# Lung transcriptomics of radiologic emphysema reveal barrier function impairment and macrophage M1-M2 imbalance

**DOI:** 10.1101/2022.10.21.22281369

**Authors:** Robin Lu, Andrew Gregory, Rahul Suryadevara, Zhonghui Xu, Dhawal Jain, Brian D. Hobbs, Noah Lichtblau, Robert Chase, Edwin K. Silverman, Craig P. Hersh, Peter J. Castaldi, Adel Boueiz, the COPDGene investigators

## Abstract

**Rationale:** While many studies have examined gene expression in lung tissue, the gene regulatory processes underlying emphysema are still not well understood. Finding efficient non-imaging screening methods and disease-modifying therapies has been challenging, but knowledge of the transcriptomic features of emphysema may help in this effort.

**Objectives:** Our goals were to identify emphysema-associated biological pathways through transcriptomic analysis of bulk lung tissue, to determine the lung cell types in which these emphysema-associated pathways are altered, and to detect unique and overlapping transcriptomic signatures in blood and lung.

**Methods:** Using RNA-sequencing data from 456 samples in the Lung Tissue Research Consortium and 2,370 blood samples from the COPDGene study, we examined the transcriptomic features of computed tomography quantified emphysema. We also queried lung single-cell RNA-sequencing data to identify cell types showing COPD-associated differential expression of the emphysema pathways found in the bulk analyses.

**Measurements and Main Results:** In the lung, 1,055 differentially expressed genes and 29 dysregulated pathways were significantly associated with emphysema. We observed alternative splicing of genes regulating NF-κB and cell adhesion and increased activity in the TGF-β and FoxO signaling pathways. Multiple lung cell types displayed dysregulation of epithelial barrier function pathways, and an imbalance between pro-inflammatory M1 and anti-inflammatory M2 macrophages was detected. Lung tissue and blood samples shared 251 differentially expressed genes and two pathways (oxidative phosphorylation and ribosomal function).

**Conclusions:** This study identified emphysema-related changes in gene expression and alternative splicing, cell-type specific dysregulated pathways, and instances of shared pathway dysregulation between blood and lung.

**AT A GLANCE COMMENTARY:** *Scientific Knowledge on the Subject:* Prior studies have investigated the transcriptomic characteristics of emphysema and its associated biological pathways. However, less is known about alternative splicing mechanisms and cell-type specific transcriptional patterns in emphysema. Additionally, a comparison between dysregulated genes and pathways in blood and lung tissues is needed to better understand the utility of non-invasive diagnostic and prognostic tools for emphysema.

*What This Study Adds to the Field:* Using lung samples from the Lung Tissue Research Consortium (LTRC) and blood samples from the COPDGene study, we performed differential gene and alternative splicing association analyses for CT-quantified emphysema. We then queried a previously published lung tissue single-cell RNA-sequencing atlas of COPD patients and controls to determine lung cell-type specific expression patterns of the biological pathways identified from the bulk analyses. We demonstrated that multiple pathways, including oxidative phosphorylation and ribosomal function processes, were enriched in both blood and lung tissues. We also observed that in COPD, oxidative phosphorylation was downregulated in pro-inflammatory (M1) macrophages and upregulated in anti-inflammatory (M2) macrophages. Additionally, other immunity-related cell types, including plasma cells, natural killer cells, and T lymphocytes, were linked to epithelial barrier function, such as the Rap1, adherens junction, and TGF-β signaling pathways.

## Supplementary tables for "Lung transcriptomics of radiologic emphysema reveal barrier function impairment and macrophage M1-M2 imbalance" (part 1 of 3)

### Sheet: TableE1-Included_vs_Excluded
Table E1. Comparison of baseline characteristics from included and excluded Lung Tissue Research Consortium samples.
Characteristics	Included samples	Excluded samples	P-value	Missing
n	456	1537
Age (years)	64 (11.2)	62 (10.3)	< 0.001	0
Sex, %male	241 (52.9%)	842 (54.8%)	0.47	0
Race				0
Non-Hispanic white	397 (87.1%)	1377 (89.6%)
Asian	0 (0.0%)	5 (0.3%)
African American	46 (10.1%)	99 (6.4%)
Hispanic	11 (2.4%)	40 (2.6%)
Other	2 (0.4%)	16 (1.0%)
BMI (kg/m2)	28.1 (6.0)	28.0 (5.8)	0.875648	8
Current smoker	37 (8.1%)	54 (3.8%)	< 0.001	134
Smoking pack-years	36 (36.4)	29 (29.1)	0.0047495	134
FEV1, % predicted	71 (25.9)	60 (28.6)	< 0.001	23
GOLD grade				13
PRISm	59 (12.9%)	469 (30.8%)
Normal spirometry	172 (37.7%)	380 (24.9%)
GOLD 1	56 (12.3%)	90 (5.9%)
GOLD 2	88 (19.3%)	187 (12.3%)
GOLD 3	45 (9.9%)	97 (6.4%)
GOLD 4	36 (7.9%)	301 (19.8%)
Total Perc15 density	-918 (45.3)	-916 (67.1)	0.436152	920
Data presented as mean (standard deviation (SD)) or number (%). P-values were calculated using the Kruskal-Wallis test for continous variables or the Pearson's chi-squared test for categorical variables. BMI: Body mass index. FEV1: Forced expiratory volume in 1 second. GOLD: Global Initiative for Chronic Obstructive Lung Disease. GOLD 0: Normal spirometry (defined as post-bronchodilator FEV1/FVC ≥ 0.7 and FEV1 ≥ 80% predicted); GOLD 1: FEV1/FVC < 0.70 and post-bronchodilator FEV1 ≥ 80% predicted; GOLD 2: FEV1/FVC < 0.70 and post-bronchodilator FEV1 50-79% predicted; GOLD 3: FEV1/FVC < 0.70 and post-bronchodilator FEV1 30-49% predicted; GOLD 4: FEV1/FVC < 0.70 and post-bronchodilator FEV1 < 30% predicted. PRISm: Preserved ratio impaired spirometry. Total Perc15 density: Hounsfield units at the 15th percentile of CT density histogram at total lung capacity.

### Sheet: TableE2-LTRC_vs_COPDGene
Table E2. Comparison of baseline characteristics from included Lung Tissue Research Consortium and COPDGene samples.
Characteristics	LTRC	COPDGene	P-value
n	456	2370
Age (years)	64 (11.2)	65 (8.9)	0.59
Sex, %male	241 (52.9%)	1217 (51.4%)	< 0.001
Race
Non-Hispanic white	397 (87.1%)	1727 (72.9%)
Asian	0 (0.0%)	0 (0.0%)
African American	46 (10.1%)	643 (27.1%)
Hispanic	11 (2.4%)	0 (0.0%)
Other	2 (0.4%)	0 (0.0%)
BMI (kg/m2)	28.1 (6.0)	28.7 (6.0)	0.0127
Current smoker	37 (8.1%)	858 (36.2%)	< 0.001
Smoking pack-years	36 (36.4)	41 (25.9)	< 0.001
FEV1, % predicted	71 (25.9)	81 (24.3)	< 0.001
GOLD grade
PRISm	59 (12.9%)	424 (17.9%)
Normal spirometry	172 (37.7%)	996 (42.0%)
GOLD 1	56 (12.3%)	232 (9.8%)
GOLD 2	88 (19.3%)	425 (17.9%)
GOLD 3	45 (9.9%)	209 (8.8%)
GOLD 4	36 (7.9%)	84 (3.5%)
Total Perc15 density	-918 (45.3)	-914 (24.8)	< 0.001
Data presented as mean (standard deviation (SD)) or number (%). For COPDGene, total Perc15 density was calculated as adjusted Perc15 density - 1000. P-values were calculated using the Kruskal-Wallis test for continous variables or the Pearson's chi-squared test for categorical variables. BMI: Body mass index. FEV1: Forced expiratory volume in 1 second. GOLD: Global Initiative for Chronic Obstructive Lung Disease. GOLD 0: Normal spirometry (defined as post-bronchodilator FEV1/FVC ≥ 0.7 and FEV1 ≥ 80% predicted); GOLD 1: FEV1/FVC < 0.70 and post-bronchodilator FEV1 ≥ 80% predicted; GOLD 2: FEV1/FVC < 0.70 and post-bronchodilator FEV1 50-79% predicted; GOLD 3: FEV1/FVC < 0.70 and post-bronchodilator FEV1 30-49% predicted; GOLD 4: FEV1/FVC < 0.70 and post-bronchodilator FEV1 < 30% predicted. LTRC: Lung Tissue Research Consortium. PRISm: Preserved ratio impaired spirometry. Total Perc15 density: Hounsfield units at the 15th percentile of CT density histogram at total lung capacity.

### Sheet: TableE3-DGE_primary
Table E3. Differential gene expression results. Emphysema was quantified using Hounsfield units at the 15th percentile of CT density histogram at full inspiration. A negative logFC value indicates an upregulated gene, and a positive logFC value indicates a downregulated gene. logFC = log fold change (gene expression change per Hounsfield unit). Some gene names are missing because the Ensembl Gene ID does not map to a HUGO gene symbol.
Ensembl Gene ID	Gene	logFC	Mean Log Expression	P-Value	Adjusted P-Value
ENSG00000176678	FOXL1	0.00466615	1.74873	2.70265e-07	0.00312096
ENSG00000120332	TNN	0.00649572	0.849109	3.62263e-07	0.00312096
ENSG00000164220	F2RL2	0.00816426	0.210802	5.39554e-07	0.00312096
ENSG00000225972	MTND1P23	0.0151923	-0.384303	1.17704e-06	0.00510631
ENSG00000224877	NDUFAF8	0.00289786	1.9636	4.12476e-06	0.0138551
ENSG00000155313	USP25	-0.00162482	6.01581	4.79056e-06	0.0138551
ENSG00000196549	MME	-0.00625465	6.51629	7.64382e-06	0.0158293
ENSG00000156052	GNAQ	-0.00206877	7.31299	7.88135e-06	0.0158293
ENSG00000137819	PAQR5	-0.00392361	4.60472	9.51661e-06	0.0158293
ENSG00000243509	TNFRSF6B	0.0129791	-1.35533	1.00666e-05	0.0158293
ENSG00000173706	HEG1	-0.00354666	8.49187	1.05451e-05	0.0158293
ENSG00000120162	MOB3B	-0.0021929	5.0102	1.17887e-05	0.0158293
ENSG00000226950	DANCR	0.00195524	3.54172	1.18585e-05	0.0158293
ENSG00000012061	ERCC1	0.00142274	5.51802	1.38997e-05	0.0160904
ENSG00000138669	PRKG2	-0.00510262	2.85546	1.39086e-05	0.0160904
ENSG00000106628	POLD2	0.00168153	5.16501	1.49578e-05	0.0162227
ENSG00000102763	VWA8	-0.00145288	4.86508	1.80407e-05	0.017414
ENSG00000242114	MTFP1	0.00320936	2.5885	1.88454e-05	0.017414
ENSG00000094963	FMO2	-0.0043075	8.36275	1.90668e-05	0.017414
ENSG00000171421	MRPL36	0.00172661	2.91973	2.06944e-05	0.0177413
ENSG00000129675	ARHGEF6	-0.00199467	6.41984	2.17054e-05	0.0177413
ENSG00000172059	KLF11	-0.00211945	5.8515	2.35116e-05	0.0177413
ENSG00000139304	PTPRQ	-0.00572381	2.7689	2.35146e-05	0.0177413
ENSG00000104267	CA2	-0.00446305	5.35331	2.91992e-05	0.0208507
ENSG00000006468	ETV1	-0.00277115	6.21791	3.00391e-05	0.0208507
ENSG00000159082	SYNJ1	-0.00155842	4.66751	3.14409e-05	0.0209844
ENSG00000154065	ANKRD29	-0.00295279	5.49493	3.50001e-05	0.0224947
ENSG00000079950	STX7	-0.00182729	6.49738	3.74642e-05	0.0232184
ENSG00000109436	TBC1D9	-0.00150133	6.25573	4.0881e-05	0.0244623
ENSG00000130818	ZNF426	-0.00141143	4.43708	4.29318e-05	0.0248332
ENSG00000196417	ZNF765	-0.00173757	3.75767	5.00849e-05	0.0280362
ENSG00000112782	CLIC5	-0.00407075	7.98162	5.89552e-05	0.0319703
ENSG00000242193	CRYZL2P	-0.00181455	4.16104	6.78899e-05	0.0356998
ENSG00000119650	IFT43	0.00171675	3.74683	7.3136e-05	0.0373273
ENSG00000269293	ZSCAN16-AS1	0.0021241	1.80721	7.58e-05	0.0375816
ENSG00000169218	RSPO1	-0.00402499	2.86608	7.96312e-05	0.0383845
ENSG00000134339	SAA2	0.0102446	-0.715408	8.80043e-05	0.0407132
ENSG00000152818	UTRN	-0.00274609	8.05079	8.91547e-05	0.0407132
ENSG00000213015	ZNF580	0.00193331	3.42695	9.66913e-05	0.0414199
ENSG00000090971	NAT14	0.00242218	3.03144	0.000103058	0.0414199
ENSG00000151718	WWC2	-0.00331545	6.83831	0.000106729	0.0414199
ENSG00000165312	OTUD1	-0.00276282	5.40968	0.000110503	0.0414199
ENSG00000166444	DENND2B	0.00141694	6.17369	0.000112015	0.0414199
ENSG00000115657	ABCB6	0.00244562	3.28517	0.000112787	0.0414199
ENSG00000114166	KAT2B	-0.00177261	5.70927	0.000113241	0.0414199
ENSG00000205155	PSENEN	0.00212427	4.76408	0.000115312	0.0414199
ENSG00000182919	C11orf54	-0.00180769	5.13078	0.000121818	0.0414199
ENSG00000132912	DCTN4	-0.00117995	6.18851	0.000126225	0.0414199
ENSG00000167136	ENDOG	0.00236776	2.00265	0.000126252	0.0414199
ENSG00000183287	CCBE1	-0.00374954	5.37838	0.000126441	0.0414199
ENSG00000152291	TGOLN2	-0.00123571	8.67714	0.000126781	0.0414199
ENSG00000143367	TUFT1	-0.00285187	4.21883	0.0001269	0.0414199
ENSG00000133265	HSPBP1	0.00205142	4.04914	0.000126906	0.0414199
ENSG00000050748	MAPK9	-0.000995568	5.60075	0.000128893	0.0414199
ENSG00000154319	FAM167A	-0.0055082	4.69683	0.000133043	0.041935
ENSG00000185591	SP1	-0.00103488	6.96794	0.000143527	0.041935
ENSG00000115226	FNDC4	0.00414499	1.84547	0.000145314	0.041935
ENSG00000138823	MTTP	0.00571966	-0.895791	0.000158049	0.041935
ENSG00000148346	LCN2	0.00751092	2.95104	0.000158638	0.041935
ENSG00000157778	PSMG3	0.00160017	3.46117	0.00015882	0.041935
ENSG00000173457	PPP1R14B	0.00238419	4.18625	0.000161633	0.041935
ENSG00000138641	HERC3	-0.00219243	5.35549	0.000163029	0.041935
ENSG00000143157	POGK	-0.00148391	6.46133	0.000164965	0.041935
ENSG00000140396	NCOA2	-0.0019126	5.84793	0.00016533	0.041935
ENSG00000123496	IL13RA2	0.00782301	0.11548	0.000167292	0.041935
ENSG00000174177	CTU2	0.00214203	2.80246	0.000168454	0.041935
ENSG00000112531	QKI	-0.0022261	7.74259	0.000169865	0.041935
ENSG00000257894		-0.00469051	2.58546	0.0001701	0.041935
ENSG00000182010	RTKN2	-0.00694241	7.20042	0.000171126	0.041935
ENSG00000214940	NPIPA8	0.0162165	-1.93734	0.000173	0.041935
ENSG00000165197	VEGFD	-0.00543979	5.85686	0.000174747	0.041935
ENSG00000142273	CBLC	0.0041681	-0.136647	0.000175608	0.041935
ENSG00000122557	HERPUD2	-0.000944528	5.2802	0.00017675	0.041935
ENSG00000167536	DHRS13	0.00176421	2.49458	0.000189099	0.041935
ENSG00000196754	S100A2	0.00696819	0.734202	0.000190632	0.041935
ENSG00000116678	LEPR	-0.00345065	6.49473	0.000192159	0.041935
ENSG00000031081	ARHGAP31	-0.00208578	7.18465	0.000192695	0.041935
ENSG00000144485	HES6	0.00214148	1.07135	0.000194062	0.041935
ENSG00000092051	JPH4	-0.00261239	2.45778	0.000194715	0.041935
ENSG00000127329	PTPRB	-0.00386542	8.1899	0.000197104	0.041935
ENSG00000067646	ZFY	-0.00221966	-0.264656	0.000197228	0.041935
ENSG00000137145	DENND4C	-0.0018312	6.52009	0.00019816	0.041935
ENSG00000177125	ZBTB34	-0.00131057	4.50881	0.000203024	0.0422478
ENSG00000116005	PCYOX1	-0.00260829	7.71201	0.000204508	0.0422478
ENSG00000255330		-0.00536022	3.76898	0.000207336	0.0422873
ENSG00000135049	AGTPBP1	-0.00181133	5.22947	0.000212647	0.0422873
ENSG00000249948	GBA3	-0.00749384	-1.04635	0.000214655	0.0422873
ENSG00000110492	MDK	0.00291383	4.6964	0.000218064	0.0422873
ENSG00000251664	PCDHA12	-0.00386859	2.437	0.000223031	0.0422873
ENSG00000176834	VSIG10	-0.00241116	5.26634	0.000230416	0.0422873
ENSG00000188883	KLRG2	-0.00625441	1.45696	0.000233796	0.0422873
ENSG00000110881	ASIC1	0.0039717	0.736981	0.000236364	0.0422873
ENSG00000262814	MRPL12	0.00220832	3.82058	0.000236813	0.0422873
ENSG00000168273	SMIM4	0.00243511	2.0487	0.000237534	0.0422873
ENSG00000105696	TMEM59L	0.00788951	-0.87282	0.000240221	0.0422873
ENSG00000158373	H2BC5	0.0031667	0.628618	0.000242097	0.0422873
ENSG00000107742	SPOCK2	-0.00345431	8.54695	0.000242784	0.0422873
ENSG00000167862	MRPL58	0.00123827	3.28726	0.000243113	0.0422873
ENSG00000163320	CGGBP1	-0.001046	6.67567	0.000243388	0.0422873
ENSG00000163584	RPL22L1	0.00225038	3.26208	0.000243688	0.0422873
ENSG00000178385	PLEKHM3	-0.00188914	5.09702	0.000250053	0.0424402
ENSG00000124920	MYRF	-0.00469102	6.17069	0.000251695	0.0424402
ENSG00000170340	B3GNT2	-0.00196707	5.73513	0.000251907	0.0424402
ENSG00000082996	RNF13	-0.00152876	6.60813	0.00025537	0.04261
ENSG00000242498	ARPIN	-0.00110276	6.27169	0.000263861	0.0432526
ENSG00000187024	PTRH1	0.00196324	1.8045	0.000265965	0.0432526
ENSG00000005020	SKAP2	-0.00148324	6.33944	0.000267604	0.0432526
ENSG00000138593	SECISBP2L	-0.0027558	7.21354	0.000271642	0.0432526
ENSG00000159917	ZNF235	-0.00181731	2.59097	0.000271684	0.0432526
ENSG00000122121	XPNPEP2	0.00496658	1.05374	0.000282278	0.0442479
ENSG00000151623	NR3C2	-0.00209562	4.82162	0.000284447	0.0442479
ENSG00000102738	MRPS31	0.0018126	3.6675	0.000290851	0.0442479
ENSG00000203668	CHML	-0.00227301	4.06728	0.000291554	0.0442479
ENSG00000152642	GPD1L	-0.00208611	6.52848	0.000292283	0.0442479
ENSG00000170439	METTL7B	0.00423436	0.210936	0.000294563	0.0442479
ENSG00000177119	ANO6	-0.00199497	7.75274	0.000301608	0.0442479
ENSG00000180440	SERTM1	-0.00747247	2.79689	0.000303665	0.0442479
ENSG00000160469	BRSK1	0.00386018	0.583607	0.000304702	0.0442479
ENSG00000023516	AKAP11	-0.00211717	6.42298	0.000305019	0.0442479
ENSG00000204072	ARMCX7P	0.0126032	-4.21118	0.000312136	0.0442479
ENSG00000137845	ADAM10	-0.00212579	7.01447	0.00031233	0.0442479
ENSG00000174282	ZBTB4	-0.00126557	7.43238	0.000313186	0.0442479
ENSG00000154310	TNIK	-0.00194012	5.18636	0.000313634	0.0442479
ENSG00000066084	DIP2B	-0.00121351	5.84594	0.000328851	0.0443521
ENSG00000137558	PI15	0.0080527	1.23198	0.000329361	0.0443521
ENSG00000183775	KCTD16	-0.00467235	2.45346	0.000331155	0.0443521
ENSG00000105186	ANKRD27	-0.00120699	5.32946	0.000331516	0.0443521
ENSG00000214050	FBXO16	0.00378169	-0.24722	0.000332755	0.0443521
ENSG00000186792	HYAL3	0.00219724	1.04791	0.000334492	0.0443521
ENSG00000085832	EPS15	-0.00114507	6.65642	0.000336905	0.0443521
ENSG00000255198	SNHG9	0.00318118	0.039111	0.000339132	0.0443521
ENSG00000188917	TRMT2B	-0.00118702	4.14402	0.000339998	0.0443521
ENSG00000197045	GMFB	-0.00182852	5.92978	0.000340218	0.0443521
ENSG00000170214	ADRA1B	-0.00401572	1.43705	0.000342487	0.0443521
ENSG00000145050	MANF	0.00201823	4.68877	0.000349082	0.0443868
ENSG00000164754	RAD21	-0.00138475	7.31066	0.00035433	0.0443868
ENSG00000119705	SLIRP	0.00147234	3.28728	0.000355503	0.0443868
ENSG00000105737	GRIK5	0.00410745	-0.260501	0.00036316	0.0443868
ENSG00000071967	CYBRD1	-0.0021987	8.77945	0.000363828	0.0443868
ENSG00000148700	ADD3	-0.00185216	6.82233	0.000364435	0.0443868
ENSG00000001461	NIPAL3	-0.00150427	5.91878	0.000367199	0.0443868
ENSG00000173269	MMRN2	-0.00245456	6.57124	0.000370454	0.0443868
ENSG00000151414	NEK7	-0.00199056	6.89865	0.000371348	0.0443868
ENSG00000203778	FAM229B	0.00279521	3.13337	0.000371379	0.0443868
ENSG00000015171	ZMYND11	-0.00127663	6.70426	0.000376775	0.0443868
ENSG00000113594	LIFR	-0.00376993	7.92211	0.000376792	0.0443868
ENSG00000124942	AHNAK	-0.00192315	11.4395	0.000379184	0.0443868
ENSG00000128872	TMOD2	-0.00193096	4.93368	0.000380165	0.0443868
ENSG00000198961	PJA2	-0.00178414	7.6193	0.000381123	0.0443868
ENSG00000105671	DDX49	0.00141731	4.53843	0.000384738	0.0445091
ENSG00000141759	TXNL4A	0.00156804	4.60516	0.000393197	0.0445186
ENSG00000156804	FBXO32	0.00287272	4.31178	0.000393362	0.0445186
ENSG00000170469	SPATA24	0.00229805	0.225391	0.00039364	0.0445186
ENSG00000134508	CABLES1	-0.00222426	5.57698	0.000395997	0.0445186
ENSG00000159714	ZDHHC1	0.00251144	3.48643	0.000398112	0.0445186
ENSG00000082701	GSK3B	-0.00122817	6.21554	0.000402237	0.0445186
ENSG00000139132	FGD4	-0.00192896	5.62558	0.000404565	0.0445186
ENSG00000196730	DAPK1	-0.00187937	7.12342	0.000411761	0.0445186
ENSG00000107864	CPEB3	-0.00181905	3.11297	0.00041438	0.0445186
ENSG00000141456	PELP1	0.00115006	5.14626	0.000414811	0.0445186
ENSG00000166900	STX3	-0.00156243	6.08762	0.000414891	0.0445186
ENSG00000174839	DENND6A	-0.00139507	5.10816	0.000415606	0.0445186
ENSG00000167676	PLIN4	0.00532812	1.97108	0.000422786	0.0449205
ENSG00000112624	BICRAL	-0.0013723	5.29467	0.000424535	0.0449205
ENSG00000109458	GAB1	-0.00228447	5.85637	0.000430844	0.0453117
ENSG00000122707	RECK	-0.00210537	5.49535	0.00044599	0.046622
ENSG00000241990	PRR34-AS1	0.00225948	0.369726	0.000449692	0.0467272
ENSG00000106477	CEP41	0.00162988	3.41018	0.000453492	0.0467272
ENSG00000234405		-0.00424891	0.418059	0.000455232	0.0467272
ENSG00000075539	FRYL	-0.00155164	6.46966	0.000457766	0.0467272
ENSG00000065970	FOXJ2	-0.000894045	5.4438	0.000474784	0.0475006
ENSG00000120802	TMPO	-0.00137062	5.8313	0.000476624	0.0475006
ENSG00000147166	ITGB1BP2	0.00388933	-0.67941	0.00047701	0.0475006
ENSG00000249992	TMEM158	0.00422102	-0.297942	0.000477518	0.0475006
ENSG00000260032	NORAD	-0.00143385	8.94445	0.00047903	0.0475006
ENSG00000145864	GABRB2	-0.00552807	1.94977	0.000484423	0.0475083
ENSG00000166265	CYYR1	-0.00241525	5.75981	0.000484583	0.0475083
ENSG00000171067	C11orf24	0.00158538	4.63167	0.000491589	0.0476678
ENSG00000100124	ANKRD54	0.00147699	3.97565	0.000491703	0.0476678
ENSG00000115159	GPD2	-0.00172628	5.43853	0.000497562	0.0478288
ENSG00000137486	ARRB1	-0.0022022	7.52474	0.000498877	0.0478288
ENSG00000206538	VGLL3	-0.00293466	6.17176	0.000505628	0.0478457
ENSG00000198752	CDC42BPB	-0.00122136	7.24131	0.000507612	0.0478457
ENSG00000067048	DDX3Y	-0.00259137	1.70964	0.00051021	0.0478457
ENSG00000179271	GADD45GIP1	0.0018535	3.77878	0.000510395	0.0478457
ENSG00000100852	ARHGAP5	-0.00195525	6.59261	0.000512839	0.0478457
ENSG00000284753	EEF1AKMT4	0.0028653	0.755041	0.000523725	0.0486
ENSG00000125872	LRRN4	-0.00422278	4.01251	0.000534484	0.0491795
ENSG00000133067	LGR6	0.00392514	2.70328	0.000535638	0.0491795
ENSG00000136155	SCEL	-0.00379076	6.59552	0.000538516	0.0491835
ENSG00000164638	SLC29A4	0.00368231	0.747657	0.000541701	0.0492154
ENSG00000213625	LEPROT	-0.00102971	7.55133	0.000547081	0.0492661
ENSG00000101972	STAG2	-0.00163662	6.85863	0.000547938	0.0492661
ENSG00000184489	PTP4A3	0.00256902	5.36754	0.000553274	0.0494895
ENSG00000107130	NCS1	0.00357948	3.8636	0.00056108	0.0495953
ENSG00000064042	LIMCH1	-0.00313817	8.62711	0.000563446	0.0495953
ENSG00000132329	RAMP1	0.00364355	2.82855	0.000564669	0.0495953
ENSG00000159079	CFAP298	0.00149791	4.70821	0.000565889	0.0495953
ENSG00000166912	MTMR10	-0.00115023	5.80778	0.000571187	0.0497565
ENSG00000170088	TMEM192	-0.00139718	5.02235	0.000573463	0.0497565
ENSG00000064300	NGFR	0.00490984	2.04259	0.000580266	0.0500963
ENSG00000168803	ADAL	-0.00150203	2.75232	0.00060369	0.0518605
ENSG00000162378	ZYG11B	-0.00144263	5.61102	0.000619796	0.0527522
ENSG00000132824	SERINC3	-0.00128768	7.86154	0.000620149	0.0527522
ENSG00000025772	TOMM34	0.00176337	4.28734	0.000623358	0.0527642
ENSG00000115457	IGFBP2	0.00363204	5.50472	0.000628765	0.0527642
ENSG00000135090	TAOK3	-0.00129788	5.71237	0.000629412	0.0527642
ENSG00000145569	OTULINL	-0.00295441	6.16079	0.000633596	0.0528596
ENSG00000008869	HEATR5B	-0.0015488	5.68827	0.000642709	0.0530458
ENSG00000084234	APLP2	-0.00134412	10.082	0.000644731	0.0530458
ENSG00000253710	ALG11	-0.00144863	5.77345	0.000647697	0.0530458
ENSG00000099960	SLC7A4	-0.00356108	0.53529	0.000648056	0.0530458
ENSG00000099219	ERMP1	-0.00183614	5.63965	0.000655949	0.0533181
ENSG00000196118	CCDC189	0.00507358	0.659215	0.000661652	0.0533181
ENSG00000172716	SLFN11	-0.00176422	6.61947	0.000663712	0.0533181
ENSG00000185043	CIB1	0.00164197	6.02	0.000670137	0.0533181
ENSG00000158079	PTPDC1	-0.00158041	3.65706	0.000670881	0.0533181
ENSG00000175792	RUVBL1	0.0017742	4.51499	0.000672483	0.0533181
ENSG00000104524	PYCR3	0.00161326	2.6744	0.000675532	0.0533181
ENSG00000005812	FBXL3	-0.00132219	6.15083	0.000676262	0.0533181
ENSG00000143977	SNRPG	0.00139303	4.34007	0.000679036	0.0533181
ENSG00000163539	CLASP2	-0.00162999	5.86757	0.000684714	0.0533965
ENSG00000157734	SNX22	-0.00421392	3.25402	0.000686188	0.0533965
ENSG00000055332	EIF2AK2	-0.00153467	6.2522	0.000692144	0.0536195
ENSG00000083520	DIS3	-0.00153874	5.64836	0.000711475	0.0546599
ENSG00000076321	KLHL20	-0.00142913	4.74199	0.000714377	0.0546599
ENSG00000114439	BBX	-0.00160244	6.20441	0.000718891	0.0546599
ENSG00000096717	SIRT1	-0.00165616	5.10148	0.000720993	0.0546599
ENSG00000064545	TMEM161A	0.00111797	3.85249	0.000721323	0.0546599
ENSG00000105559	PLEKHA4	0.00267517	4.74664	0.000728438	0.0549591
ENSG00000154102	C16orf74	0.00251901	0.309934	0.000736588	0.0550712
ENSG00000170113	NIPA1	-0.00138752	4.62068	0.000738805	0.0550712
ENSG00000101460	MAP1LC3A	0.00146916	4.00608	0.000739486	0.0550712
ENSG00000105185	PDCD5	0.00132416	4.16399	0.000746632	0.0550712
ENSG00000285103		-0.0035759	0.458658	0.000747659	0.0550712
ENSG00000168497	CAVIN2	-0.00350481	8.06584	0.000748965	0.0550712
ENSG00000055813	CCDC85A	-0.00377618	3.33646	0.000753571	0.055176
ENSG00000006625	GGCT	0.00134007	4.01752	0.000759015	0.0552069
ENSG00000120733	KDM3B	-0.000824826	6.67745	0.000760355	0.0552069
ENSG00000111670	GNPTAB	-0.00139236	6.64135	0.000770558	0.0553064
ENSG00000077254	USP33	-0.00109061	6.12219	0.000775076	0.0553064
ENSG00000138434	ITPRID2	-0.00177646	7.711	0.000780409	0.0553064
ENSG00000136404	TM6SF1	-0.00192476	3.87964	0.000782041	0.0553064
ENSG00000283196		0.00249805	2.54592	0.000783416	0.0553064
ENSG00000196110	ZNF699	-0.0016465	3.31595	0.000784305	0.0553064
ENSG00000023697	DERA	-0.00104504	4.75113	0.000784965	0.0553064
ENSG00000115365	LANCL1	-0.00152937	6.00177	0.000787224	0.0553064
ENSG00000272886	DCP1A	-0.00127252	5.27475	0.000802617	0.0555839
ENSG00000118007	STAG1	-0.00109083	5.82372	0.000805261	0.0555839
ENSG00000164414	SLC35A1	-0.00126581	5.50033	0.000807611	0.0555839
ENSG00000100575	TIMM9	0.00138077	3.41992	0.000813006	0.0555839
ENSG00000131116	ZNF428	0.00158589	3.90377	0.000816328	0.0555839
ENSG00000079482	OPHN1	-0.00199063	4.58362	0.000817051	0.0555839
ENSG00000149743	TRPT1	0.00135079	3.51593	0.000820004	0.0555839
ENSG00000166183	ASPG	-0.00837817	1.07936	0.000820647	0.0555839
ENSG00000148488	ST8SIA6	-0.00467067	4.90505	0.000823405	0.0555839
ENSG00000120156	TEK	-0.00338945	6.88542	0.000825086	0.0555839
ENSG00000164610	RP9	0.00135978	2.69046	0.000826407	0.0555839
ENSG00000285816		-0.00379462	1.97241	0.000831892	0.0555991
ENSG00000134982	APC	-0.00197919	5.68176	0.000833041	0.0555991
ENSG00000154721	JAM2	-0.00237269	6.09753	0.000847102	0.0557024
ENSG00000198142	SOWAHC	-0.00190995	4.63862	0.00084752	0.0557024
ENSG00000267795	SMIM22	0.00340478	2.14451	0.000849208	0.0557024
ENSG00000103479	RBL2	-0.0013956	7.23823	0.000851416	0.0557024
ENSG00000072415	MPP5	-0.00169175	5.51927	0.000858209	0.0557024
ENSG00000227036	LINC00511	0.00821401	0.294542	0.000858743	0.0557024
ENSG00000171475	WIPF2	-0.001047	6.07717	0.000861074	0.0557024
ENSG00000131435	PDLIM4	0.00480462	2.13573	0.000861258	0.0557024
ENSG00000261236	BOP1	0.00198572	3.6922	0.000864422	0.0557024
ENSG00000116670	MAD2L2	0.00151237	3.61105	0.000866689	0.0557024
ENSG00000168077	SCARA3	0.00261943	5.42127	0.000870602	0.0557475
ENSG00000171943	SRGAP2C	-0.00209219	5.12203	0.000879226	0.0560927
ENSG00000154165	GPR15	-0.00681011	0.120747	0.000882935	0.056123
ENSG00000137628	DDX60	-0.00196464	5.86632	0.000889342	0.0563239
ENSG00000136546	SCN7A	-0.00305817	7.13618	0.00089577	0.0564663
ENSG00000117335	CD46	-0.00122455	8.38907	0.000899758	0.0564663
ENSG00000239672	NME1	0.0025331	4.12375	0.000903118	0.0564663
ENSG00000175711	B3GNTL1	0.00239077	2.20448	0.000904914	0.0564663
ENSG00000112419	PHACTR2	-0.00209666	6.42742	0.000910047	0.0564663
ENSG00000106541	AGR2	0.00397776	5.5377	0.000913007	0.0564663
ENSG00000156502	SUPV3L1	0.0014377	4.05016	0.000914369	0.0564663
ENSG00000157625	TAB3	-0.00154719	5.10014	0.000920982	0.0564974
ENSG00000088756	ARHGAP28	-0.00289509	3.98679	0.000925058	0.0564974
ENSG00000130513	GDF15	0.00475512	3.44528	0.000927398	0.0564974
ENSG00000243279	PRAF2	0.0016462	3.6729	0.000937018	0.0564974
ENSG00000173611	SCAI	-0.0023339	4.41587	0.000939381	0.0564974
ENSG00000156650	KAT6B	-0.00175215	5.63893	0.000939886	0.0564974
ENSG00000150551	LYPD1	0.00521052	-0.977288	0.000946072	0.0564974
ENSG00000198964	SGMS1	-0.00162084	5.70566	0.000949008	0.0564974
ENSG00000288022		-0.00424688	-0.671941	0.000949752	0.0564974
ENSG00000143321	HDGF	0.00116337	7.13364	0.000950197	0.0564974
ENSG00000163807	KIAA1143	-0.00112375	5.61368	0.000950685	0.0564974
ENSG00000139597	N4BP2L1	-0.00128183	4.86388	0.000962398	0.0569983
ENSG00000173517	PEAK1	-0.00215732	7.45683	0.000968366	0.0571567
ENSG00000183010	PYCR1	0.00287587	3.21754	0.00100187	0.0588461
ENSG00000169972	PUSL1	0.00146548	2.13201	0.00100547	0.0588461
ENSG00000144229	THSD7B	0.00582447	0.148917	0.00100826	0.0588461
ENSG00000112699	GMDS	0.00177174	3.09159	0.0010147	0.0588461
ENSG00000075643	MOCOS	0.00219109	2.744	0.0010148	0.0588461
ENSG00000162813	BPNT1	-0.00111667	4.60777	0.00101734	0.0588461
ENSG00000116199	FAM20B	-0.00130664	6.38852	0.00102283	0.0589309
ENSG00000166448	TMEM130	-0.00439196	4.052	0.00102559	0.0589309
ENSG00000141985	SH3GL1	0.00121282	5.51422	0.00103795	0.0589564
ENSG00000066379	POLR1H	0.00128705	3.64588	0.00103885	0.0589564
ENSG00000144843	ADPRH	-0.00146316	5.36263	0.00104604	0.0589564
ENSG00000257093	DENND11	-0.00144395	6.39352	0.00104746	0.0589564
ENSG00000116903	EXOC8	-0.00130824	4.60477	0.00104784	0.0589564
ENSG00000145147	SLIT2	-0.00283992	7.59027	0.00105668	0.0589564
ENSG00000145390	USP53	-0.00257744	6.20872	0.00105709	0.0589564
ENSG00000197982	C1orf122	0.00170634	3.50576	0.0010603	0.0589564
ENSG00000115295	CLIP4	-0.00153714	5.49148	0.00106382	0.0589564
ENSG00000051128	HOMER3	0.00194134	3.52188	0.00106438	0.0589564
ENSG00000196616	ADH1B	-0.00276354	9.53243	0.00106592	0.0589564
ENSG00000175600	SUGCT	0.00434824	0.140669	0.00106681	0.0589564
ENSG00000164168	TMEM184C	-0.00128054	5.12757	0.00107706	0.0591352
ENSG00000166352	IFTAP	0.00159569	3.02886	0.00108047	0.0591352
ENSG00000159251	ACTC1	0.00719228	-0.941886	0.0010828	0.0591352
ENSG00000105258	POLR2I	0.00160477	3.34567	0.00108367	0.0591352
ENSG00000159256	MORC3	-0.00142786	5.48732	0.00109413	0.059161
ENSG00000223764	LINC02593	0.00422321	1.93426	0.00109972	0.059161
ENSG00000138802	SEC24B	-0.00116142	5.59287	0.00110207	0.059161
ENSG00000180098	TRNAU1AP	0.00100784	3.99916	0.00110554	0.059161
ENSG00000122042	UBL3	-0.00161785	6.50609	0.00110603	0.059161
ENSG00000119280	C1orf198	-0.00215123	7.6165	0.00110901	0.059161
ENSG00000054277	OPN3	-0.00231494	4.88279	0.00111235	0.059161
ENSG00000163412	EIF4E3	-0.00163907	5.69959	0.00111543	0.059161
ENSG00000164187	LMBRD2	-0.00149977	4.49307	0.00111803	0.059161
ENSG00000114631	PODXL2	0.0024836	2.13471	0.00111824	0.059161
ENSG00000163644	PPM1K	-0.00174324	5.22565	0.00112394	0.0592817
ENSG00000164741	DLC1	-0.00288775	7.947	0.00112839	0.0593362
ENSG00000014123	UFL1	-0.00127913	5.29006	0.00113256	0.0593546
ENSG00000107902	LHPP	0.00142734	3.4909	0.0011398	0.0593546
ENSG00000104140	RHOV	0.00875526	-0.815671	0.00114098	0.0593546
ENSG00000006016	CRLF1	0.00693122	1.51396	0.00114242	0.0593546
ENSG00000150630	VEGFC	-0.00256759	3.88032	0.00114908	0.0594679
ENSG00000130227	XPO7	-0.000872704	6.19389	0.00115362	0.0594679
ENSG00000183196	CHST6	0.00673963	1.07064	0.00115488	0.0594679
ENSG00000132004	FBXW9	0.00216736	2.28538	0.00116319	0.0594996
ENSG00000157107	FCHO2	-0.00177706	5.89602	0.00116393	0.0594996
ENSG00000150625	GPM6A	-0.00395341	4.9413	0.00116578	0.0594996
ENSG00000125675	GRIA3	0.00502701	-0.391654	0.00116933	0.0595057
ENSG00000135205	CCDC146	0.00389063	3.20998	0.0011788	0.0596012
ENSG00000165072	MAMDC2	-0.00266207	6.63654	0.00118285	0.0596012
ENSG00000117859	OSBPL9	-0.00104386	6.70922	0.00118634	0.0596012
ENSG00000183878	UTY	-0.00175479	0.207928	0.00118824	0.0596012
ENSG00000128923	MINDY2	-0.00204034	5.72689	0.00118838	0.0596012
ENSG00000138821	SLC39A8	-0.00319447	8.27151	0.00120119	0.0599361
ENSG00000161618	ALDH16A1	0.00179902	4.41169	0.00121081	0.0599361
ENSG00000092931	MFSD11	-0.000801964	4.58672	0.00121201	0.0599361
ENSG00000103264	FBXO31	0.00163011	5.05045	0.00121914	0.0599361
ENSG00000101464	PIGU	0.00102109	3.92857	0.00121973	0.0599361
ENSG00000165240	ATP7A	-0.00163297	4.85958	0.00122538	0.0599361
ENSG00000112667	DNPH1	0.0021893	3.07256	0.00122857	0.0599361
ENSG00000159658	EFCAB14	-0.000923367	7.78822	0.00122882	0.0599361
ENSG00000173621	LRFN4	0.00213242	2.46932	0.00122983	0.0599361
ENSG00000115109	EPB41L5	-0.00303073	6.20935	0.00123039	0.0599361
ENSG00000107897	ACBD5	-0.00132104	5.25797	0.00123305	0.0599361
ENSG00000196369	SRGAP2B	-0.00227831	5.2687	0.0012414	0.0601733
ENSG00000111666	CHPT1	-0.00166764	5.40551	0.0012526	0.0605188
ENSG00000070778	PTPN21	-0.00259921	6.2299	0.0012609	0.0605188
ENSG00000103319	EEF2K	-0.00129756	5.89271	0.00126158	0.0605188
ENSG00000224215		-0.00665456	-0.14612	0.00126248	0.0605188
ENSG00000164463	CREBRF	-0.0016281	5.75161	0.00127682	0.0610374
ENSG00000262664	OVCA2	0.00141844	3.68403	0.00128675	0.0613435
ENSG00000214413	BBIP1	0.00101408	3.94429	0.00132092	0.0627999
ENSG00000157077	ZFYVE9	-0.00209505	5.49033	0.00132916	0.063019
ENSG00000181924	COA4	0.00110394	4.29602	0.00134199	0.0631483
ENSG00000247556	OIP5-AS1	-0.00107262	6.93495	0.00134233	0.0631483
ENSG00000167733	HSD11B1L	0.00193207	1.47431	0.00134281	0.0631483
ENSG00000154654	NCAM2	-0.00271934	3.76763	0.00134985	0.0632739
ENSG00000090273	NUDC	0.00134166	6.09256	0.00135562	0.0632739
ENSG00000091073	DTX2	0.00174532	3.97973	0.00135642	0.0632739
ENSG00000172590	MRPL52	0.00150571	3.83083	0.00137284	0.0638686
ENSG00000197471	SPN	-0.00261129	6.23527	0.0013857	0.0641811
ENSG00000283696		-0.00221042	-0.332248	0.00138877	0.0641811
ENSG00000154783	FGD5	-0.00184227	6.79324	0.00139426	0.0641811
ENSG00000142694	EVA1B	0.00277465	2.27061	0.00139841	0.0641811
ENSG00000154059	IMPACT	-0.00117918	5.18812	0.00140327	0.0641811
ENSG00000149294	NCAM1	0.00263997	2.91475	0.00140404	0.0641811
ENSG00000167747	C19orf48	0.00145057	3.9088	0.00140545	0.0641811
ENSG00000204305	AGER	-0.00483815	10.0927	0.00141245	0.0642329
ENSG00000172301	COPRS	0.00137866	4.13892	0.00141399	0.0642329
ENSG00000159884	CCDC107	0.00135029	3.89169	0.0014262	0.0646183
ENSG00000184481	FOXO4	-0.00148905	5.03699	0.00143885	0.065022
ENSG00000106723	SPIN1	-0.00130942	6.63483	0.00144896	0.0653085
ENSG00000059915	PSD	0.00335026	0.594837	0.00146112	0.0654195
ENSG00000273828		-0.00417066	-0.613162	0.00146262	0.0654195
ENSG00000184164	CRELD2	0.00158868	4.67722	0.00146721	0.0654195
ENSG00000109686	SH3D19	-0.00182159	7.2479	0.00146862	0.0654195
ENSG00000188483	IER5L	0.00321354	1.77987	0.00147346	0.0654195
ENSG00000235385	LINC02154	-0.00647439	1.61945	0.00147404	0.0654195
ENSG00000103260	METRN	0.00258193	3.25495	0.00148652	0.0655236
ENSG00000164300	SERINC5	-0.00135996	6.23843	0.00148722	0.0655236
ENSG00000170852	KBTBD2	-0.00164593	6.10784	0.00148771	0.0655236
ENSG00000232112	TMA7	0.00113422	5.73817	0.00149179	0.0655369
ENSG00000135336	ORC3	-0.000807314	4.44042	0.00149789	0.0656386
ENSG00000070614	NDST1	-0.00159551	7.95681	0.00150704	0.0658734
ENSG00000261098		-0.00183418	1.38612	0.00151541	0.0659514
ENSG00000149435	GGTLC1	-0.00431964	4.15835	0.00151643	0.0659514
ENSG00000115504	EHBP1	-0.00160784	5.35275	0.00153242	0.0664804
ENSG00000123131	PRDX4	0.00203358	5.1201	0.00154088	0.0666805
ENSG00000165215	CLDN3	0.00364569	1.89929	0.00155716	0.0669802
ENSG00000141127	PRPSAP2	-0.000646298	4.29643	0.00155738	0.0669802
ENSG00000110756	HPS5	-0.00187501	5.8785	0.00156655	0.0669802
ENSG00000177311	ZBTB38	-0.00191221	6.95369	0.00156855	0.0669802
ENSG00000146842	TMEM209	-0.00123728	4.20295	0.00157181	0.0669802
ENSG00000001561	ENPP4	-0.00185417	5.72415	0.00157247	0.0669802
ENSG00000103534	TMC5	0.00302536	5.51323	0.0015841	0.0669802
ENSG00000196497	IPO4	0.00206794	4.22595	0.00158523	0.0669802
ENSG00000156162	DPY19L4	-0.00146319	5.12053	0.00158931	0.0669802
ENSG00000132481	TRIM47	0.00212289	4.57077	0.00158971	0.0669802
ENSG00000178105	DDX10	0.00154679	3.99613	0.00159026	0.0669802
ENSG00000137962	ARHGAP29	-0.00252433	7.31306	0.00160106	0.0672717
ENSG00000108651	UTP6	0.00126621	5.01131	0.00161018	0.0674914
ENSG00000175104	TRAF6	-0.00104383	4.59584	0.00162313	0.0676809
ENSG00000206384	COL6A6	-0.00306262	6.4424	0.00162932	0.0676809
ENSG00000150779	TIMM8B	0.00152344	3.96099	0.00163078	0.0676809
ENSG00000179965	ZNF771	0.00234548	0.282073	0.00163406	0.0676809
ENSG00000171033	PKIA	-0.00228238	3.93386	0.00163682	0.0676809
ENSG00000140199	SLC12A6	-0.00165468	5.89085	0.00164142	0.0676809
ENSG00000134285	FKBP11	0.00349029	4.15771	0.0016424	0.0676809
ENSG00000180198	RCC1	0.00153585	4.00721	0.0016459	0.0676809
ENSG00000186529	CYP4F3	-0.00656058	0.258341	0.00165204	0.0677605
ENSG00000167378	IRGQ	0.00104052	4.57879	0.00165565	0.0677605
ENSG00000229931	ATXN1-AS1	-0.00272631	-0.133503	0.00166278	0.0678681
ENSG00000170836	PPM1D	-0.00190589	4.64986	0.00166862	0.0678681
ENSG00000066027	PPP2R5A	-0.00137846	6.82923	0.00167263	0.0678681
ENSG00000197928	ZNF677	-0.00164203	3.62938	0.00167392	0.0678681
ENSG00000156675	RAB11FIP1	-0.00249057	8.5089	0.00168703	0.0682401
ENSG00000128228	SDF2L1	0.00220278	3.10234	0.00169864	0.0684177
ENSG00000116983	HPCAL4	-0.00584955	1.09793	0.00169951	0.0684177
ENSG00000005001	PRSS22	0.00328663	2.09976	0.00170325	0.0684177
ENSG00000075391	RASAL2	-0.00167253	6.15394	0.00171327	0.0686615
ENSG00000125901	MRPS26	0.00128445	3.70228	0.00171967	0.0687592
ENSG00000136718	IMP4	0.00139897	4.82632	0.00173135	0.0688781
ENSG00000011009	LYPLA2	0.00116618	5.34734	0.00173252	0.0688781
ENSG00000113456	RAD1	-0.000879588	4.74832	0.00173455	0.0688781
ENSG00000120837	NFYB	-0.00102733	5.38125	0.00175656	0.0693616
ENSG00000263753	LINC00667	-0.000823336	5.54394	0.00175839	0.0693616
ENSG00000178896	EXOSC4	0.00199303	2.64578	0.00176136	0.0693616
ENSG00000154175	ABI3BP	-0.00202523	7.64639	0.00176662	0.0693616
ENSG00000154727	GABPA	-0.00145502	5.43896	0.00176672	0.0693616
ENSG00000119616	FCF1	-0.00124988	5.13329	0.00177406	0.0693885
ENSG00000167113	COQ4	0.00126362	4.73264	0.0017754	0.0693885
ENSG00000115239	ASB3	-0.000915547	3.84792	0.00178781	0.0697164
ENSG00000162545	CAMK2N1	-0.00212742	5.89412	0.00179741	0.0697922
ENSG00000089250	NOS1	-0.00475249	3.00444	0.00180534	0.0697922
ENSG00000060237	WNK1	-0.00133173	8.10597	0.00180938	0.0697922
ENSG00000138316	ADAMTS14	0.00526145	1.16561	0.00181149	0.0697922
ENSG00000141499	WRAP53	0.00183253	2.98047	0.00181435	0.0697922
ENSG00000004487	KDM1A	0.000600366	5.64068	0.00181945	0.0697922
ENSG00000172007	RAB33B	-0.00153801	3.96862	0.00182488	0.0697922
ENSG00000105289	TJP3	0.00289523	3.49383	0.00183451	0.0697922
ENSG00000196465	MYL6B	0.00151568	3.73471	0.00183493	0.0697922
ENSG00000100162	CENPM	0.00462741	0.122061	0.00184314	0.0697922
ENSG00000107679	PLEKHA1	-0.00190929	6.28064	0.00184667	0.0697922
ENSG00000187164	SHTN1	-0.0016859	5.5659	0.00185862	0.0697922
ENSG00000115677	HDLBP	0.000986848	8.66157	0.00186391	0.0697922
ENSG00000165029	ABCA1	-0.00231961	6.39777	0.00186593	0.0697922
ENSG00000149380	P4HA3	0.00458563	0.962077	0.00186818	0.0697922
ENSG00000092929	UNC13D	-0.00194639	6.28789	0.00187316	0.0697922
ENSG00000161267	BDH1	0.00274382	2.37681	0.0018756	0.0697922
ENSG00000133401	PDZD2	-0.00273363	6.6763	0.00188372	0.0697922
ENSG00000152332	UHMK1	-0.00155189	6.74053	0.00188822	0.0697922
ENSG00000085719	CPNE3	-0.0012891	6.83656	0.00189151	0.0697922
ENSG00000182054	IDH2	0.00141463	5.78727	0.00189291	0.0697922
ENSG00000164818	DNAAF5	0.00100439	4.12019	0.00189543	0.0697922
ENSG00000127483	HP1BP3	-0.00113416	7.50027	0.001898	0.0697922
ENSG00000129158	SERGEF	0.00135849	3.78853	0.00189804	0.0697922
ENSG00000172366	MCRIP2	0.00178277	3.09013	0.00190834	0.0697922
ENSG00000114331	ACAP2	-0.00150118	6.08067	0.00190841	0.0697922
ENSG00000157110	RBPMS	0.00117064	6.38881	0.00190976	0.0697922
ENSG00000154262	ABCA6	-0.00222346	5.03493	0.00191172	0.0697922
ENSG00000116649	SRM	0.00202739	4.62619	0.00191266	0.0697922
ENSG00000047365	ARAP2	-0.00231685	5.84442	0.00191748	0.0697922
ENSG00000130962	PRRG1	-0.00191119	4.10435	0.00191957	0.0697922
ENSG00000135218	CD36	-0.00298268	7.66821	0.00192144	0.0697922
ENSG00000110786	PTPN5	-0.0066879	0.796003	0.0019225	0.0697922
ENSG00000082805	ERC1	-0.00112118	6.04808	0.00192649	0.0697922
ENSG00000102081	FMR1	-0.00125735	5.53626	0.00194148	0.0701599
ENSG00000184831	APOO	0.00143412	2.41795	0.00194473	0.0701599
ENSG00000198682	PAPSS2	-0.00240632	7.51158	0.00196013	0.0704321
ENSG00000132382	MYBBP1A	0.0016202	5.05726	0.00196039	0.0704321
ENSG00000197785	ATAD3A	0.00156228	3.75783	0.00197509	0.0705702
ENSG00000177463	NR2C2	-0.00149758	5.99333	0.00198216	0.0705702
ENSG00000166123	GPT2	0.00205995	2.62046	0.00198346	0.0705702
ENSG00000115970	THADA	0.00107408	5.33627	0.00198561	0.0705702
ENSG00000104723	TUSC3	0.00151548	4.96265	0.0019935	0.0705702
ENSG00000154229	PRKCA	-0.00135256	5.34851	0.00199487	0.0705702
ENSG00000114113	RBP2	-0.00695965	0.332875	0.00200088	0.0705702
ENSG00000005448	WDR54	0.00276241	3.364	0.00200258	0.0705702
ENSG00000130640	TUBGCP2	0.00116083	5.71914	0.00200347	0.0705702
ENSG00000283103		0.00155459	1.7815	0.00200818	0.0705702
ENSG00000124541	RRP36	0.000871271	4.32613	0.00201548	0.0705702
ENSG00000177337	DLGAP1-AS1	0.0019488	2.24505	0.00202004	0.0705702
ENSG00000171903	CYP4F11	0.00845063	-0.882105	0.00202118	0.0705702
ENSG00000184304	PRKD1	-0.00170471	4.29829	0.00202939	0.0705702
ENSG00000260231	KDM7A-DT	0.00232071	1.88447	0.00204417	0.0705702
ENSG00000135069	PSAT1	0.00366938	1.23606	0.00204585	0.0705702
ENSG00000123200	ZC3H13	-0.00105913	6.235	0.00204592	0.0705702
ENSG00000146425	DYNLT1	0.00127215	5.58953	0.00204694	0.0705702
ENSG00000205413	SAMD9	-0.00176328	5.22847	0.00204709	0.0705702
ENSG00000277494	GPIHBP1	-0.00464394	5.58861	0.00204835	0.0705702
ENSG00000099204	ABLIM1	-0.00162226	7.93838	0.00204964	0.0705702
ENSG00000197841	ZNF181	-0.00145898	3.87123	0.00205413	0.0705848
ENSG00000144218	AFF3	-0.00305564	4.96977	0.00207819	0.0712703
ENSG00000111897	SERINC1	-0.00148892	8.74881	0.00208254	0.0712787
ENSG00000211642	IGLV10-54	0.00919618	0.979344	0.00209457	0.0715494
ENSG00000147140	NONO	0.000554582	7.73443	0.0021067	0.0716484
ENSG00000204161	TMEM273	-0.00161869	4.9537	0.00211052	0.0716484
ENSG00000128849	CGNL1	-0.00197709	6.90509	0.00211795	0.0716484
ENSG00000138439	FAM117B	-0.00161899	3.82186	0.00212176	0.0716484
ENSG00000174276	ZNHIT2	0.00207779	1.63897	0.0021257	0.0716484
ENSG00000132953	XPO4	-0.00150738	5.54879	0.00212605	0.0716484
ENSG00000148334	PTGES2	0.00124056	4.30062	0.00212773	0.0716484
ENSG00000182463	TSHZ2	0.00370411	3.41796	0.0021305	0.0716484
ENSG00000094880	CDC23	-0.000813492	4.80995	0.00213634	0.0717057
ENSG00000127946	HIP1	-0.00143839	7.0369	0.00214379	0.071817
ENSG00000124151	NCOA3	-0.00133211	6.40408	0.00216084	0.0722487
ENSG00000125266	EFNB2	-0.00260218	6.62911	0.00217309	0.0723307
ENSG00000100292	HMOX1	0.00373735	6.13088	0.00217351	0.0723307
ENSG00000109738	GLRB	-0.00209812	2.1281	0.0021758	0.0723307
ENSG00000183207	RUVBL2	0.00152247	5.15843	0.00218097	0.0723641
ENSG00000100393	EP300	-0.00138417	6.74122	0.00219169	0.0725808
ENSG00000095397	WHRN	0.00309321	2.36867	0.00220229	0.0727929
ENSG00000147535	PLPP5	0.00171707	4.38028	0.0022105	0.0729255
ENSG00000135617	PRADC1	0.00141725	3.21669	0.00221661	0.0729882
ENSG00000141750	STAC2	0.00507792	-0.986709	0.00222125	0.0730027
ENSG00000149541	B3GAT3	0.00120062	4.64536	0.00223161	0.0731699
ENSG00000102104	RS1	-0.00441365	1.29253	0.00223621	0.0731699
ENSG00000173156	RHOD	0.00214959	2.16988	0.00223909	0.0731699
ENSG00000113163	CERT1	-0.0011753	6.12147	0.00225055	0.0731699
ENSG00000114019	AMOTL2	-0.00202484	6.8953	0.00225136	0.0731699
ENSG00000198756	COLGALT2	-0.00293256	3.63577	0.00226082	0.0731699
ENSG00000262576	PCDHGA4	-0.00261132	2.23083	0.00226375	0.0731699
ENSG00000115211	EIF2B4	0.00106729	4.71779	0.00226422	0.0731699
ENSG00000138688	KIAA1109	-0.00169479	7.03729	0.00226685	0.0731699
ENSG00000089101	CFAP61	0.00753587	-0.0922101	0.00227014	0.0731699
ENSG00000080608	PUM3	0.00166528	4.40687	0.00227363	0.0731699
ENSG00000095574	IKZF5	-0.00134635	4.56811	0.00227755	0.0731699
ENSG00000169291	SHE	-0.00191028	6.02335	0.00228463	0.0731699
ENSG00000232527	LINC02802	0.00409954	-0.684301	0.00228588	0.0731699
ENSG00000136051	WASHC4	-0.00156758	5.99572	0.00229102	0.0731699
ENSG00000121931	LRIF1	-0.00127952	3.46315	0.00229381	0.0731699
ENSG00000108826	MRPL27	0.0011795	4.44307	0.00230779	0.0733635
ENSG00000169857	AVEN	0.0013168	2.54996	0.00230833	0.0733635
ENSG00000162702	ZNF281	-0.0015186	4.66216	0.0023142	0.0734154
ENSG00000181817	LSM10	0.00129982	3.95997	0.00232338	0.0735723
ENSG00000106771	TMEM245	-0.00169687	7.38319	0.0023387	0.073839
ENSG00000113580	NR3C1	-0.00139781	7.24229	0.00234491	0.073839
ENSG00000131023	LATS1	-0.001292	5.41716	0.00234624	0.073839
ENSG00000047457	CP	0.00605335	4.29615	0.00234882	0.073839
ENSG00000134250	NOTCH2	-0.00132332	7.78113	0.00236766	0.0741351
ENSG00000135917	SLC19A3	-0.00389892	4.08411	0.00237279	0.0741351
ENSG00000168495	POLR3D	0.00138289	4.29563	0.00237291	0.0741351
ENSG00000186281	GPAT2	0.00405467	1.95326	0.00237533	0.0741351
ENSG00000171100	MTM1	-0.00120578	4.6157	0.00240047	0.0747851
ENSG00000010404	IDS	-0.000863272	7.99851	0.00242667	0.0749334
ENSG00000104205	SGK3	-0.00132782	4.78723	0.00243801	0.0749334
ENSG00000153363	LINC00467	0.00182722	2.13122	0.00243817	0.0749334
ENSG00000118418	HMGN3	0.00133866	5.31415	0.00243824	0.0749334
ENSG00000173166	RAPH1	-0.00190508	6.5434	0.00243967	0.0749334
ENSG00000142252	GEMIN7	0.00130599	2.92825	0.00244026	0.0749334
ENSG00000112902	SEMA5A	-0.00268937	6.75446	0.00244315	0.0749334
ENSG00000101577	LPIN2	-0.00128515	6.59723	0.00244641	0.0749334
ENSG00000136111	TBC1D4	-0.0014868	5.56719	0.00244811	0.0749334
ENSG00000198265	HELZ	-0.00135376	6.11594	0.00245099	0.0749334
ENSG00000086570	FAT2	0.0101692	-1.73852	0.00245273	0.0749334
ENSG00000189308	LIN54	-0.00133597	3.67776	0.00248028	0.075533
ENSG00000138031	ADCY3	0.00162369	6.31937	0.00248106	0.075533
ENSG00000106803	SEC61B	0.00125351	5.50638	0.00249804	0.0759167
ENSG00000076770	MBNL3	-0.00182349	4.72564	0.00250732	0.0759372
ENSG00000084090	STARD7	-0.00107715	7.46588	0.00250746	0.0759372
ENSG00000108556	CHRNE	0.00349475	0.0723161	0.00251474	0.0760248
ENSG00000133687	TMTC1	-0.00264196	5.52363	0.00253031	0.0763296
ENSG00000069248	NUP133	0.000726379	5.57007	0.00253361	0.0763296
ENSG00000066933	MYO9A	-0.00157087	6.18723	0.00254302	0.0764802
ENSG00000136874	STX17	-0.00104052	5.49468	0.00255887	0.0768238
ENSG00000081692	JMJD4	0.00105503	3.95206	0.00256965	0.0768572
ENSG00000140945	CDH13	-0.00332044	5.56261	0.00257167	0.0768572
ENSG00000170248	PDCD6IP	-0.00121021	7.41868	0.00257328	0.0768572
ENSG00000113296	THBS4	0.00455091	1.78424	0.00259239	0.0772952
ENSG00000189144	ZNF573	-0.00314314	1.49	0.00259921	0.0773656
ENSG00000250722	SELENOP	-0.00180097	9.60756	0.00261597	0.0776424
ENSG00000165406	MARCHF8	-0.00108938	5.72852	0.00261746	0.0776424
ENSG00000066557	LRRC40	-0.00139752	3.87475	0.00262559	0.0777379
ENSG00000100294	MCAT	0.0013874	2.82291	0.00262973	0.0777379
ENSG00000229833	PET100	0.00143104	3.89926	0.00263798	0.0777379
ENSG00000117533	VAMP4	-0.00108716	4.8996	0.00264557	0.0777379
ENSG00000133488	SEC14L4	-0.00398229	2.53081	0.00264705	0.0777379
ENSG00000137478	FCHSD2	-0.0011453	6.1924	0.00264918	0.0777379
ENSG00000196363	WDR5	0.00084734	4.98538	0.0026556	0.0777379
ENSG00000111052	LIN7A	-0.00228565	4.31434	0.0026663	0.0777379
ENSG00000110841	PPFIBP1	-0.00215984	6.86796	0.00266971	0.0777379
ENSG00000009307	CSDE1	-0.000859727	9.15549	0.00267608	0.0777379
ENSG00000188641	DPYD	-0.00146443	6.49775	0.00268169	0.0777379
ENSG00000102057	KCND1	0.00211452	1.85266	0.00268177	0.0777379
ENSG00000062725	APPBP2	-0.00115193	5.68349	0.0026831	0.0777379
ENSG00000147883	CDKN2B	-0.0025261	5.13358	0.0026834	0.0777379
ENSG00000142552	RCN3	0.00251477	3.9503	0.00269247	0.0778072
ENSG00000137815	RTF1	-0.000695949	6.00965	0.00269913	0.0778072
ENSG00000128513	POT1	-0.000825405	4.34595	0.00269924	0.0778072
ENSG00000182154	MRPL41	0.00209495	3.00264	0.00270877	0.0779501
ENSG00000110851	PRDM4	-0.000913436	5.27709	0.00271674	0.0779501
ENSG00000182957	SPATA13	-0.00147063	6.37842	0.00271767	0.0779501
ENSG00000151789	ZNF385D	0.00501751	2.10408	0.0027247	0.078008
ENSG00000130511	SSBP4	0.00187015	4.36646	0.00272868	0.078008
ENSG00000165219	GAPVD1	-0.00115823	6.08287	0.00274295	0.0781734
ENSG00000184162	NR2C2AP	0.00107947	3.21248	0.00275074	0.0781734
ENSG00000213799	ZNF845	-0.0011475	3.70419	0.00275437	0.0781734
ENSG00000017797	RALBP1	-0.000742211	6.26121	0.00275683	0.0781734
ENSG00000169744	LDB2	-0.00237198	6.50016	0.002757	0.0781734
ENSG00000260398		-0.00305538	0.205096	0.00277302	0.0782565
ENSG00000101443	WFDC2	0.00364827	5.10195	0.00277438	0.0782565
ENSG00000167695	TLCD3A	0.00178832	3.52634	0.00277484	0.0782565
ENSG00000227544		-0.00392468	1.12343	0.00277796	0.0782565
ENSG00000069122	ADGRF5	-0.00186673	8.86323	0.00279013	0.0784718
ENSG00000136237	RAPGEF5	-0.00274648	6.8295	0.00280133	0.0785419
ENSG00000243955	GSTA1	0.00779298	1.91312	0.00280167	0.0785419
ENSG00000180488	MIGA1	-0.00145042	4.57209	0.00281163	0.078574
ENSG00000001629	ANKIB1	-0.0010665	5.64459	0.00281187	0.078574
ENSG00000174951	FUT1	-0.00305674	3.99137	0.0028185	0.0786324
ENSG00000211951	IGHV2-26	0.00749453	1.61177	0.00284664	0.0792901
ENSG00000178467	P4HTM	0.00125765	5.04509	0.00285903	0.0795077
ENSG00000165124	SVEP1	-0.00220442	7.35539	0.002869	0.0796473
ENSG00000163848	ZNF148	-0.00136548	5.59677	0.00287813	0.0796473
ENSG00000165724	ZMYND19	0.00136352	3.1077	0.00287838	0.0796473
ENSG00000115839	RAB3GAP1	-0.000673539	6.23278	0.00288356	0.0796473
ENSG00000171606	ZNF274	-0.00115333	4.99869	0.00289457	0.0796473
ENSG00000133116	KL	-0.00319671	4.21916	0.00290295	0.0796473
ENSG00000238142		0.00241702	1.97921	0.0029038	0.0796473
ENSG00000013561	RNF14	-0.000951703	5.49176	0.00290461	0.0796473
ENSG00000178234	GALNT11	-0.000712713	5.79714	0.00290607	0.0796473
ENSG00000196865	NHLRC2	-0.00125954	5.47117	0.00290995	0.0796473
ENSG00000024048	UBR2	-0.000963904	6.18522	0.00292033	0.0797002
ENSG00000099901	RANBP1	0.00100955	4.7135	0.00292773	0.0797002
ENSG00000083168	KAT6A	-0.00151946	6.49985	0.00292946	0.0797002
ENSG00000107077	KDM4C	-0.000784019	4.95397	0.00293161	0.0797002
ENSG00000221866	PLXNA4	0.00323989	3.37443	0.00293485	0.0797002
ENSG00000163687	DNASE1L3	-0.00516245	4.01626	0.00294142	0.0797538
ENSG00000120451	SNX19	-0.00134755	6.67671	0.00294802	0.079808
ENSG00000143337	TOR1AIP1	-0.00114357	6.69819	0.00296881	0.0802456
ENSG00000187098	MITF	-0.0012979	4.9064	0.00298845	0.080651
ENSG00000123575	FAM199X	-0.00124266	5.4323	0.00299848	0.0807363
ENSG00000168172	HOOK3	-0.00152858	6.19134	0.00301389	0.0807363
ENSG00000071462	BUD23	0.000795779	5.37239	0.00302006	0.0807363
ENSG00000213337	ANKRD39	0.00114832	2.50512	0.00302088	0.0807363
ENSG00000145824	CXCL14	0.00614645	2.3231	0.00302435	0.0807363
ENSG00000143799	PARP1	0.000902789	6.57506	0.00302493	0.0807363
ENSG00000155744	FAM126B	-0.00157489	4.80882	0.00302868	0.0807363
ENSG00000035664	DAPK2	-0.00246579	5.38656	0.00303008	0.0807363
ENSG00000176428	VPS37D	0.00239106	-0.357798	0.00303348	0.0807363
ENSG00000159713	TPPP3	0.00331029	6.70396	0.00304652	0.0807588
ENSG00000178078	STAP2	0.00179358	3.24894	0.00305781	0.0807588
ENSG00000132254	ARFIP2	0.000912788	5.20014	0.00306923	0.0807588
ENSG00000233251		-0.00254959	3.06088	0.0030693	0.0807588
ENSG00000102921	N4BP1	-0.00132991	6.64664	0.00307149	0.0807588
ENSG00000138594	TMOD3	-0.00122	7.11835	0.00307159	0.0807588
ENSG00000275066	SYNRG	-0.00109009	5.92725	0.00307619	0.0807588
ENSG00000055208	TAB2	-0.00093479	6.6039	0.00308364	0.0807588
ENSG00000101134	DOK5	0.00476893	-0.114904	0.00308521	0.0807588
ENSG00000107669	ATE1	-0.00123459	5.17426	0.00309743	0.0807588
ENSG00000068784	SRBD1	-0.00117209	4.31627	0.00310237	0.0807588
ENSG00000237424	FOXD2-AS1	0.00202961	0.541417	0.00311622	0.0807588
ENSG00000100029	PES1	0.00122734	5.48607	0.00311722	0.0807588
ENSG00000285551		-0.00651251	-0.0275058	0.00312133	0.0807588
ENSG00000104979	C19orf53	0.00124287	4.8526	0.00312161	0.0807588
ENSG00000141646	SMAD4	-0.00138066	6.40707	0.00312738	0.0807588
ENSG00000158987	RAPGEF6	-0.0015484	5.24038	0.00314094	0.0807588
ENSG00000173432	SAA1	0.00703038	0.985631	0.00314269	0.0807588
ENSG00000165152	PGAP4	-0.00216508	4.096	0.00314379	0.0807588
ENSG00000111731	C2CD5	-0.00140849	5.44809	0.00314408	0.0807588
ENSG00000235109	ZSCAN31	-0.00243556	3.5559	0.00315165	0.0807588
ENSG00000186522	SEPTIN10	-0.00154684	6.50242	0.00315182	0.0807588
ENSG00000016391	CHDH	-0.00207368	3.393	0.00315565	0.0807588
ENSG00000091039	OSBPL8	-0.0017013	6.36595	0.00315587	0.0807588
ENSG00000171453	POLR1C	0.00162016	3.81308	0.00316813	0.0807588
ENSG00000100234	TIMP3	-0.00255063	10.8441	0.0031702	0.0807588
ENSG00000132432	SEC61G	0.0013564	4.76603	0.00317407	0.0807588
ENSG00000065243	PKN2	-0.00155308	5.97301	0.00318484	0.0807588
ENSG00000281571		0.00227449	0.514726	0.00318844	0.0807588
ENSG00000033800	PIAS1	-0.000952009	6.19481	0.00319684	0.0807588
ENSG00000131475	VPS25	0.000897369	4.95274	0.00320209	0.0807588
ENSG00000117069	ST6GALNAC5	-0.00291993	4.31889	0.00320406	0.0807588
ENSG00000254726	MEX3A	0.00349508	0.688427	0.00320532	0.0807588
ENSG00000115020	PIKFYVE	-0.00151426	5.73796	0.00320748	0.0807588
ENSG00000164161	HHIP	-0.00445536	5.65847	0.00321401	0.0807588
ENSG00000100908	EMC9	0.0015335	2.23342	0.00322074	0.0807588
ENSG00000141447	OSBPL1A	-0.00109682	5.57918	0.00323034	0.0807588
ENSG00000088727	KIF9	0.00213326	2.28605	0.00323084	0.0807588
ENSG00000144909	OSBPL11	-0.00157318	5.314	0.00323407	0.0807588
ENSG00000050130	JKAMP	-0.0007482	5.28244	0.00323598	0.0807588
ENSG00000143437	ARNT	-0.000947171	6.47451	0.00323963	0.0807588
ENSG00000147485	PXDNL	0.00347683	0.00107278	0.00324318	0.0807588
ENSG00000100290	BIK	0.00340013	-0.648729	0.00324803	0.0807588
ENSG00000075711	DLG1	-0.00089108	5.94303	0.00324821	0.0807588
ENSG00000148335	NTMT1	0.00134337	3.77853	0.00325472	0.0807588
ENSG00000225733	FGD5-AS1	-0.00106872	7.35212	0.00325594	0.0807588
ENSG00000198677	TTC37	-0.00126576	6.30391	0.00325671	0.0807588
ENSG00000102898	NUTF2	0.00103512	5.45429	0.0032584	0.0807588
ENSG00000278619	MRM1	0.00158338	1.61117	0.00326237	0.0807588
ENSG00000137414	FAM8A1	-0.0010813	5.87181	0.00326903	0.0808083
ENSG00000170471	RALGAPB	-0.000872091	6.39597	0.0032944	0.0812135
ENSG00000146414	SHPRH	-0.00135665	4.46211	0.00329478	0.0812135
ENSG00000164967	RPP25L	0.0012248	3.14576	0.00330007	0.0812285
ENSG00000269242		0.00439383	-0.0171718	0.00332254	0.0814039
ENSG00000112137	PHACTR1	-0.00190905	4.29078	0.00332579	0.0814039
ENSG00000114982	KANSL3	-0.000757502	6.43579	0.00332816	0.0814039
ENSG00000128268	MGAT3	-0.00272672	5.62612	0.00332937	0.0814039
ENSG00000139112	GABARAPL1	-0.00132728	6.88542	0.00333065	0.0814039
ENSG00000183785	TUBA8	0.00417212	-0.0801443	0.00333802	0.0814694
ENSG00000133961	NUMB	-0.00112965	6.95255	0.00335182	0.0816913
ENSG00000109572	CLCN3	-0.00129104	6.22279	0.00336153	0.0817538
ENSG00000270800	RPS10-NUDT3	0.00335756	0.808844	0.003365	0.0817538
ENSG00000102158	MAGT1	-0.000989775	6.70384	0.00337154	0.0817538
ENSG00000262943	ALOX12P2	0.0050461	-0.59969	0.00337323	0.0817538
ENSG00000005108	THSD7A	-0.00254379	3.53505	0.00338457	0.081914
ENSG00000164209	SLC25A46	-0.00104204	5.41336	0.00339878	0.0821434
ENSG00000104613	INTS10	0.00107096	5.54058	0.00340913	0.082279
ENSG00000115966	ATF2	-0.00106429	5.49578	0.00342309	0.0823829
ENSG00000119541	VPS4B	-0.00101522	5.90427	0.00342359	0.0823829
ENSG00000135605	TEC	-0.0017141	2.58591	0.00342871	0.0823829
ENSG00000182973	CNOT10	0.000825793	4.45427	0.00343306	0.0823829
ENSG00000144036	EXOC6B	-0.00108898	5.13113	0.00343809	0.0823829
ENSG00000143641	GALNT2	0.00130436	6.46942	0.00344349	0.0823829
ENSG00000160214	RRP1	0.00155981	3.92836	0.00344755	0.0823829
ENSG00000064199	SPA17	0.00315423	2.97148	0.00345229	0.0823829
ENSG00000113742	CPEB4	-0.00186793	5.82475	0.00345888	0.0823829
ENSG00000066422	ZBTB11	-0.00126816	4.88698	0.00346921	0.0823829
ENSG00000175395	ZNF25	-0.00111504	4.56898	0.00346997	0.0823829
ENSG00000123124	WWP1	-0.00121467	6.06848	0.00347454	0.0823829
ENSG00000166266	CUL5	-0.00102052	5.22563	0.00347585	0.0823829
ENSG00000152104	PTPN14	-0.00159489	6.05761	0.0034836	0.0823829
ENSG00000260314	MRC1	-0.00283943	8.42957	0.00348671	0.0823829
ENSG00000167608	TMC4	0.00199939	4.79247	0.00349162	0.0823829
ENSG00000131374	TBC1D5	-0.00136437	6.5952	0.00349414	0.0823829
ENSG00000084676	NCOA1	-0.00101287	6.43715	0.0035047	0.0824228
ENSG00000197937	ZNF347	-0.00130383	4.26394	0.00350875	0.0824228
ENSG00000027001	MIPEP	0.00148827	3.66263	0.0035119	0.0824228
ENSG00000130810	PPAN	0.00185328	3.51	0.00351746	0.0824228
ENSG00000188486	H2AX	0.00180438	3.09221	0.00352508	0.0824228
ENSG00000130005	GAMT	0.0019237	2.26636	0.00352821	0.0824228
ENSG00000136542	GALNT5	-0.00267381	5.99837	0.00353234	0.0824228
ENSG00000187498	COL4A1	0.00265354	9.26534	0.00353577	0.0824228
ENSG00000162882	HAAO	0.00170112	2.94942	0.00354245	0.0824228
ENSG00000130332	LSM7	0.00150389	3.89477	0.00355162	0.0824228
ENSG00000239268		-0.00387347	-0.0488161	0.00356115	0.0824228
ENSG00000146731	CCT6A	0.00109247	6.53151	0.0035669	0.0824228
ENSG00000213123	DYNLT2B	0.00284245	1.08164	0.0035706	0.0824228
ENSG00000176971	FIBIN	-0.00340206	5.6056	0.0035722	0.0824228
ENSG00000129691	ASH2L	-0.000747605	5.43748	0.00357353	0.0824228
ENSG00000143222	UFC1	0.00113173	5.93879	0.0035842	0.0824228
ENSG00000051382	PIK3CB	-0.00111507	5.1754	0.00358508	0.0824228
ENSG00000242258	LINC00996	-0.00341024	0.81028	0.00358559	0.0824228
ENSG00000139874	SSTR1	-0.00457081	3.98265	0.00359064	0.0824228
ENSG00000114270	COL7A1	0.00545336	2.95716	0.00359083	0.0824228
ENSG00000144228	SPOPL	-0.00138916	5.07909	0.00360149	0.0825583
ENSG00000173391	OLR1	-0.0033615	6.68317	0.0036076	0.0825893
ENSG00000164442	CITED2	-0.00217203	6.93977	0.00361392	0.0826247
ENSG00000145743	FBXL17	-0.0012622	4.71242	0.00362088	0.0826247
ENSG00000132970	WASF3	-0.00201974	4.66174	0.00362773	0.0826247
ENSG00000156030	MIDEAS	-0.00190547	6.17825	0.00362819	0.0826247
ENSG00000272288	ILRUN-AS1	0.00165979	0.286946	0.0036353	0.082678
ENSG00000166971	AKTIP	-0.000885699	5.03228	0.00364638	0.0828216
ENSG00000100242	SUN2	-0.000871793	7.99432	0.00365971	0.0828799
ENSG00000168216	LMBRD1	-0.00105269	6.341	0.00366474	0.0828799
ENSG00000145715	RASA1	-0.00101207	5.51805	0.00366593	0.0828799
ENSG00000139505	MTMR6	-0.00124086	5.6104	0.00366806	0.0828799
ENSG00000114378	HYAL1	-0.00222072	5.48595	0.00368018	0.0830458
ENSG00000131724	IL13RA1	-0.00102603	7.38233	0.00369528	0.0831389
ENSG00000137075	RNF38	-0.00127061	6.21736	0.00369572	0.0831389
ENSG00000173641	HSPB7	0.00275409	4.05649	0.00370442	0.0831389
ENSG00000106077	ABHD11	0.00153541	3.37421	0.00370807	0.0831389
ENSG00000187243	MAGED4B	0.00296057	2.38394	0.00370826	0.0831389
ENSG00000113851	CRBN	-0.00108564	5.58412	0.00372431	0.08328
ENSG00000230124	ACBD6	0.000720332	4.43947	0.0037279	0.08328
ENSG00000233922	LINC01694	-0.00347408	-0.378476	0.00372896	0.08328
ENSG00000068305	MEF2A	-0.00132796	6.85403	0.0037353	0.0833144
ENSG00000158716	DUSP23	0.00181385	3.38151	0.00374202	0.0833573
ENSG00000177706	FAM20C	0.00199242	5.00984	0.00375501	0.0835394
ENSG00000183386	FHL3	0.0018395	3.56945	0.00377442	0.0838506
ENSG00000156671	SAMD8	-0.00126487	5.42017	0.00378149	0.0838506
ENSG00000035141	FAM136A	0.000950942	4.32942	0.00378805	0.0838506
ENSG00000123094	RASSF8	-0.00201041	5.696	0.00378833	0.0838506
ENSG00000103111	MON1B	-0.000816882	5.83953	0.00379751	0.0839468
ENSG00000214113	LYRM4	0.00106603	3.91034	0.00380526	0.084005
ENSG00000133477	FAM83F	0.00641521	-0.219107	0.00380983	0.084005
ENSG00000197653	DNAH10	0.00644532	1.98526	0.00382002	0.0840531
ENSG00000132294	EFR3A	-0.00118635	6.59392	0.0038217	0.0840531
ENSG00000273420		0.00683149	-1.47853	0.00385933	0.0847411
ENSG00000164031	DNAJB14	-0.00120767	5.55826	0.00386432	0.0847411
ENSG00000109756	RAPGEF2	-0.00154446	6.40301	0.00388293	0.0847411
ENSG00000032219	ARID4A	-0.00155553	5.16793	0.00388548	0.0847411
ENSG00000164182	NDUFAF2	0.00121228	2.79255	0.00388579	0.0847411
ENSG00000068438	FTSJ1	0.000837462	4.65605	0.00388607	0.0847411
ENSG00000064652	SNX24	-0.00117417	4.04826	0.00389536	0.0847411
ENSG00000272909		-0.00188502	0.115684	0.00389561	0.0847411
ENSG00000250510	GPR162	0.00278278	3.24679	0.00389693	0.0847411
ENSG00000033327	GAB2	-0.00123768	6.33577	0.00394454	0.0855911
ENSG00000071539	TRIP13	0.00348683	0.909131	0.00394588	0.0855911
ENSG00000055732	MCOLN3	-0.00271475	3.40031	0.00395453	0.0856716
ENSG00000175324	LSM1	0.000801295	4.09672	0.00397741	0.0860598
ENSG00000179454	KLHL28	-0.00133752	4.02963	0.00399644	0.0862873
ENSG00000165355	FBXO33	-0.00096203	4.32822	0.004001	0.0862873
ENSG00000197776	KLHDC1	-0.00167684	2.16435	0.00401142	0.0862873
ENSG00000143179	UCK2	0.00246713	3.87099	0.00402629	0.0862873
ENSG00000142684	ZNF593	0.00226615	2.37979	0.00402915	0.0862873
ENSG00000185630	PBX1	-0.00165102	6.64123	0.00403103	0.0862873
ENSG00000102678	FGF9	-0.00377381	1.21178	0.00404088	0.0862873
ENSG00000166171	DPCD	0.00201036	2.80005	0.00404288	0.0862873
ENSG00000136156	ITM2B	-0.00123267	9.48778	0.00404763	0.0862873
ENSG00000204176	SYT15	-0.00275073	4.09325	0.00404837	0.0862873
ENSG00000066405	CLDN18	-0.00421668	8.9074	0.00405886	0.0862873
ENSG00000120907	ADRA1A	-0.00413006	2.08357	0.0040589	0.0862873
ENSG00000108561	C1QBP	0.00111755	5.09028	0.00406132	0.0862873
ENSG00000109113	RAB34	0.00122843	5.60781	0.00406564	0.0862873
ENSG00000054148	PHPT1	0.00144148	5.28912	0.00406945	0.0862873
ENSG00000249859	PVT1	0.00273871	1.63187	0.00407131	0.0862873
ENSG00000131845	ZNF304	-0.00113123	4.3416	0.00407776	0.0862873
ENSG00000240137	ERICH6-AS1	0.00339226	0.574023	0.0040786	0.0862873
ENSG00000189350	TOGARAM2	0.00515474	2.03541	0.0040876	0.0862873
ENSG00000103202	NME4	0.00128682	4.7133	0.00408784	0.0862873
ENSG00000170873	MTSS1	-0.00151481	5.79786	0.00409234	0.0862873
ENSG00000150712	MTMR12	-0.00109793	5.81539	0.00410549	0.0864063
ENSG00000065000	AP3D1	0.000996813	6.67167	0.00410795	0.0864063
ENSG00000122641	INHBA	-0.00366553	5.52896	0.00414108	0.0869148
ENSG00000123636	BAZ2B	-0.00191933	5.73801	0.00414371	0.0869148
ENSG00000138449	SLC40A1	-0.0021564	8.23555	0.00414715	0.0869148
ENSG00000011201	ANOS1	-0.00244578	7.02274	0.00415898	0.0870562
ENSG00000108641	B9D1	0.00244233	3.14833	0.00416393	0.0870562
ENSG00000139737	SLAIN1	-0.00187994	3.30298	0.00417584	0.0872002
ENSG00000145936	KCNMB1	0.00239797	3.35852	0.00418087	0.0872003
ENSG00000114383	TUSC2	0.000885426	4.47306	0.00419152	0.0872253
ENSG00000181649	PHLDA2	0.00404204	0.58738	0.00419212	0.0872253
ENSG00000203880	PCMTD2	-0.00156727	5.73466	0.00421011	0.0874776
ENSG00000111801	BTN3A3	-0.00172293	6.37213	0.00421465	0.0874776
ENSG00000160124	CCDC58	0.000976181	2.18949	0.00423159	0.0874776
ENSG00000133111	RFXAP	-0.00115048	2.49757	0.00423408	0.0874776
ENSG00000106355	LSM5	0.00104869	4.0023	0.00423666	0.0874776
ENSG00000076067	RBMS2	-0.00151901	7.36797	0.0042422	0.0874776
ENSG00000177058	SLC38A9	-0.00116264	3.37274	0.00424455	0.0874776
ENSG00000109016	DHRS7B	0.0009563	4.29345	0.00424458	0.0874776
ENSG00000163882	POLR2H	0.00133755	4.44586	0.0042518	0.0875226
ENSG00000231106	LINC01436	0.00572193	-1.03862	0.00426439	0.0875495
ENSG00000205302	SNX2	-0.00123023	6.62033	0.00426611	0.0875495
ENSG00000279456		-0.00297446	-0.146255	0.00426825	0.0875495
ENSG00000174899	SLC66A1L	-0.00270832	1.02815	0.0042784	0.0876152
ENSG00000258405	ZNF578	-0.0019305	1.50034	0.00428155	0.0876152
ENSG00000115825	PRKD3	-0.00123885	6.11893	0.00430019	0.0878931
ENSG00000269113	TRABD2B	0.00253835	2.50914	0.00431422	0.0880762
ENSG00000118200	CAMSAP2	-0.00160001	6.00149	0.00432832	0.0882601
ENSG00000152779	SLC16A12	-0.00389528	2.26102	0.00433965	0.0883505
ENSG00000272617		0.00273233	0.979459	0.00434854	0.0883505
ENSG00000181218	H2AW	0.00276095	-0.376934	0.00435214	0.0883505
ENSG00000156273	BACH1	-0.00177064	6.01493	0.00436127	0.0883505
ENSG00000244280	ECEL1P2	-0.00399033	1.93931	0.0043621	0.0883505
ENSG00000149488	TMC2	-0.00366745	1.84623	0.00436969	0.0883505
ENSG00000169627	BOLA2B	0.00174035	2.47091	0.00437047	0.0883505
ENSG00000197879	MYO1C	-0.0012683	8.45841	0.00437349	0.0883505
ENSG00000186976	EFCAB6	0.00383893	1.30118	0.0043794	0.0883672
ENSG00000125991	ERGIC3	0.0010372	7.12018	0.00439778	0.0884516
ENSG00000157837	SPPL3	-0.000917182	5.6557	0.00440086	0.0884516
ENSG00000072849	DERL2	0.000944502	4.8199	0.00440262	0.0884516
ENSG00000055917	PUM2	-0.000964446	7.14397	0.00440397	0.0884516
ENSG00000152580	IGSF10	-0.00216834	6.68274	0.00442859	0.088774
ENSG00000166794	PPIB	0.00138491	7.89882	0.00443026	0.088774
ENSG00000100485	SOS2	-0.0011407	5.77536	0.00444921	0.0889939
ENSG00000164930	FZD6	-0.0014551	5.71556	0.00445349	0.0889939
ENSG00000020129	NCDN	0.00109175	4.50619	0.00445988	0.0889939
ENSG00000214796	TUBA5P	0.00315185	-0.536617	0.00446175	0.0889939
ENSG00000109787	KLF3	-0.00137284	6.5192	0.00446874	0.089031
ENSG00000139496	NUP58	-0.00156021	5.89839	0.00447606	0.0890448
ENSG00000164327	RICTOR	-0.00155944	5.68384	0.00447969	0.0890448
ENSG00000115816	CEBPZ	0.00119447	5.67037	0.00448631	0.0890742
ENSG00000132819	RBM38	0.00150372	4.50576	0.00449288	0.0891028
ENSG00000165283	STOML2	0.000897612	5.27351	0.00450183	0.0891061
ENSG00000147124	ZNF41	-0.00117819	4.01471	0.00450331	0.0891061
ENSG00000163961	RNF168	-0.000837322	4.65714	0.00452137	0.0893614
ENSG00000135604	STX11	-0.00231847	5.52579	0.00453408	0.0895107
ENSG00000076685	NT5C2	-0.00081762	6.49835	0.00454108	0.0895378
ENSG00000155897	ADCY8	-0.00527283	0.592886	0.00454577	0.0895378
ENSG00000081026	MAGI3	-0.00173765	5.95628	0.00455135	0.089546
ENSG00000197415	VEPH1	-0.00277277	5.67902	0.004558	0.0895754
ENSG00000151233	GXYLT1	-0.00130121	4.80314	0.00458328	0.0898721
ENSG00000103994	ZNF106	-0.00137153	7.45508	0.00458764	0.0898721
ENSG00000242615		0.00222171	0.292374	0.00459175	0.0898721
ENSG00000125869	LAMP5	0.00348861	1.25524	0.00459382	0.0898721
ENSG00000224470	ATXN1L	-0.00113452	6.37945	0.00460456	0.0899808
ENSG00000163093	BBS5	0.00136993	3.3722	0.00461096	0.0900045
ENSG00000164715	LMTK2	-0.00157318	5.6331	0.00461617	0.0900049
ENSG00000189367	KIAA0408	-0.00295345	4.80807	0.00462271	0.0900313
ENSG00000176049	JAKMIP2	-0.00299503	2.32751	0.00462975	0.0900674
ENSG00000163947	ARHGEF3	-0.00134924	6.15162	0.00464991	0.090261
ENSG00000100116	GCAT	0.00174974	2.01049	0.00465011	0.090261
ENSG00000006715	VPS41	-0.000925656	6.051	0.00466122	0.0903206
ENSG00000161179	YDJC	0.00145287	2.08249	0.00466719	0.0903206
ENSG00000253755	IGHGP	0.00695638	1.28661	0.00466879	0.0903206
ENSG00000144791	LIMD1	-0.00166373	7.05026	0.00467422	0.090325
ENSG00000186395	KRT10	0.00127699	2.82315	0.00468711	0.0903854
ENSG00000099810	MTAP	-0.000906456	4.86177	0.00468906	0.0903854
ENSG00000186654	PRR5	0.00135179	2.93499	0.00469691	0.0903854
ENSG00000115808	STRN	-0.00141946	5.70149	0.00469819	0.0903854
ENSG00000136643	RPS6KC1	-0.000737033	4.64272	0.00471848	0.0906752
ENSG00000118482	PHF3	-0.00111199	6.45796	0.00474095	0.0909577
ENSG00000087077	TRIP6	0.000871622	5.49078	0.00474366	0.0909577
ENSG00000171872	KLF17	-0.0037084	-0.61326	0.0047621	0.0911394
ENSG00000144867	SRPRB	0.00172028	5.10992	0.00476364	0.0911394
ENSG00000099284	MACROH2A2	0.00143631	3.30632	0.00480537	0.0918366
ENSG00000095370	SH2D3C	-0.00221601	6.28448	0.00481626	0.0919434
ENSG00000113441	LNPEP	-0.0011945	6.45832	0.00483765	0.0921613
ENSG00000156535	CD109	-0.00215854	5.74186	0.00484846	0.0921613
ENSG00000205913	SRRM2-AS1	0.00269613	-0.615389	0.00485089	0.0921613
ENSG00000107854	TNKS2	-0.00118945	6.45852	0.00485237	0.0921613
ENSG00000150455	TIRAP	-0.00102217	3.35436	0.00485819	0.0921613
ENSG00000105767	CADM4	0.00138369	3.16034	0.00485954	0.0921613
ENSG00000154258	ABCA9	-0.00294321	4.65927	0.00486824	0.0921883
ENSG00000112406	HECA	-0.00112786	6.06063	0.00488273	0.0921883
ENSG00000164932	CTHRC1	0.00460017	2.46393	0.00489119	0.0921883
ENSG00000163960	UBXN7	-0.00102185	5.8562	0.00489227	0.0921883
ENSG00000152409	JMY	-0.00136802	4.91251	0.00489921	0.0921883
ENSG00000114698	PLSCR4	-0.00189456	6.27218	0.00489942	0.0921883
ENSG00000241399	CD302	-0.00152844	7.2401	0.00490207	0.0921883
ENSG00000155545	MIER3	-0.00130701	4.35546	0.00490514	0.0921883
ENSG00000166716	ZNF592	-0.000727062	6.00493	0.00490877	0.0921883
ENSG00000137770	CTDSPL2	-0.00124216	5.19254	0.00493021	0.0923942
ENSG00000143355	LHX9	-0.00850127	-0.446893	0.00493352	0.0923942
ENSG00000144815	NXPE3	-0.00131414	5.41809	0.00494563	0.0923942
ENSG00000134871	COL4A2	0.00213039	9.44684	0.00494698	0.0923942
ENSG00000160007	ARHGAP35	-0.00106147	6.86385	0.00495247	0.0923942
ENSG00000160551	TAOK1	-0.00117737	6.74988	0.00495907	0.0923942
ENSG00000163513	TGFBR2	-0.00123258	9.20408	0.00495936	0.0923942
ENSG00000198189	HSD17B11	-0.00133633	6.64307	0.00496245	0.0923942
ENSG00000213694	S1PR3	0.00250932	4.72418	0.00496766	0.0923942
ENSG00000182180	MRPS16	0.00104698	5.37274	0.00498242	0.0925695
ENSG00000162747	FCGR3B	-0.0040508	3.95419	0.00499098	0.0926112
ENSG00000154945	ANKRD40	-0.00118776	6.24029	0.00499533	0.0926112
ENSG00000155367	PPM1J	0.00235033	0.131493	0.00500309	0.0926559
ENSG00000256073	URB1-AS1	0.00163562	1.1136	0.00502338	0.092796
ENSG00000186660	ZFP91	-0.000950308	6.4619	0.00502443	0.092796
ENSG00000117394	SLC2A1	0.00282369	3.56932	0.00502669	0.092796
ENSG00000120885	CLU	0.00229038	8.7295	0.00504755	0.0930819
ENSG00000133943	DGLUCY	-0.000958147	5.69078	0.00507792	0.0933945
ENSG00000112308	C6orf62	-0.000824445	7.04374	0.00507911	0.0933945
ENSG00000140299	BNIP2	-0.000995474	6.74965	0.00508064	0.0933945
ENSG00000114127	XRN1	-0.00149339	5.91774	0.00508773	0.0934257
ENSG00000131148	EMC8	0.000878532	3.68316	0.00510937	0.0935203
ENSG00000162735	PEX19	-0.00101926	6.32685	0.00511105	0.0935203
ENSG00000198420	TCAF1	-0.00136003	6.34054	0.00511278	0.0935203
ENSG00000123560	PLP1	0.0048215	-0.24154	0.00511443	0.0935203
ENSG00000054938	CHRDL2	0.00434544	0.165788	0.00514041	0.0936888
ENSG00000174106	LEMD3	-0.00122843	5.10775	0.00514523	0.0936888
ENSG00000189266	PNRC2	-0.00100099	7.0211	0.00514728	0.0936888
ENSG00000159199	ATP5MC1	0.0011474	4.79223	0.00514929	0.0936888
ENSG00000127616	SMARCA4	0.00113808	6.22798	0.00515065	0.0936888
ENSG00000174606	ANGEL2	-0.00103056	4.81152	0.00515782	0.0937211
ENSG00000169255	B3GALNT1	-0.00222671	5.04801	0.00517459	0.0938989
ENSG00000278615	C11orf98	0.00121776	3.8659	0.0051898	0.0938989
ENSG00000179295	PTPN11	-0.00133395	7.1892	0.00519831	0.0938989
ENSG00000180537	RNF182	-0.00313531	2.75477	0.00520873	0.0938989
ENSG00000256969		0.00502935	-1.0433	0.00521107	0.0938989
ENSG00000281852	LINC00891	-0.00245879	4.04431	0.00521251	0.0938989
ENSG00000140297	GCNT3	0.00539927	-0.532916	0.00521394	0.0938989
ENSG00000134548	SPX	-0.00341235	0.7729	0.00521669	0.0938989
ENSG00000147799	ARHGAP39	0.00316869	1.61017	0.00522106	0.0938989
ENSG00000280649		0.00203996	0.0717991	0.00522172	0.0938989
ENSG00000185009	AP3M1	-0.000905534	5.77604	0.00523115	0.0939712
ENSG00000253210		-0.00209524	0.885881	0.00527943	0.0944522
ENSG00000048342	CC2D2A	0.00172221	4.69551	0.00527959	0.0944522
ENSG00000172965	MIR4435-2HG	0.00236474	4.29209	0.00528151	0.0944522
ENSG00000203878	CHIAP2	-0.00826201	3.04665	0.0052819	0.0944522
ENSG00000115541	HSPE1	0.00144873	4.96141	0.00528515	0.0944522
ENSG00000074603	DPP8	-0.00100026	5.78818	0.00529216	0.0944804
ENSG00000158764	ITLN2	-0.00623966	3.9084	0.00531797	0.0947552
ENSG00000132563	REEP2	0.00333633	-0.186372	0.00531873	0.0947552
ENSG00000167476	JSRP1	0.00588439	-1.22577	0.00532394	0.0947552
ENSG00000055609	KMT2C	-0.00113889	6.71766	0.00533308	0.0948198
ENSG00000136381	IREB2	-0.00103012	6.0287	0.0053385	0.0948198
ENSG00000162722	TRIM58	-0.00385737	1.80438	0.00535159	0.0948651
ENSG00000228903	RASA4CP	-0.00181199	2.11619	0.00535198	0.0948651
ENSG00000257727	CNPY2	0.00100026	5.32499	0.0053673	0.0950396
ENSG00000181404	WASHC1	0.00164034	3.49317	0.00537309	0.095045
ENSG00000079308	TNS1	-0.00187823	9.99578	0.00540134	0.0954475
ENSG00000197323	TRIM33	-0.00124485	5.51547	0.00540874	0.095481
ENSG00000197457	STMN3	0.00154647	4.5036	0.00542762	0.095717
ENSG00000160233	LRRC3	-0.00136813	3.10835	0.0054465	0.0958564
ENSG00000083857	FAT1	0.00160489	6.78715	0.00545101	0.0958564
ENSG00000211456	SACM1L	-0.00102826	6.05486	0.0054555	0.0958564
ENSG00000139350	NEDD1	-0.00117834	4.32467	0.00545762	0.0958564
ENSG00000183354	KIAA2026	-0.00125808	5.36143	0.00547184	0.0960089
ENSG00000234390	USP27X-AS1	-0.00166126	0.773107	0.00550324	0.0964624
ENSG00000179958	DCTPP1	0.00126835	4.15436	0.00552654	0.096773
ENSG00000183735	TBK1	0.000954179	5.05274	0.00553493	0.0968222
ENSG00000256683	ZNF350	-0.00100886	3.47489	0.00554982	0.0969849
ENSG00000198382	UVRAG	-0.00088737	5.38217	0.00555682	0.0970095
ENSG00000106819	ASPN	0.00322809	4.87473	0.00557275	0.0971899
ENSG00000221838	AP4M1	0.00103819	4.00028	0.005589	0.0973158
ENSG00000198597	ZNF536	0.00343564	-0.46806	0.00559416	0.0973158
ENSG00000120708	TGFBI	0.00218216	7.34086	0.0055968	0.0973158
ENSG00000150938	CRIM1	-0.00190823	8.03327	0.00564749	0.0980626
ENSG00000176410	DNAJC30	0.000942889	2.87116	0.00565105	0.0980626
ENSG00000125611	CHCHD5	0.00110472	3.24651	0.00566193	0.0981433
ENSG00000136280	CCM2	0.00114851	5.2668	0.00566701	0.0981433
ENSG00000223508	RPL23AP53	-0.00151611	0.856074	0.00567929	0.098258
ENSG00000135736	CCDC102A	0.00139607	3.0126	0.00569322	0.0982826
ENSG00000205086	C2orf91	-0.00544861	0.251911	0.00569706	0.0982826
ENSG00000126602	TRAP1	0.00104827	5.17108	0.0056977	0.0982826
ENSG00000264230	ANXA8L1	-0.00375468	4.55014	0.00570684	0.0983424
ENSG00000185437	SH3BGR	0.00208799	1.64072	0.00571415	0.0983707
ENSG00000171451	DSEL	-0.00170775	4.50019	0.00572794	0.0985104
ENSG00000135245	HILPDA	0.00258104	2.93466	0.00575162	0.0988197
ENSG00000163453	IGFBP7	0.00216393	8.52288	0.00577911	0.0988677
ENSG00000075303	SLC25A40	-0.00136836	3.95396	0.00577995	0.0988677
ENSG00000012822	CALCOCO1	-0.00102602	7.4244	0.00578975	0.0988677
ENSG00000145555	MYO10	-0.00195495	6.81469	0.00579284	0.0988677
ENSG00000140332	TLE3	0.00137831	5.53118	0.005795	0.0988677
ENSG00000196814	MVB12B	-0.00230191	5.8586	0.00579699	0.0988677
ENSG00000107560	RAB11FIP2	-0.00112202	4.91686	0.00579892	0.0988677
ENSG00000205707	ETFRF1	-0.0010575	3.77472	0.00580323	0.0988677
ENSG00000160062	ZBTB8A	-0.00164143	3.90612	0.00580592	0.0988677
ENSG00000265688	MAFG-DT	0.00214345	0.227182	0.00582172	0.0988677
ENSG00000120725	SIL1	0.00134589	5.30278	0.00582287	0.0988677
ENSG00000166961	MS4A15	-0.00452221	5.21542	0.00582687	0.0988677
ENSG00000132746	ALDH3B2	0.00492758	-0.955916	0.00582848	0.0988677
ENSG00000091409	ITGA6	-0.00171398	7.02909	0.00584789	0.0989645
ENSG00000138190	EXOC6	-0.00122023	4.87245	0.00584942	0.0989645
ENSG00000260916	CCPG1	-0.000974605	6.8925	0.00585361	0.0989645
ENSG00000136866	ZFP37	-0.00170733	1.8612	0.005857	0.0989645
ENSG00000105339	DENND3	-0.00218766	6.80891	0.00586989	0.0989748
ENSG00000168300	PCMTD1	-0.00100001	6.26412	0.00587338	0.0989748
ENSG00000170558	CDH2	0.00414327	1.41006	0.00587595	0.0989748
ENSG00000136522	MRPL47	0.00106799	3.96889	0.00588043	0.0989748
ENSG00000151692	RNF144A	-0.00153463	4.74438	0.00590866	0.0992852
ENSG00000163428	LRRC58	-0.00123483	5.54744	0.00591324	0.0992852
ENSG00000128581	IFT22	0.00171085	3.89603	0.00591603	0.0992852
ENSG00000178585	CTNNBIP1	-0.00140538	5.55267	0.00593027	0.0992854
ENSG00000119333	DYNC2I2	0.00145057	4.63379	0.00593321	0.0992854
ENSG00000161036	LRWD1	0.00175363	3.4687	0.00593796	0.0992854
ENSG00000068120	COASY	0.000969742	5.42964	0.00594056	0.0992854
ENSG00000213397	HAUS7	0.00151567	3.41894	0.00594465	0.0992854
ENSG00000241316	SUCLG2-AS1	-0.00161933	1.62945	0.00596225	0.0994176
ENSG00000140450	ARRDC4	-0.00156163	5.602	0.00596403	0.0994176
ENSG00000186326	RGS9BP	-0.00415891	-0.781084	0.00598971	0.0996363
ENSG00000213390	ARHGAP19	-0.00096674	4.5052	0.00599066	0.0996363
ENSG00000183648	NDUFB1	0.00114926	4.0084	0.0059986	0.0996363
ENSG00000155097	ATP6V1C1	-0.00105884	5.97147	0.00600011	0.0996363
ENSG00000102096	PIM2	0.00302631	5.19024	0.00601218	0.0996907
ENSG00000136436	CALCOCO2	-0.00111289	7.1238	0.00601487	0.0996907
ENSG00000164105	SAP30	0.00178119	2.05838	0.00602802	0.0998132
ENSG00000105887	MTPN	-0.00128535	7.43763	0.00604829	0.0999388
ENSG00000083807	SLC27A5	0.00149859	1.12499	0.00606033	0.0999388
ENSG00000160870	CYP3A7	-0.00426129	0.99506	0.00606087	0.0999388
ENSG00000005893	LAMP2	-0.00129258	7.57454	0.0060649	0.0999388
ENSG00000126246	IGFLR1	0.00207861	3.27032	0.00606641	0.0999388
ENSG00000280304		-0.00271811	-0.0734584	0.00607016	0.0999388
ENSG00000173465	ZNRD2	0.00121506	3.30592	0.0060768	0.0999533
ENSG00000143079	CTTNBP2NL	-0.00137298	5.795	0.00608843	0.10005
ENSG00000181409	AATK	-0.00259785	4.71824	0.00610052	0.100154
ENSG00000117222	RBBP5	-0.000888659	4.5716	0.00610699	0.100165
ENSG00000105364	MRPL4	0.00115983	4.11973	0.00613826	0.100388
ENSG00000244607	CCDC13	0.00346969	0.717251	0.00614176	0.100388
ENSG00000162607	USP1	-0.000920917	5.35925	0.00614249	0.100388
ENSG00000197114	ZGPAT	0.000996138	4.49073	0.00614372	0.100388
ENSG00000136205	TNS3	-0.00161882	8.16786	0.00616657	0.100575
ENSG00000101417	PXMP4	-0.00203002	5.42293	0.00616675	0.100575
ENSG00000135426	TESPA1	-0.00200067	3.12151	0.0062214	0.101371
ENSG00000148218	ALAD	-0.000721835	6.06104	0.00622915	0.101402
ENSG00000117425	PTCH2	0.00279688	0.68734	0.00624122	0.101425
ENSG00000226321	CROCC2	0.00730677	-0.434971	0.00624226	0.101425
ENSG00000196323	ZBTB44	-0.00108427	5.93767	0.00626284	0.101664
ENSG00000163867	ZMYM6	-0.0010144	4.45624	0.00629863	0.101996
ENSG00000198087	CD2AP	-0.00118978	5.80592	0.00629868	0.101996
ENSG00000102908	NFAT5	-0.00201869	6.29153	0.00630092	0.101996
ENSG00000111540	RAB5B	-0.000688247	7.57873	0.0063091	0.102033
ENSG00000198689	SLC9A6	-0.000934804	4.76278	0.0063291	0.102192
ENSG00000186566	GPATCH8	-0.00107604	5.92906	0.00633071	0.102192
ENSG00000053702	NRIP2	0.00334893	1.11917	0.00636528	0.102655
ENSG00000132821	VSTM2L	0.00383782	2.61283	0.00638813	0.102834
ENSG00000130052	STARD8	-0.00191121	5.80312	0.00638825	0.102834
ENSG00000133256	PDE6B	0.00152521	1.94007	0.00642752	0.103371
ENSG00000172175	MALT1	-0.00139317	5.20033	0.00644904	0.103621
ENSG00000111642	CHD4	0.000827942	7.59625	0.00645851	0.103677
ENSG00000117399	CDC20	0.00324401	0.73859	0.00647145	0.103788
ENSG00000135587	SMPD2	0.00164053	3.06754	0.00649862	0.103961
ENSG00000223573	TINCR	-0.00333292	2.51683	0.00649881	0.103961
ENSG00000235314	LINC00957	-0.00172416	2.39276	0.0065002	0.103961
ENSG00000102699	PARP4	-0.000962035	6.84136	0.00653482	0.1044
ENSG00000163697	APBB2	-0.00130669	6.49304	0.00655051	0.1044
ENSG00000078747	ITCH	-0.00113041	6.17708	0.00655298	0.1044
ENSG00000004779	NDUFAB1	0.00129842	4.49168	0.00655336	0.1044
ENSG00000226673	LINC01108	-0.00916231	-1.18078	0.00656703	0.1044
ENSG00000121410	A1BG	0.00283248	0.572759	0.00657461	0.1044
ENSG00000133731	IMPA1	-0.00123667	4.14494	0.00657531	0.1044
ENSG00000112414	ADGRG6	-0.00213804	6.42227	0.00658131	0.1044
ENSG00000182004	SNRPE	0.00120193	4.31998	0.00658179	0.1044
ENSG00000185010	F8	-0.00251738	6.14317	0.00659767	0.104487
ENSG00000011566	MAP4K3	-0.00132201	5.35412	0.00659933	0.104487
ENSG00000176771	NCKAP5	-0.00316157	5.47891	0.00661641	0.104618
ENSG00000188785	ZNF548	-0.001366	4.27092	0.00661963	0.104618
ENSG00000198576	ARC	-0.00497372	2.49995	0.00663049	0.104621
ENSG00000150457	LATS2	-0.00156302	5.77066	0.00663678	0.104621
ENSG00000177917	ARL6IP6	-0.000954608	3.71537	0.00664568	0.104621
ENSG00000100462	PRMT5	0.000912783	5.18129	0.0066474	0.104621
ENSG00000241764		0.00198088	0.0880688	0.00664994	0.104621
ENSG00000156011	PSD3	-0.00150941	4.99176	0.00667133	0.104639
ENSG00000058091	CDK14	-0.00122943	5.27249	0.00667384	0.104639
ENSG00000047932	GOPC	-0.000848183	5.45439	0.00667421	0.104639
ENSG00000104415	CCN4	0.00371007	3.02883	0.00667681	0.104639
ENSG00000253731	PCDHGA6	-0.00187214	2.71803	0.00668517	0.104639
ENSG00000211448	DIO2	0.00565557	1.58651	0.00668727	0.104639
ENSG00000168234	TTC39C	0.00144633	3.60613	0.00670314	0.104769
ENSG00000158006	PAFAH2	-0.00111535	4.47912	0.00670766	0.104769
ENSG00000013275	PSMC4	0.000888656	5.58361	0.00671868	0.10479
ENSG00000138363	ATIC	0.00133196	5.04612	0.00673291	0.10479
ENSG00000141934	PLPP2	0.00450373	2.67111	0.00673443	0.10479
ENSG00000140382	HMG20A	-0.000781209	5.42962	0.00673764	0.10479
ENSG00000173917	HOXB2	0.001622	2.13567	0.00674961	0.10479
ENSG00000169499	PLEKHA2	-0.00117209	6.47326	0.00675731	0.10479
ENSG00000176973	FAM89B	0.00101098	5.06748	0.00677726	0.10479
ENSG00000064999	ANKS1A	-0.00140309	6.57035	0.00677819	0.10479
ENSG00000214160	ALG3	0.00122197	3.93191	0.00678298	0.10479
ENSG00000261143	ADAMTS7P3	-0.00540092	4.43856	0.00679341	0.10479
ENSG00000198663	C6orf89	-0.000756687	7.12912	0.00680354	0.10479
ENSG00000104442	ARMC1	-0.000876966	4.64131	0.00680426	0.10479
ENSG00000010704	HFE	-0.00133286	4.01232	0.00680526	0.10479
ENSG00000167395	ZNF646	-0.00103041	4.82607	0.00681272	0.10479
ENSG00000071243	ING3	-0.000955178	3.994	0.00683528	0.10479
ENSG00000131746	TNS4	0.00623394	-0.0858063	0.00684324	0.10479
ENSG00000137449	CPEB2	-0.00157239	4.9422	0.00684702	0.10479
ENSG00000243749	TMEM35B	-0.000861662	4.9112	0.00684864	0.10479
ENSG00000149231	CCDC82	-0.000983016	5.16978	0.00684906	0.10479
ENSG00000134313	KIDINS220	-0.00129961	7.16483	0.00685085	0.10479
ENSG00000261526		0.00227395	0.653562	0.0068647	0.10479
ENSG00000107295	SH3GL2	-0.00386422	1.01795	0.00686475	0.10479
ENSG00000125995	ROMO1	0.00139569	4.42811	0.00686581	0.10479
ENSG00000172493	AFF1	-0.00130702	7.06466	0.00686601	0.10479
ENSG00000171631	P2RY6	0.00288105	1.91349	0.00686702	0.10479
ENSG00000173171	MTX1	0.000966601	4.55271	0.00687451	0.10479
ENSG00000104067	TJP1	-0.00167296	7.49552	0.00688243	0.10479
ENSG00000257084	MIR200CHG	0.00263916	-0.348328	0.00688662	0.10479
ENSG00000160256	FAM207A	0.00159195	2.23985	0.00689671	0.10479
ENSG00000179152	TCAIM	-0.000761347	4.6318	0.00690231	0.10479
ENSG00000197386	HTT	-0.000830078	6.98313	0.00691615	0.10479
ENSG00000130165	ELOF1	0.000881134	4.98115	0.00691926	0.10479
ENSG00000176102	CSTF3	0.000869098	4.21961	0.00692092	0.10479
ENSG00000213047	DENND1B	-0.00126304	4.39834	0.00692899	0.10479
ENSG00000109929	SC5D	-0.0013642	5.71167	0.00693219	0.10479
ENSG00000243961	PARAL1	-0.00418594	1.89501	0.00693254	0.10479
ENSG00000225648	SBDSP1	-0.00132748	4.00636	0.00693588	0.10479
ENSG00000173540	GMPPB	0.00130811	4.82317	0.00694283	0.10479
ENSG00000173905	GOLIM4	-0.00119268	6.20616	0.00695043	0.10479
ENSG00000102221	JADE3	-0.00114377	3.86219	0.00695057	0.10479
ENSG00000213463	SYNJ2BP	-0.00107076	5.86379	0.00696851	0.104969
ENSG00000164659	ELAPOR2	-0.00178137	5.83986	0.00697617	0.104994
ENSG00000164211	STARD4	-0.00195162	5.10666	0.00699237	0.105108
ENSG00000196867	ZFP28	-0.00111448	3.52642	0.00699588	0.105108
ENSG00000185950	IRS2	-0.00234914	5.28246	0.00702214	0.105211
ENSG00000136026	CKAP4	0.00135522	5.95284	0.00703132	0.105211
ENSG00000163788	SNRK	-0.00154906	6.77159	0.00703271	0.105211
ENSG00000038427	VCAN	0.00274928	6.88963	0.0070396	0.105211
ENSG00000101109	STK4	-0.0012438	6.37063	0.00703972	0.105211
ENSG00000107242	PIP5K1B	-0.00181947	4.61504	0.00704238	0.105211
ENSG00000106772	PRUNE2	0.0028551	4.68504	0.00704522	0.105211
ENSG00000157483	MYO1E	0.00195709	5.48833	0.00706325	0.105343
ENSG00000143751	SDE2	-0.00184139	5.13703	0.00706616	0.105343
ENSG00000106780	MEGF9	-0.00146038	6.63054	0.0070778	0.105381
ENSG00000165238	WNK2	0.00446456	0.713697	0.00708568	0.105381
ENSG00000112234	FBXL4	-0.000999492	4.59149	0.00708978	0.105381
ENSG00000164307	ERAP1	-0.00134144	6.66993	0.00710401	0.105381
ENSG00000067167	TRAM1	-0.00127019	7.92707	0.00710573	0.105381
ENSG00000007541	PIGQ	0.00113715	5.35778	0.00710796	0.105381
ENSG00000215717	TMEM167B	-0.000770082	6.04036	0.00711212	0.105381
ENSG00000170779	CDCA4	0.00113932	2.82101	0.00711731	0.105381
ENSG00000137710	RDX	-0.00149292	7.20613	0.00713541	0.105488
ENSG00000118412	CASP8AP2	-0.00144259	4.46437	0.0071367	0.105488
ENSG00000228300	FAM174C	0.00151475	3.53881	0.00714473	0.105508
ENSG00000052795	FNIP2	-0.00179706	6.50031	0.00715018	0.105508
ENSG00000205581	HMGN1	0.000728895	6.64511	0.00716451	0.105629
ENSG00000176903	PNMA1	0.000939652	5.0384	0.00722534	0.106409
ENSG00000152404	CWF19L2	-0.000956752	4.18523	0.00722964	0.106409
ENSG00000155850	SLC26A2	-0.00208434	5.86801	0.00728896	0.107177
ENSG00000118096	IFT46	0.00126032	4.2105	0.00729419	0.107177
ENSG00000250548	LINC01303	0.00775144	-2.42124	0.0073211	0.107481
ENSG00000185359	HGS	0.00144854	5.90542	0.00733394	0.107579
ENSG00000177272	KCNA3	-0.00226109	2.94907	0.00734109	0.107593
ENSG00000135314	KHDC1	0.00187374	0.219787	0.00734731	0.107593
ENSG00000151729	SLC25A4	0.00108983	5.15792	0.00737738	0.107777
ENSG00000134109	EDEM1	-0.00123873	7.06513	0.00737746	0.107777
ENSG00000179403	VWA1	0.00169404	5.59061	0.00737851	0.107777
ENSG00000153237	CCDC148	0.00337614	-0.407166	0.0073849	0.10778
ENSG00000102934	PLLP	-0.00280647	5.40567	0.00739338	0.107813
ENSG00000134825	TMEM258	0.00115233	4.98358	0.00741428	0.108027
ENSG00000179562	GCC1	-0.000802041	4.76106	0.00748673	0.108871
ENSG00000163362	INAVA	0.00226925	3.49595	0.00749076	0.108871
ENSG00000227300	KRT16P2	0.00881928	-0.0523775	0.0075013	0.108871
ENSG00000151422	FER	-0.00125283	5.15776	0.00750254	0.108871
ENSG00000167981	ZNF597	-0.00133268	3.3079	0.00750355	0.108871
ENSG00000162817	C1orf115	-0.00196571	6.01987	0.00751865	0.108998
ENSG00000129472	RAB2B	-0.000955081	4.74323	0.00752716	0.109031
ENSG00000183048	SLC25A10	0.00153613	2.2918	0.0075565	0.109364
ENSG00000172845	SP3	-0.00103919	6.54178	0.00756288	0.109366
ENSG00000139405	RITA1	0.00109682	3.52718	0.00757278	0.109418
ENSG00000196510	ANAPC7	0.000853453	5.22966	0.00757988	0.109429
ENSG00000165959	CLMN	0.00155684	4.97606	0.0075999	0.109627
ENSG00000182782	HCAR2	-0.00310205	4.07964	0.00760758	0.109646
ENSG00000096093	EFHC1	0.00261322	4.54143	0.00761758	0.1097
ENSG00000011405	PIK3C2A	-0.00191788	6.51447	0.00762552	0.109723
ENSG00000103194	USP10	0.00100996	5.61214	0.00763643	0.109789
ENSG00000132010	ZNF20	0.00220267	2.32439	0.00765061	0.10981
ENSG00000177030	DEAF1	0.000922585	4.23721	0.00765601	0.10981
ENSG00000128512	DOCK4	-0.00172792	6.63704	0.00765991	0.10981
ENSG00000265485	LINC01915	-0.00319322	-0.47928	0.00766782	0.10981
ENSG00000004700	RECQL	-0.00105529	5.79175	0.00766953	0.10981
ENSG00000170606	HSPA4	0.00104374	6.38094	0.00771135	0.11014
ENSG00000226328	NUP50-DT	0.00186469	1.71938	0.00771255	0.11014
ENSG00000101236	RNF24	0.00117042	5.05852	0.00771665	0.11014
ENSG00000132000	PODNL1	0.00267272	1.03351	0.00771797	0.11014
ENSG00000154099	DNAAF1	0.00764837	1.97383	0.00775253	0.110542
ENSG00000082397	EPB41L3	-0.00143748	5.70719	0.00776147	0.11057
ENSG00000166747	AP1G1	-0.000891102	6.75871	0.00776727	0.11057
ENSG00000177679	SRRM3	0.00313998	0.170173	0.00779629	0.110851
ENSG00000017427	IGF1	0.0037506	4.34631	0.00779977	0.110851
ENSG00000164087	POC1A	0.00163733	1.32338	0.00781033	0.11091
ENSG00000175967	LINC02880	-0.00542456	-0.417827	0.00782397	0.110985
ENSG00000279453		-0.0013411	3.54721	0.00782834	0.110985
ENSG00000138459	SLC35A5	-0.0010692	5.20305	0.00783707	0.111018
ENSG00000246430	LINC00968	-0.00383689	3.19621	0.00786661	0.111272
ENSG00000100360	IFT27	0.00144573	4.2301	0.00786846	0.111272
ENSG00000161798	AQP5	0.00447086	2.84622	0.00787426	0.111272
ENSG00000081019	RSBN1	-0.00110079	4.95522	0.00789071	0.111414
ENSG00000188001	TPRG1	-0.00198026	3.33105	0.00790091	0.111467
ENSG00000206418	RAB12	-0.000799141	5.49581	0.00791478	0.111572
ENSG00000177181	RIMKLA	-0.00245008	3.83484	0.00793544	0.111713
ENSG00000059573	ALDH18A1	0.00130472	5.03949	0.00793849	0.111713
ENSG00000064102	INTS13	0.00089212	3.62773	0.00794409	0.111713
ENSG00000167770	OTUB1	0.000659709	5.87609	0.00796856	0.111821
ENSG00000205133	TRIQK	-0.00128079	4.90052	0.00798287	0.111821
ENSG00000164823	OSGIN2	-0.00175739	5.22678	0.00798711	0.111821
ENSG00000092421	SEMA6A	-0.00283146	5.79219	0.0079873	0.111821
ENSG00000124802	EEF1E1	0.00106581	2.93926	0.00799389	0.111821
ENSG00000279204		0.0026757	-0.476651	0.00799663	0.111821
ENSG00000105472	CLEC11A	0.00255171	2.82463	0.00799685	0.111821
ENSG00000164405	UQCRQ	0.00127192	5.30424	0.00800641	0.111864
ENSG00000135966	TGFBRAP1	-0.000646499	5.17051	0.00804197	0.112202
ENSG00000136367	ZFHX2	0.00287549	1.28683	0.00805093	0.112202
ENSG00000124875	CXCL6	0.00700216	-0.956732	0.00805992	0.112202
ENSG00000213079	SCAF8	-0.000873429	5.82245	0.00806014	0.112202
ENSG00000173889	PHC3	-0.00125507	6.08481	0.00806373	0.112202
ENSG00000169683	LRRC45	0.00157155	3.19061	0.00806937	0.112202
ENSG00000102893	PHKB	-0.000680732	6.50411	0.00808198	0.112287
ENSG00000056998	GYG2	0.00333957	0.688272	0.0081181	0.112586
ENSG00000284820		0.00433675	0.0401417	0.00812254	0.112586
ENSG00000254959	INMT-MINDY4	-0.00400769	1.72475	0.00812739	0.112586
ENSG00000204856	FAM216A	0.00136966	1.18994	0.00812945	0.112586
ENSG00000167216	KATNAL2	0.00263358	1.08637	0.00814056	0.11265
ENSG00000111961	SASH1	-0.00187371	7.08547	0.00816973	0.112964
ENSG00000070214	SLC44A1	-0.00119869	6.88108	0.00818517	0.113087
ENSG00000172466	ZNF24	-0.000871697	6.5649	0.00820755	0.113209
ENSG00000091129	NRCAM	0.00208548	3.81714	0.00821334	0.113209
ENSG00000082641	NFE2L1	-0.000740143	8.28112	0.00821358	0.113209
ENSG00000279805		-0.00251974	1.50272	0.00822624	0.113294
ENSG00000075914	EXOSC7	0.000834227	4.31905	0.00824639	0.11335
ENSG00000231527	FAM27C	0.00261666	0.842297	0.00824749	0.11335
ENSG00000145494	NDUFS6	0.00137037	4.09691	0.00825641	0.11335
ENSG00000188010	MORN2	0.00241791	2.94062	0.00825644	0.11335
ENSG00000187240	DYNC2H1	0.00196497	4.75005	0.00826656	0.113399
ENSG00000222041	CYTOR	0.00245407	3.26724	0.00828272	0.11344
ENSG00000125841	NRSN2	0.00100958	4.62027	0.00829579	0.11344
ENSG00000164180	TMEM161B	-0.00106112	3.93206	0.0082985	0.11344
ENSG00000134247	PTGFRN	0.00261614	5.44523	0.00830025	0.11344
ENSG00000112320	SOBP	0.00115773	3.20979	0.00830223	0.11344
ENSG00000153790	C7orf31	-0.00129999	2.47187	0.0083148	0.113522
ENSG00000178531	CTXN1	0.00446547	-0.115312	0.00832958	0.113635
ENSG00000106537	TSPAN13	-0.00214978	7.46186	0.00835305	0.113793
ENSG00000054523	KIF1B	-0.00105485	6.26092	0.00835428	0.113793
ENSG00000162552	WNT4	0.0027564	1.54378	0.00837034	0.113861
ENSG00000131153	GINS2	0.00251079	0.246622	0.00837244	0.113861
ENSG00000129038	LOXL1	0.00214851	3.7725	0.00838409	0.11393
ENSG00000175215	CTDSP2	-0.000811539	8.51714	0.00841778	0.114047
ENSG00000166822	TMEM170A	-0.000955516	4.65407	0.0084245	0.114047
ENSG00000164674	SYTL3	0.00205787	3.76005	0.00842556	0.114047
ENSG00000136816	TOR1B	-0.000868098	4.68143	0.00842712	0.114047
ENSG00000134873	CLDN10	0.00443803	-0.506757	0.00843407	0.114047
ENSG00000182134	TDRKH	-0.00114417	3.32483	0.0084406	0.114047
ENSG00000254901	BORCS8	0.000825867	3.98069	0.00844115	0.114047
ENSG00000173848	NET1	0.00133682	5.86425	0.00844532	0.114047
ENSG00000072506	HSD17B10	0.00103709	5.01232	0.00845181	0.114047
ENSG00000271894		-0.00293356	2.55302	0.00847174	0.114113
ENSG00000163683	SMIM14	-0.00105893	6.8061	0.00847651	0.114113
ENSG00000144357	UBR3	-0.000942972	5.66627	0.00848154	0.114113
ENSG00000143845	ETNK2	0.00143453	2.13689	0.00848303	0.114113
ENSG00000162670	BRINP3	0.00346794	1.1299	0.00849663	0.114208
ENSG00000141012	GALNS	0.00133384	4.41396	0.00854141	0.114583
ENSG00000176244	ACBD7	0.00379402	-0.633104	0.00854234	0.114583
ENSG00000173114	LRRN3	-0.00366251	4.07159	0.00855015	0.114583
ENSG00000149970	CNKSR2	-0.0019818	2.75827	0.00855097	0.114583
ENSG00000237596		-0.00682864	-1.33443	0.00856826	0.114726
ENSG00000260807	CEROX1	0.00345632	0.170483	0.00858421	0.114792
ENSG00000021574	SPAST	-0.0010177	4.25782	0.00859693	0.114792
ENSG00000128045	RASL11B	0.00308184	1.25176	0.00860511	0.114792
ENSG00000069943	PIGB	-0.000866125	3.34148	0.00860764	0.114792
ENSG00000136100	VPS36	-0.000886688	6.00162	0.00860798	0.114792
ENSG00000244734	HBB	-0.00533712	8.61796	0.00863072	0.114792
ENSG00000253873	PCDHGA11	-0.00193185	1.11018	0.00863388	0.114792
ENSG00000229809	ZNF688	0.00143411	2.7984	0.00864087	0.114792
ENSG00000243147	MRPL33	0.000894901	4.6033	0.00864248	0.114792
ENSG00000138780	GSTCD	-0.00125342	2.92663	0.00864264	0.114792
ENSG00000151572	ANO4	0.00468575	-0.621284	0.00864596	0.114792
ENSG00000109083	IFT20	0.000828884	4.01289	0.00868386	0.11519
ENSG00000082438	COBLL1	-0.00145082	6.0848	0.00869351	0.11519
ENSG00000144677	CTDSPL	-0.00125435	6.65249	0.00869586	0.11519
ENSG00000188554	NBR1	-0.000854352	7.39883	0.00871525	0.115345
ENSG00000108557	RAI1	0.00120048	5.29246	0.00872087	0.115345
ENSG00000188112	C6orf132	0.00190158	3.94891	0.00874661	0.115598
ENSG00000084710	EFR3B	-0.00240001	3.68654	0.00875422	0.11561
ENSG00000137492	THAP12	-0.000847782	5.92822	0.00876753	0.115698
ENSG00000164040	PGRMC2	-0.000836669	5.9223	0.00879306	0.115947
ENSG00000165125	TRPV6	0.00423195	-0.29456	0.0088084	0.116025
ENSG00000134755	DSC2	-0.00176942	4.53716	0.00882526	0.116025
ENSG00000107164	FUBP3	-0.000762825	5.64019	0.00882811	0.116025
ENSG00000155511	GRIA1	-0.0038128	4.70326	0.00883937	0.116025
ENSG00000173898	SPTBN2	0.00337082	2.75352	0.00884297	0.116025
ENSG00000172159	FRMD3	-0.00210431	4.01665	0.00884988	0.116025
ENSG00000119922	IFIT2	-0.00237842	5.52218	0.00885061	0.116025
ENSG00000100281	HMGXB4	-0.000793607	4.54392	0.00885461	0.116025
ENSG00000204428	LY6G5C	0.00135354	0.921177	0.00885913	0.116025
ENSG00000198088	NUP62CL	0.00376939	-0.651943	0.00889128	0.116358
ENSG00000196352	CD55	-0.00184629	8.47021	0.00889955	0.116378
ENSG00000103034	NDRG4	-0.00347139	5.02328	0.00890762	0.116396
ENSG00000101246	ARFRP1	0.000966466	5.14731	0.0089178	0.116441
ENSG00000214688	C10orf105	-0.00272122	-0.268354	0.00892779	0.116484
ENSG00000080815	PSEN1	-0.000840173	6.50356	0.00896486	0.11688
ENSG00000073464	CLCN4	-0.00179058	4.11697	0.00898686	0.117016
ENSG00000125249	RAP2A	-0.0013783	5.8955	0.00898878	0.117016
ENSG00000100580	TMED8	-0.00100823	4.91803	0.00900131	0.117091
ENSG00000174917	MICOS13	0.00108906	4.32029	0.00900858	0.117098
ENSG00000164136	IL15	-0.00140378	3.1664	0.00902977	0.117286
ENSG00000198931	APRT	0.00134767	5.21953	0.00903891	0.117317
ENSG00000170381	SEMA3E	-0.00373591	3.43242	0.00905548	0.117444
ENSG00000151893	CACUL1	-0.00107153	5.92755	0.00906749	0.117512
ENSG00000066654	THUMPD1	-0.000962416	5.79173	0.00908874	0.117656
ENSG00000286070		0.00171645	3.32296	0.00909219	0.117656
ENSG00000162704	ARPC5	-0.00102422	7.7592	0.00910082	0.11768
ENSG00000181991	MRPS11	0.000963391	3.99783	0.00912615	0.117851
ENSG00000151131	C12orf45	0.00172571	3.27092	0.00912766	0.117851
ENSG00000180035	ZNF48	0.000926321	3.18843	0.00914731	0.118017
ENSG00000187860	CCDC157	0.00270384	1.65239	0.00915859	0.118048
ENSG00000096070	BRPF3	-0.000954936	5.41449	0.00916328	0.118048
ENSG00000184983	NDUFA6	0.000904694	5.03505	0.00917424	0.118101
ENSG00000172269	DPAGT1	0.000840268	4.53438	0.00918114	0.118103
ENSG00000157680	DGKI	0.00423882	-0.609502	0.00920243	0.11819
ENSG00000167920	TMEM99	0.00126353	2.43708	0.00920591	0.11819
ENSG00000171819	ANGPTL7	-0.00421249	1.0632	0.00921105	0.11819
ENSG00000140284	SLC27A2	0.00480094	1.23409	0.00921516	0.11819
ENSG00000107185	RGP1	-0.000718923	5.8633	0.00925281	0.118585
ENSG00000168297	PXK	-0.000925938	4.72603	0.00927811	0.118821
ENSG00000177875	CCDC184	0.00322348	-0.0680012	0.00929231	0.118916
ENSG00000142453	CARM1	0.000700087	4.94129	0.00930982	0.118953
ENSG00000166881	NEMP1	-0.00103416	4.4832	0.00931131	0.118953
ENSG00000105771	SMG9	0.00112383	4.67033	0.00931747	0.118953
ENSG00000157766	ACAN	0.00652902	0.892154	0.00932266	0.118953
ENSG00000152413	HOMER1	-0.00248041	3.47387	0.00937007	0.119468
ENSG00000206527	HACD2	-0.00114164	5.80566	0.00937682	0.119468
ENSG00000177732	SOX12	0.00163198	3.05339	0.00940763	0.119773
ENSG00000104643	MTMR9	-0.00104702	4.62389	0.00941925	0.119818
ENSG00000135392	DNAJC14	-0.000605754	5.59043	0.0094337	0.119818
ENSG00000181038	METTL23	0.000714431	3.73389	0.00943818	0.119818
ENSG00000090520	DNAJB11	0.00100008	5.4432	0.00944871	0.119818
ENSG00000083290	ULK2	-0.00110957	5.25025	0.00945048	0.119818
ENSG00000239819	IGKV1D-8	0.00649418	-0.00517202	0.00946421	0.119818
ENSG00000108175	ZMIZ1	-0.000955398	7.32343	0.00946961	0.119818
ENSG00000145990	GFOD1	-0.00178801	5.28107	0.0094742	0.119818
ENSG00000170445	HARS1	0.00054383	5.6	0.00947545	0.119818
ENSG00000126216	TUBGCP3	-0.000622238	4.74092	0.00948023	0.119818
ENSG00000006453	BAIAP2L1	0.00164046	4.63771	0.00955279	0.120647
ENSG00000170684	ZNF296	0.00247524	-0.531815	0.00956879	0.120731
ENSG00000066427	ATXN3	-0.00101018	4.63304	0.00957936	0.120731
ENSG00000111196	MAGOHB	0.00108847	3.07751	0.00958846	0.120731
ENSG00000124782	RREB1	-0.00094835	5.62333	0.00959804	0.120731
ENSG00000100804	PSMB5	0.000824191	5.81987	0.00960316	0.120731
ENSG00000149328	GLB1L2	0.00249584	3.12284	0.00960449	0.120731
ENSG00000083544	TDRD3	-0.00134443	4.52303	0.00960813	0.120731
ENSG00000088038	CNOT3	0.000809451	4.94429	0.00964315	0.120998
ENSG00000144040	SFXN5	0.0011495	3.5964	0.00964331	0.120998
ENSG00000186222	BLOC1S4	0.000934159	2.74631	0.00965811	0.121085
ENSG00000149260	CAPN5	0.00158385	4.03301	0.00967225	0.121085
ENSG00000118263	KLF7	-0.00169209	5.98166	0.00967891	0.121085
ENSG00000140265	ZSCAN29	-0.00109967	4.56053	0.00968263	0.121085
ENSG00000143702	CEP170	-0.000996998	5.86208	0.00969162	0.121085
ENSG00000160307	S100B	0.00306724	1.5202	0.00969831	0.121085
ENSG00000164398	ACSL6	-0.0029993	0.802424	0.00969907	0.121085
ENSG00000162367	TAL1	-0.00221548	4.45349	0.00973775	0.12148
ENSG00000116815	CD58	-0.00110417	4.20984	0.0097488	0.121531
ENSG00000140807	NKD1	-0.00222712	6.27567	0.00975925	0.121566
ENSG00000091490	SEL1L3	0.00147166	6.845	0.00977797	0.121566
ENSG00000090054	SPTLC1	-0.000715991	6.05569	0.00978062	0.121566
ENSG00000258545	RHOXF1-AS1	-0.00433699	2.00871	0.0097907	0.121566
ENSG00000283199	C13orf46	-0.00269625	2.86533	0.0097993	0.121566
ENSG00000110619	CARS1	0.000742234	5.19882	0.00979991	0.121566
ENSG00000225683	PACRG-AS3	-0.00623589	-0.919946	0.00980375	0.121566
ENSG00000239857	GET4	0.00091538	4.44356	0.00980769	0.121566
ENSG00000091140	DLD	-0.000998135	5.87362	0.0098203	0.121636
ENSG00000172500	FIBP	0.000944561	4.84247	0.0098287	0.121653
ENSG00000143756	FBXO28	-0.00103513	5.22716	0.00984861	0.121748
ENSG00000229891	LINC01315	0.00245482	-0.445264	0.00985392	0.121748
ENSG00000139343	SNRPF	0.00118265	4.05274	0.00985942	0.121748
ENSG00000168000	BSCL2	0.0015202	5.43226	0.00986443	0.121748
ENSG00000258659	TRIM34	-0.00103881	3.78796	0.00989891	0.122018
ENSG00000164951	PDP1	-0.00113204	4.84137	0.00990723	0.122018
ENSG00000176018	LYSMD3	-0.00136973	5.02237	0.0099074	0.122018
ENSG00000130726	TRIM28	0.000885461	7.18486	0.00994658	0.122342
ENSG00000203667	COX20	0.000634143	4.84556	0.00994783	0.122342
ENSG00000064655	EYA2	0.00317269	1.82051	0.00997391	0.122384
ENSG00000129250	KIF1C	-0.00117286	8.03231	0.00997969	0.122384
ENSG00000133110	POSTN	0.00455162	6.81404	0.00998729	0.122384
ENSG00000268500		-0.00851118	-0.0671326	0.00999215	0.122384
ENSG00000127863	TNFRSF19	0.0019455	5.65996	0.00999474	0.122384
ENSG00000101361	NOP56	0.00140845	5.75845	0.00999683	0.122384
ENSG00000205138	SDHAF1	0.00114032	2.74303	0.0100284	0.122384
ENSG00000173013	CCDC96	0.00332708	1.3992	0.0100321	0.122384
ENSG00000183011	NAA38	0.00126628	4.02109	0.0100372	0.122384
ENSG00000179914	ITLN1	-0.0110873	2.19981	0.0100375	0.122384
ENSG00000198791	CNOT7	-0.000905617	5.90175	0.0100424	0.122384
ENSG00000109911	ELP4	-0.000838404	3.9836	0.0100462	0.122384
ENSG00000170367	CST5	0.00341093	-0.419035	0.0100527	0.122384
ENSG00000165269	AQP7	0.00302783	1.18018	0.0100596	0.122384
ENSG00000254122	PCDHGB7	-0.00204016	4.76939	0.0100714	0.122384
ENSG00000163635	ATXN7	-0.00139936	5.41735	0.0100736	0.122384
ENSG00000119004	CYP20A1	-0.00075203	4.91158	0.0100753	0.122384
ENSG00000082014	SMARCD3	0.00108375	4.56207	0.01008	0.122384
ENSG00000176994	SMCR8	-0.000967927	5.72633	0.0100852	0.122384
ENSG00000159247	TUBBP5	0.00467525	0.32323	0.0101001	0.122478
ENSG00000013297	CLDN11	-0.00226467	3.35928	0.0101111	0.122527
ENSG00000163510	CWC22	-0.000874146	4.76494	0.0101305	0.122592
ENSG00000074071	MRPS34	0.00128338	4.14698	0.0101306	0.122592
ENSG00000117153	KLHL12	-0.000608962	5.20098	0.0101483	0.122654
ENSG00000067248	DHX29	-0.000698191	5.22312	0.0101506	0.122654
ENSG00000153317	ASAP1	-0.00126036	6.15842	0.010157	0.122654
ENSG00000143314	MRPL24	0.000872586	4.57055	0.0101675	0.122696
ENSG00000143970	ASXL2	-0.00116586	5.79231	0.010175	0.122701
ENSG00000164077	MON1A	0.00102696	2.93262	0.0101868	0.122704
ENSG00000155962	CLIC2	-0.00111708	5.68219	0.0101894	0.122704
ENSG00000144840	RABL3	-0.00100796	4.603	0.0101985	0.122704
ENSG00000176697	BDNF	-0.00340186	2.68597	0.0102035	0.122704
ENSG00000164919	COX6C	0.00106146	5.65424	0.0102293	0.122929
ENSG00000178343	SHISA3	-0.00303436	2.48423	0.0102425	0.122996
ENSG00000060749	QSER1	-0.00119271	5.14429	0.0102491	0.122996
ENSG00000177707	NECTIN3	-0.0015607	4.2457	0.0102564	0.122999
ENSG00000011478	QPCTL	0.00134345	2.55165	0.0102779	0.123023
ENSG00000064961	HMG20B	0.00105089	4.955	0.0102787	0.123023
ENSG00000110344	UBE4A	-0.000673251	6.04881	0.0102828	0.123023
ENSG00000138772	ANXA3	-0.00251808	6.96464	0.0102867	0.123023
ENSG00000160606	TLCD1	0.00193922	1.23477	0.0102941	0.123026
ENSG00000105866	SP4	-0.00146573	3.63415	0.0103131	0.123168
ENSG00000156298	TSPAN7	-0.00176499	6.75488	0.0103245	0.123169
ENSG00000161920	MED11	0.000839946	3.65025	0.0103274	0.123169
ENSG00000102100	SLC35A2	0.000852762	4.47885	0.0103452	0.123268
ENSG00000165632	TAF3	-0.000823189	3.84828	0.0103499	0.123268
ENSG00000068878	PSME4	0.00123732	6.07492	0.0103833	0.123449
ENSG00000159214	CCDC24	0.00211134	2.39363	0.0103855	0.123449
ENSG00000103365	GGA2	-0.00102578	7.47638	0.0103864	0.123449
ENSG00000049246	PER3	-0.0031125	5.54752	0.0104276	0.123854
ENSG00000142686	C1orf216	0.000982666	4.3714	0.0104527	0.12393
ENSG00000128536	CDHR3	0.0054839	3.3933	0.0104528	0.12393
ENSG00000204852	TCTN1	0.0013424	4.70698	0.0104565	0.12393
ENSG00000246705	H2AJ	0.00148647	5.19567	0.0104626	0.12393
ENSG00000139613	SMARCC2	-0.000934699	6.70331	0.0104711	0.123946
ENSG00000054392	HHAT	0.00112422	3.04605	0.0104849	0.124025
ENSG00000005007	UPF1	0.000599183	6.71817	0.0104948	0.124045
ENSG00000182287	AP1S2	-0.00119842	5.26008	0.0105086	0.124045
ENSG00000105700	KXD1	0.000582452	5.57774	0.0105112	0.124045
ENSG00000141101	NOB1	0.000959272	4.67659	0.0105212	0.124045
ENSG00000185033	SEMA4B	0.00185573	5.41918	0.0105267	0.124045
ENSG00000085788	DDHD2	-0.00101805	5.55831	0.0105322	0.124045
ENSG00000125686	MED1	-0.000793005	5.83675	0.0105366	0.124045
ENSG00000165140	FBP1	-0.00250779	7.40017	0.0105487	0.124103
ENSG00000177989	ODF3B	0.00236145	3.75854	0.0105628	0.124138
ENSG00000153976	HS3ST3A1	0.00275324	0.193763	0.0105671	0.124138
ENSG00000072840	EVC	-0.00135995	5.36204	0.0105732	0.124138
ENSG00000161513	FDXR	0.00176162	3.32456	0.0105958	0.124312
ENSG00000126249	PDCD2L	0.00120735	1.36145	0.0106023	0.124312
ENSG00000099956	SMARCB1	0.000676843	5.3273	0.0106107	0.124327
ENSG00000107263	RAPGEF1	-0.000873735	7.32379	0.0106306	0.124476
ENSG00000163170	BOLA3	0.00105017	2.33142	0.0106406	0.124509
ENSG00000105793	GTPBP10	-0.000883856	4.00041	0.0106537	0.124578
ENSG00000178149	DALRD3	0.00122013	4.00696	0.0106686	0.124669
ENSG00000167202	TBC1D2B	-0.000796399	7.26285	0.0106957	0.124816
ENSG00000232977	LINC00327	0.00227696	-0.129408	0.0107108	0.124816
ENSG00000101752	MIB1	-0.00131056	5.94439	0.010713	0.124816
ENSG00000174844	DNAH12	0.00780696	1.41447	0.0107232	0.124816
ENSG00000198937	CCDC167	0.00161864	2.44274	0.0107238	0.124816
ENSG00000140937	CDH11	-0.00176457	7.26624	0.0107244	0.124816
ENSG00000172922	RNASEH2C	0.00164878	4.26418	0.0107637	0.12519
ENSG00000134255	CEPT1	-0.000824718	5.06641	0.0107807	0.125225
ENSG00000119917	IFIT3	-0.00217994	6.24862	0.010783	0.125225
ENSG00000157654	PALM2AKAP2	-0.0020065	8.68793	0.0107884	0.125225
ENSG00000255517		0.00172486	-0.111534	0.0108005	0.125282
ENSG00000070367	EXOC5	-0.00126362	6.08652	0.0108176	0.125321
ENSG00000110429	FBXO3	-0.000975713	5.52352	0.0108183	0.125321
ENSG00000196793	ZNF239	0.00164836	1.15085	0.010842	0.12538
ENSG00000170421	KRT8	0.00259129	7.94191	0.0108449	0.12538
ENSG00000145284	SCD5	-0.00140034	5.02493	0.010851	0.12538
ENSG00000136715	SAP130	-0.000559854	4.45278	0.0108524	0.12538
ENSG00000196476	C20orf96	0.00194872	2.83706	0.0108719	0.125412
ENSG00000102683	SGCG	-0.00341796	2.34034	0.0108759	0.125412
ENSG00000157570	TSPAN18	-0.00202418	6.17501	0.0108768	0.125412
ENSG00000030066	NUP160	-0.000923598	5.86956	0.0109176	0.125721
ENSG00000217128	FNIP1	-0.000899686	5.09198	0.0109222	0.125721
ENSG00000110395	CBL	-0.00108013	6.07844	0.0109253	0.125721
ENSG00000189046	ALKBH2	0.00112064	2.73657	0.0109535	0.125885
ENSG00000095380	NANS	0.00136797	4.80371	0.010954	0.125885
ENSG00000101162	TUBB1	-0.00504517	1.63739	0.0109782	0.125895
ENSG00000107798	LIPA	-0.00282149	7.83628	0.0109849	0.125895
ENSG00000169020	ATP5ME	0.00126074	4.52111	0.0109934	0.125895
ENSG00000124143	ARHGAP40	0.00621807	-1.64479	0.0109946	0.125895
ENSG00000114654	EFCC1	-0.0024392	4.39301	0.0109968	0.125895
ENSG00000162819	BROX	-0.000907982	5.38757	0.0109985	0.125895
ENSG00000188542	DUSP28	0.00127318	1.91756	0.0110126	0.125973
ENSG00000079999	KEAP1	0.000830127	5.72143	0.0110387	0.126189
ENSG00000164684	ZNF704	-0.00173265	6.11637	0.011063	0.126383
ENSG00000129255	MPDU1	0.00089237	5.49683	0.0110966	0.126684
ENSG00000141378	PTRH2	0.00145668	3.32204	0.0111068	0.126717
ENSG00000121406	ZNF549	-0.000924549	3.4923	0.0111212	0.126797
ENSG00000213523	SRA1	0.00105581	4.64674	0.0111409	0.126919
ENSG00000105856	HBP1	-0.000850338	6.63322	0.0111465	0.126919
ENSG00000173692	PSMD1	0.000836806	6.30226	0.0111707	0.127067
ENSG00000106305	AIMP2	0.0010044	3.4535	0.0111741	0.127067
ENSG00000120137	PANK3	-0.00143009	6.37902	0.0111826	0.127081
ENSG00000197971	MBP	-0.00124924	6.24799	0.0112211	0.127397
ENSG00000177570	SAMD12	-0.00140568	4.46554	0.0112252	0.127397
ENSG00000163879	DNALI1	0.00212433	4.50836	0.011235	0.127425
ENSG00000259094		-0.00779198	0.618876	0.0112628	0.127657
ENSG00000128626	MRPS12	0.00139322	3.48173	0.0112874	0.127851
ENSG00000154620	TMSB4Y	-0.00150796	-2.6508	0.0112946	0.127851
ENSG00000134352	IL6ST	-0.00166343	8.81659	0.011334	0.128198
ENSG00000178567	EPM2AIP1	-0.000986064	5.2907	0.01134	0.128198
ENSG00000158164	TMSB15A	-0.00447799	0.515801	0.0113609	0.12835
ENSG00000148843	PDCD11	0.00107578	5.10543	0.0113889	0.12846
ENSG00000232234		-0.00388955	-0.730997	0.0113991	0.12846
ENSG00000264522	OTUD7B	-0.00123311	5.25985	0.0113999	0.12846
ENSG00000280798	LINC00294	-0.000856556	3.68732	0.0114143	0.12846
ENSG00000104866	PPP1R37	0.000966773	4.21582	0.011417	0.12846
ENSG00000117036	ETV3	-0.00132939	5.61857	0.0114294	0.12846
ENSG00000168685	IL7R	-0.00320218	7.90534	0.0114392	0.12846
ENSG00000171509	RXFP1	-0.00353943	3.39095	0.0114414	0.12846
ENSG00000065802	ASB1	0.00120946	5.2098	0.0114478	0.12846
ENSG00000276850		-0.00260364	3.55767	0.0114573	0.12846
ENSG00000176920	FUT2	0.00542576	-0.281455	0.0114579	0.12846
ENSG00000167182	SP2	-0.000901316	4.81185	0.0114595	0.12846
ENSG00000149257	SERPINH1	0.00170893	6.91688	0.0114708	0.128495
ENSG00000162073	PAQR4	0.00142844	3.14548	0.0114872	0.128495
ENSG00000133030	MPRIP	0.000992182	8.27194	0.0114888	0.128495
ENSG00000245146	MALINC1	-0.00129807	1.68893	0.0114922	0.128495
ENSG00000065413	ANKRD44	-0.00177142	5.69584	0.0115316	0.128852
ENSG00000184584	STING1	0.00079003	7.10974	0.0115391	0.128853
ENSG00000133026	MYH10	-0.0019108	8.60622	0.0115556	0.128954
ENSG00000123154	WDR83	0.00101435	2.75954	0.0115787	0.128995
ENSG00000068650	ATP11A	-0.0017943	7.85262	0.0115862	0.128995
ENSG00000142166	IFNAR1	-0.00115662	6.7143	0.0115889	0.128995
ENSG00000177200	CHD9	-0.000961141	6.23281	0.0115889	0.128995
ENSG00000101463	SYNDIG1	0.00319514	0.343032	0.0116131	0.129002
ENSG00000129473	BCL2L2	-0.000849707	6.49452	0.0116156	0.129002
ENSG00000148219	ASTN2	0.00178763	1.83519	0.0116242	0.129002
ENSG00000033100	CHPF2	0.000890545	5.66414	0.0116312	0.129002
ENSG00000092531	SNAP23	-0.000837366	6.32228	0.0116317	0.129002
ENSG00000154639	CXADR	-0.00206588	4.86436	0.0116359	0.129002
ENSG00000250479	CHCHD10	0.00174766	2.37414	0.0116416	0.129002
ENSG00000146085	MMUT	-0.000800226	5.22581	0.0116507	0.12902
ENSG00000115762	PLEKHB2	-0.00109643	7.35443	0.0116767	0.129225
ENSG00000142186	SCYL1	0.00080769	6.07125	0.011701	0.129352
ENSG00000260260	SNHG19	0.00198372	1.16412	0.011703	0.129352
ENSG00000189195	BTBD8	-0.0018752	2.89631	0.0117106	0.129354
ENSG00000132357	CARD6	-0.000983491	4.99282	0.0117277	0.129459
ENSG00000152484	USP12	-0.00115535	5.94509	0.0117363	0.129473
ENSG00000108239	TBC1D12	-0.000987244	4.0882	0.01175	0.129541
ENSG00000242485	MRPL20	0.000920701	5.05503	0.0117757	0.129742
ENSG00000134138	MEIS2	-0.00172231	4.35264	0.0117921	0.12984
ENSG00000144034	TPRKB	0.000741735	3.20707	0.0118117	0.129973
ENSG00000180879	SSR4	0.00207524	6.65465	0.0118241	0.130028
ENSG00000129951	PLPPR3	0.00486309	-0.223907	0.0118337	0.13005
ENSG00000078043	PIAS2	-0.00085781	4.36362	0.0118433	0.130074
ENSG00000099250	NRP1	-0.00123042	8.03766	0.011857	0.130142
ENSG00000272831		0.00156318	0.649792	0.0118915	0.130438
ENSG00000205544	TMEM256	0.00109177	3.50924	0.0119367	0.130852
ENSG00000101222	SPEF1	0.00691345	-0.598154	0.0119641	0.13099
ENSG00000138073	PREB	0.00101629	5.25754	0.0119666	0.13099
ENSG00000075142	SRI	0.000951968	5.96717	0.0119796	0.13099
ENSG00000127947	PTPN12	-0.00120495	7.04481	0.0119867	0.13099
ENSG00000277758		-0.0026485	4.87249	0.0119871	0.13099
ENSG00000233901	LINC01503	0.00192509	1.62116	0.0120537	0.131635
ENSG00000176390	CRLF3	-0.00106092	4.42488	0.0120902	0.131915
ENSG00000112200	ZNF451	-0.00101319	5.40719	0.0121005	0.131915
ENSG00000164342	TLR3	-0.00194167	4.69154	0.0121022	0.131915
ENSG00000092847	AGO1	-0.000663454	5.7808	0.0121118	0.131937
ENSG00000232973	CYP1B1-AS1	-0.00276184	0.591025	0.0121239	0.131986
ENSG00000155660	PDIA4	0.00115655	6.81881	0.0121725	0.132433
ENSG00000136478	TEX2	-0.000977293	6.10514	0.012181	0.132441
ENSG00000173542	MOB1B	-0.000998253	5.38199	0.012207	0.132641
ENSG00000242372	EIF6	0.00101732	6.0295	0.0122195	0.132651
ENSG00000087589	CASS4	-0.00214015	5.2388	0.0122291	0.132651
ENSG00000173486	FKBP2	0.00128545	4.80523	0.0122308	0.132651
ENSG00000138646	HERC5	-0.00138366	3.95024	0.012258	0.132775
ENSG00000167157	PRRX2	0.0031374	0.275729	0.012259	0.132775
ENSG00000197180		0.0017096	1.3066	0.0122652	0.132775
ENSG00000198160	MIER1	-0.000979449	5.54942	0.012292	0.132982
ENSG00000120693	SMAD9	-0.00207072	4.19679	0.012315	0.133036
ENSG00000255737	AGAP2-AS1	0.00151125	2.11143	0.0123173	0.133036
ENSG00000204822	MRPL53	0.00125293	3.84431	0.01232	0.133036
ENSG00000155827	RNF20	-0.000824667	5.57175	0.0123622	0.133372
ENSG00000078674	PCM1	0.000766437	7.0539	0.0123687	0.133372
ENSG00000148291	SURF2	0.00112042	2.4731	0.0123742	0.133372
ENSG00000188536	HBA2	-0.00573758	7.31666	0.0123875	0.133409
ENSG00000165943	MOAP1	-0.00075993	5.49465	0.012393	0.133409
ENSG00000257335	MGAM	-0.00442393	1.7486	0.0124021	0.133424
ENSG00000170759	KIF5B	-0.0011745	7.68023	0.0124142	0.133472
ENSG00000204175	GPRIN2	-0.00265084	3.98352	0.0124234	0.133488
ENSG00000134115	CNTN6	-0.00302862	3.44144	0.0124332	0.13351
ENSG00000204186	ZDBF2	-0.00171753	3.8784	0.0124632	0.133618
ENSG00000085491	SLC25A24	-0.00125967	5.72623	0.0124704	0.133618
ENSG00000080503	SMARCA2	-0.000802312	7.31708	0.0124725	0.133618
ENSG00000188277	C15orf62	0.00226326	-0.510568	0.0124743	0.133618
ENSG00000118939	UCHL3	0.00108609	3.21644	0.012482	0.133618
ENSG00000143674	MAP3K21	-0.00199063	3.361	0.0124894	0.133618
ENSG00000185483	ROR1	-0.00174289	4.49086	0.0125082	0.13364
ENSG00000241370	RPP21	0.000967384	3.23212	0.0125136	0.13364
ENSG00000108828	VAT1	-0.00122913	8.11624	0.0125146	0.13364
ENSG00000178127	NDUFV2	0.000780871	5.68652	0.0125358	0.133784
ENSG00000187134	AKR1C1	0.00210721	5.10335	0.0125546	0.133897
ENSG00000250138		0.00343409	2.12121	0.0125629	0.133897
ENSG00000139517	LNX2	-0.00200633	5.35406	0.0125732	0.133897
ENSG00000139131	YARS2	0.0011723	3.08578	0.0125895	0.133897
ENSG00000125656	CLPP	0.00115788	4.01256	0.0125914	0.133897
ENSG00000010327	STAB1	0.00246379	6.68431	0.0125926	0.133897
ENSG00000253910	PCDHGB2	-0.00203149	2.49109	0.0126073	0.133971
ENSG00000180263	FGD6	-0.00156993	5.14853	0.0126403	0.134239
ENSG00000111911	HINT3	-0.00106687	5.5522	0.012656	0.134293
ENSG00000175772	LINC01106	0.00155747	3.43286	0.0126685	0.134293
ENSG00000277991		0.00889826	-1.69102	0.0126685	0.134293
ENSG00000187231	SESTD1	-0.00134867	6.24434	0.0127074	0.134409
ENSG00000277142	LINC00235	-0.00190232	-0.139096	0.0127123	0.134409
ENSG00000261371	PECAM1	-0.00147637	9.84584	0.0127147	0.134409
ENSG00000261934	PCDHGA9	-0.00204888	2.84522	0.012725	0.134409
ENSG00000166135	HIF1AN	-0.000864957	6.01599	0.0127296	0.134409
ENSG00000172586	CHCHD1	0.000831916	3.9295	0.0127388	0.134409
ENSG00000072274	TFRC	-0.0021308	8.07612	0.0127481	0.134409
ENSG00000182199	SHMT2	0.0011628	5.2744	0.0127486	0.134409
ENSG00000155115	GTF3C6	0.00101888	4.3042	0.0127544	0.134409
ENSG00000130956	HABP4	0.000951141	4.03768	0.0127597	0.134409
ENSG00000141741	MIEN1	0.000951126	4.24615	0.0127647	0.134409
ENSG00000162654	GBP4	-0.00277592	7.4041	0.0127736	0.134421
ENSG00000131381	RBSN	-0.000700455	5.64215	0.0127868	0.134479
ENSG00000171425	ZNF581	0.00144572	2.94335	0.0128281	0.134578
ENSG00000163125	RPRD2	-0.000998703	5.80414	0.0128282	0.134578
ENSG00000271643		-0.00132766	2.32288	0.0128305	0.134578
ENSG00000196712	NF1	-0.000769226	6.30009	0.0128401	0.134578
ENSG00000179085	DPM3	0.00125487	3.32684	0.0128427	0.134578
ENSG00000088826	SMOX	0.0019183	2.50449	0.0128428	0.134578
ENSG00000197563	PIGN	-0.000923914	4.56603	0.0128682	0.134705
ENSG00000177683	THAP5	-0.00117133	4.58249	0.0128705	0.134705
ENSG00000034677	RNF19A	-0.00124349	6.57705	0.0128956	0.134887
ENSG00000087302	RTRAF	0.00080559	5.89619	0.0129164	0.135023
ENSG00000136940	PDCL	-0.000993201	4.70841	0.0129495	0.135051
ENSG00000038945	MSR1	-0.0027143	7.55179	0.0129558	0.135051
ENSG00000175322	ZNF519	-0.00203875	2.23293	0.0129614	0.135051
ENSG00000165698	SPACA9	0.00275269	2.86294	0.0129694	0.135051
ENSG00000105676	ARMC6	0.000893477	4.28963	0.0129712	0.135051
ENSG00000114790	ARHGEF26	-0.00227614	6.07537	0.0129729	0.135051
ENSG00000143156	NME7	0.00122749	3.25438	0.0129736	0.135051
ENSG00000205269	TMEM170B	-0.00141477	4.26271	0.0129914	0.135088
ENSG00000044459	CNTLN	-0.00114236	3.4435	0.0129927	0.135088
ENSG00000257704	INAFM1	0.00153784	2.5119	0.0130096	0.135183
ENSG00000141873	SLC39A3	0.00103887	3.53671	0.0130587	0.135612
ENSG00000135052	GOLM1	0.00196729	5.00105	0.0130783	0.135734
ENSG00000151276	MAGI1	-0.00134032	5.54964	0.0131014	0.135848
ENSG00000180011	ZADH2	-0.000992174	5.26608	0.0131049	0.135848
ENSG00000081870	HSPB11	0.000992562	3.44516	0.0131261	0.135944
ENSG00000116221	MRPL37	0.000868305	4.80167	0.0131323	0.135944
ENSG00000223459	TCAF1P1	-0.00248746	1.82459	0.0131433	0.135944
ENSG00000177614	PGBD5	-0.00200325	2.40124	0.0131456	0.135944
ENSG00000135951	TSGA10	0.00286028	1.67808	0.0131698	0.136114
ENSG00000187954	CYHR1	0.000935824	5.25862	0.013183	0.13617
ENSG00000122779	TRIM24	-0.000987343	4.99932	0.0132129	0.136365
ENSG00000156531	PHF6	-0.00106893	4.36015	0.0132189	0.136365
ENSG00000231856		-0.00127844	0.691566	0.0132255	0.136365
ENSG00000181852	RNF41	-0.000833652	5.86661	0.0132419	0.136388
ENSG00000171346	KRT15	0.00570523	1.97658	0.0132554	0.136388
ENSG00000164611	PTTG1	0.00185883	1.88771	0.0132646	0.136388
ENSG00000089902	RCOR1	-0.00104506	5.66908	0.0132665	0.136388
ENSG00000136869	TLR4	-0.00164334	6.30793	0.013267	0.136388
ENSG00000178175	ZNF366	-0.00219946	4.003	0.0132789	0.136429
ENSG00000108055	SMC3	-0.000805024	6.0104	0.0132915	0.136477
ENSG00000132330	SCLY	0.000889753	2.83267	0.0133169	0.136657
ENSG00000237413		-0.00367122	0.274845	0.0133385	0.136766
ENSG00000166317	SYNPO2L	-0.00462163	0.675916	0.0133492	0.136766
ENSG00000104763	ASAH1	-0.00120549	8.78334	0.0133541	0.136766
ENSG00000156709	AIFM1	0.000718087	4.68891	0.0133594	0.136766
ENSG00000079257	LXN	0.00171278	4.42681	0.0133781	0.136766
ENSG00000124602	UNC5CL	0.00276713	0.928647	0.0133814	0.136766
ENSG00000258818	RNASE4	-0.0013812	5.45973	0.0133826	0.136766
ENSG00000037241	RPL26L1	0.00087735	3.12156	0.0134345	0.137215
ENSG00000168237	GLYCTK	0.00122351	2.88376	0.0134824	0.137624
ENSG00000163145	C1QTNF7	-0.00210578	4.83101	0.0135232	0.137959
ENSG00000266412	NCOA4	-0.00112933	8.05343	0.0135425	0.138075
ENSG00000169230	PRELID1	0.00100438	5.80648	0.0135617	0.13819
ENSG00000148481	MINDY3	-0.000699334	4.53233	0.0136155	0.138436
ENSG00000078114	NEBL	-0.00218358	6.96512	0.0136159	0.138436
ENSG00000198453	ZNF568	-0.0011268	3.07978	0.013623	0.138436
ENSG00000087258	GNAO1	0.00218806	2.04001	0.0136294	0.138436
ENSG00000125827	TMX4	-0.000982066	6.59252	0.0136368	0.138436
ENSG00000096696	DSP	-0.00279257	5.43076	0.0136405	0.138436
ENSG00000130150	MOSPD2	-0.00133905	4.86732	0.0136507	0.138436
ENSG00000239789	MRPS17	0.000863003	3.26315	0.0136589	0.138436
ENSG00000152464	RPP38	0.000857498	3.1751	0.0136628	0.138436
ENSG00000134882	UBAC2	0.000667753	5.68421	0.0136714	0.138436
ENSG00000175387	SMAD2	-0.000784666	6.41788	0.0136737	0.138436
ENSG00000265787	CYP4F35P	0.00337204	0.315974	0.0137005	0.138585
ENSG00000068001	HYAL2	-0.00204568	7.67767	0.0137044	0.138585
ENSG00000164597	COG5	-0.000775501	5.28559	0.0137458	0.138868
ENSG00000165322	ARHGAP12	-0.000920114	5.43164	0.0137483	0.138868
ENSG00000162642	C1orf52	-0.000963475	3.93127	0.0137626	0.138931
ENSG00000160867	FGFR4	-0.00246874	6.35542	0.0137724	0.138949
ENSG00000128487	SPECC1	0.000791401	4.57762	0.0137875	0.139021
ENSG00000123810	B9D2	0.00143015	2.29934	0.0137987	0.139052
ENSG00000163877	SNIP1	-0.000881764	4.21573	0.0138122	0.139067
ENSG00000118620	ZNF430	-0.00119538	3.41331	0.0138161	0.139067
ENSG00000102531	FNDC3A	-0.00108925	6.72691	0.0138403	0.139229
ENSG00000106688	SLC1A1	-0.00275036	5.65275	0.0138703	0.139451
ENSG00000253821		-0.00608727	-1.07013	0.0139055	0.139723
ENSG00000101421	CHMP4B	0.00076538	6.65467	0.0139308	0.139837
ENSG00000099954	CECR2	-0.00231569	3.56474	0.013933	0.139837
ENSG00000142207	URB1	0.00127468	4.81562	0.0139548	0.139975
ENSG00000248008	NRAV	0.00205877	3.25648	0.0139743	0.139999
ENSG00000088812	ATRN	-0.000833242	6.34255	0.0139765	0.139999
ENSG00000206172	HBA1	-0.00538105	5.69169	0.0139842	0.139999
ENSG00000243364	EFNA4	0.00153114	1.76674	0.0139894	0.139999
ENSG00000128965	CHAC1	0.00276421	0.776122	0.0139981	0.140005
ENSG00000182165	TP53TG1	0.00123837	2.90267	0.0140254	0.140197
ENSG00000249464	LINC01091	0.00223664	0.977613	0.0140394	0.140257
ENSG00000132376	INPP5K	-0.00111615	6.02755	0.0140639	0.140414
ENSG00000273760		-0.00357332	1.39815	0.0140713	0.140414
ENSG00000160055	TMEM234	0.00132423	3.02947	0.0140946	0.140565
ENSG00000196914	ARHGEF12	-0.0013977	8.23961	0.0141199	0.140665
ENSG00000180535	BHLHA15	0.0039197	1.72205	0.0141208	0.140665
ENSG00000178952	TUFM	0.000838637	6.77238	0.0141465	0.140752
ENSG00000114767	RRP9	0.0012781	3.6218	0.014152	0.140752
ENSG00000091542	ALKBH5	0.000608804	6.11077	0.0141539	0.140752
ENSG00000144120	TMEM177	0.00141578	1.74541	0.0141697	0.140808
ENSG00000181126	HLA-V	-0.00353804	2.53647	0.0141846	0.140808
ENSG00000111269	CREBL2	-0.00101049	6.46967	0.0141856	0.140808
ENSG00000132669	RIN2	-0.00114122	6.47278	0.014192	0.140808
ENSG00000102871	TRADD	0.000964602	4.02005	0.0142169	0.140929
ENSG00000100304	TTLL12	0.000912866	4.38332	0.0142256	0.140929
ENSG00000134748	PRPF38A	-0.000687572	5.55477	0.0142349	0.140929
ENSG00000053770	AP5M1	-0.00114009	5.25653	0.0142367	0.140929
ENSG00000139174	PRICKLE1	-0.00208669	4.88097	0.0142458	0.140939
ENSG00000167711	SERPINF2	0.0026979	3.40917	0.0142814	0.141097
ENSG00000183527	PSMG1	0.00104713	3.43993	0.0142885	0.141097
ENSG00000166226	CCT2	0.00101271	6.26089	0.0142935	0.141097
ENSG00000101331	CCM2L	-0.00209004	4.07536	0.0142996	0.141097
ENSG00000115421	PAPOLG	-0.000967023	4.3696	0.0143024	0.141097
ENSG00000131002	TXLNGY	-0.00150731	0.41481	0.0143631	0.141615
ENSG00000226791	LINC02611	0.00244484	-0.0215132	0.0143777	0.141679
ENSG00000114023	FAM162A	0.000934352	4.53916	0.0143991	0.141793
ENSG00000168481	LGI3	-0.00349156	5.01878	0.0144221	0.141793
ENSG00000027847	B4GALT7	0.00100089	4.0123	0.0144314	0.141793
ENSG00000267767	LINC01801	-0.00251558	0.322217	0.0144343	0.141793
ENSG00000149527	PLCH2	0.00462033	1.52921	0.0144352	0.141793
ENSG00000271943		0.00172994	0.133361	0.0144383	0.141793
ENSG00000160972	PPP1R16A	0.00173235	4.03792	0.0144469	0.141797
ENSG00000112685	EXOC2	-0.000702759	5.28295	0.0144558	0.141804
ENSG00000177383	MAGEF1	0.000784462	4.65931	0.0144946	0.142073
ENSG00000149403	GRIK4	-0.00229304	2.28833	0.0145123	0.142073
ENSG00000108510	MED13	-0.00124756	6.50255	0.0145157	0.142073
ENSG00000113805	CNTN3	0.00346272	1.13376	0.0145159	0.142073
ENSG00000133316	WDR74	0.0011974	3.98456	0.0145324	0.142153
ENSG00000263465	SRSF8	0.000659256	5.48956	0.0145407	0.142155
ENSG00000205277	MUC12	0.0031348	-0.620761	0.0145564	0.142228
ENSG00000133962	CATSPERB	0.00393677	-0.868744	0.0145703	0.142284
ENSG00000088854	C20orf194	-0.000844552	5.92394	0.0145992	0.142486
ENSG00000106829	TLE4	-0.000862043	4.99915	0.0146163	0.142498
ENSG00000120053	GOT1	0.00100624	4.44766	0.0146276	0.142498
ENSG00000144278	GALNT13	-0.00465479	2.1604	0.0146335	0.142498
ENSG00000259673	IQCH-AS1	-0.00136149	2.45399	0.0146413	0.142498
ENSG00000155849	ELMO1	-0.000949088	5.669	0.0146471	0.142498
ENSG00000149289	ZC3H12C	-0.00152184	4.79493	0.0146497	0.142498
ENSG00000167434	CA4	-0.00443607	5.06985	0.0146609	0.142508
ENSG00000155530	LRGUK	0.00439769	-0.455265	0.0146672	0.142508
ENSG00000116016	EPAS1	-0.00249045	11.135	0.0146908	0.142657
ENSG00000248712	CCDC153	0.00305642	0.999972	0.0146999	0.142666
ENSG00000163251	FZD5	-0.00191218	5.07448	0.0147186	0.142758
ENSG00000019169	MARCO	-0.00276601	8.09343	0.0147286	0.142758
ENSG00000186106	ANKRD46	-0.00136855	4.34255	0.0147612	0.142758
ENSG00000083642	PDS5B	-0.00095931	5.42592	0.0147888	0.142758
ENSG00000178074	C2orf69	-0.00106704	3.63683	0.0148046	0.142758
ENSG00000214736	TOMM6	0.000948579	5.42187	0.0148145	0.142758
ENSG00000110697	PITPNM1	0.00140228	5.02585	0.0148171	0.142758
ENSG00000266472	MRPS21	0.000723268	4.85526	0.0148215	0.142758
ENSG00000104044	OCA2	0.00262689	-0.204622	0.0148223	0.142758
ENSG00000231535	LINC00278	-0.00174276	-2.60405	0.0148298	0.142758
ENSG00000176022	B3GALT6	0.00103554	3.92781	0.0148363	0.142758
ENSG00000171444	MCC	-0.00151017	5.47052	0.0148365	0.142758
ENSG00000147394	ZNF185	-0.00112355	5.11303	0.0148379	0.142758
ENSG00000161533	ACOX1	-0.000714191	6.12191	0.0148457	0.142758
ENSG00000141664	ZCCHC2	-0.000990785	4.96727	0.0148458	0.142758
ENSG00000084444	FAM234B	-0.000977767	3.52971	0.0148644	0.142758
ENSG00000154889	MPPE1	-0.000939007	5.32828	0.0148682	0.142758
ENSG00000189377	CXCL17	0.00232038	6.5091	0.0148685	0.142758
ENSG00000241859	ANOS2P	-0.00196335	-2.63258	0.0148788	0.142758
ENSG00000108306	FBXL20	-0.00101788	4.97516	0.0148813	0.142758
ENSG00000166478	ZNF143	0.000896202	3.93117	0.0148905	0.142758
ENSG00000272755		-0.00219865	-0.673161	0.0148973	0.142758
ENSG00000254810		-0.00275148	0.254898	0.0148986	0.142758
ENSG00000213903	LTB4R	0.00169538	3.2457	0.0149084	0.142773
ENSG00000062370	ZNF112	-0.00124724	2.38082	0.0149171	0.142778
ENSG00000167562	ZNF701	-0.000900465	3.42499	0.0149393	0.142802
ENSG00000180871	CXCR2	-0.00358124	3.06567	0.0149442	0.142802
ENSG00000197093	GAL3ST4	0.00178697	3.33368	0.0149443	0.142802
ENSG00000182871	COL18A1	0.00193	7.36789	0.0149565	0.14284
ENSG00000171530	TBCA	0.000798096	5.16103	0.0149886	0.143007
ENSG00000137872	SEMA6D	-0.00244745	4.79485	0.0149905	0.143007
ENSG00000113387	SUB1	0.00099619	6.50369	0.0150383	0.143327
ENSG00000242802	AP5Z1	0.00132985	4.58988	0.0150406	0.143327
ENSG00000116117	PARD3B	-0.00115973	5.24748	0.0150527	0.143364
ENSG00000128052	KDR	-0.00197128	7.19845	0.0150699	0.143444
ENSG00000148730	EIF4EBP2	-0.000784573	7.54223	0.0150776	0.143444
ENSG00000171649	ZIK1	-0.00131165	2.80676	0.0151	0.14352
ENSG00000154114	TBCEL	-0.00106818	5.33172	0.0151021	0.14352
ENSG00000101447	FAM83D	0.00364923	2.18327	0.0151335	0.14374
ENSG00000197646	PDCD1LG2	-0.00208092	3.56053	0.0151559	0.143873
ENSG00000136141	LRCH1	-0.00114286	5.57636	0.0151652	0.143883
ENSG00000160714	UBE2Q1	-0.000466234	6.13797	0.0151769	0.143901
ENSG00000114520	SNX4	-0.000795269	5.16811	0.0151837	0.143901
ENSG00000287908		0.00586821	-1.59438	0.0152191	0.144158
ENSG00000151116	UEVLD	-0.00088039	4.67337	0.0152398	0.144205
ENSG00000148737	TCF7L2	-0.000988822	4.9359	0.0152444	0.144205
ENSG00000007402	CACNA2D2	-0.00262126	7.29258	0.0152491	0.144205
ENSG00000088387	DOCK9	-0.00171302	7.48796	0.015271	0.144235
ENSG00000288044		0.00148951	0.394949	0.0152747	0.144235
ENSG00000132670	PTPRA	-0.000544518	6.52928	0.0152771	0.144235
ENSG00000253537	PCDHGA7	-0.00175894	1.41397	0.0152882	0.144261
ENSG00000104812	GYS1	0.000692983	4.99047	0.0153007	0.1443
ENSG00000100036	SLC35E4	0.00164047	1.31885	0.0153187	0.144303
ENSG00000080603	SRCAP	-0.00169792	5.76011	0.0153243	0.144303
ENSG00000011198	ABHD5	-0.00155918	5.26527	0.0153259	0.144303
ENSG00000155846	PPARGC1B	-0.00247287	4.15409	0.0153589	0.144423
ENSG00000120533	ENY2	0.000848333	5.35158	0.0153696	0.144423
ENSG00000115306	SPTBN1	-0.00144185	10.2631	0.0153706	0.144423
ENSG00000241360	PDXP	0.00118219	2.83285	0.0153827	0.144423
ENSG00000185272	RBM11	-0.00196248	0.508077	0.015396	0.144423
ENSG00000271723	MROH7-TTC4	0.00485562	-0.478005	0.0153963	0.144423
ENSG00000023734	STRAP	0.000956126	6.24582	0.015405	0.144423
ENSG00000134716	CYP2J2	0.00316752	0.796776	0.0154053	0.144423
ENSG00000049283	EPN3	0.00559051	-0.774021	0.0154523	0.144623
ENSG00000164989	CCDC171	0.0018034	1.70442	0.0154577	0.144623
ENSG00000169860	P2RY1	-0.00234929	4.64789	0.0154626	0.144623
ENSG00000165233	CARD19	0.000933209	3.9734	0.0154689	0.144623
ENSG00000198841	KTI12	0.00104027	2.66777	0.0154816	0.144623
ENSG00000181690	PLAG1	-0.00233065	2.43925	0.01549	0.144623
ENSG00000235162	C12orf75	0.0025509	3.26754	0.0154902	0.144623
ENSG00000204469	PRRC2A	0.000971857	7.70237	0.0155003	0.144623
ENSG00000119711	ALDH6A1	-0.0012614	5.01831	0.0155015	0.144623
ENSG00000121749	TBC1D15	-0.000825781	5.89776	0.0155215	0.144706
ENSG00000120690	ELF1	-0.00126702	6.58652	0.0155314	0.144706
ENSG00000100888	CHD8	0.000793759	6.36431	0.0155433	0.144706
ENSG00000102401	ARMCX3	-0.000785582	6.16331	0.0155498	0.144706
ENSG00000117691	NENF	0.00112026	4.89317	0.0155521	0.144706
ENSG00000250041		-0.00312471	-0.127046	0.0155726	0.144818
ENSG00000214944	ARHGEF28	-0.00148508	4.50425	0.0155827	0.144828
ENSG00000121892	PDS5A	-0.00076323	6.84486	0.0155903	0.144828
ENSG00000088726	TMEM40	0.00433787	-0.899053	0.0156066	0.144902
ENSG00000097096	SYDE2	-0.0024169	3.46632	0.0156318	0.145058
ENSG00000156411	ATP5MPL	0.000952505	4.69297	0.0156483	0.145134
ENSG00000183111	ARHGEF37	-0.0016666	4.74192	0.0156641	0.145203
ENSG00000148948	LRRC4C	0.00235906	1.06747	0.0156759	0.145207
ENSG00000126768	TIMM17B	0.000765043	4.4	0.0156813	0.145207
ENSG00000055955	ITIH4	0.00320328	2.41319	0.0157021	0.145322
ENSG00000010292	NCAPD2	-0.000962184	5.39557	0.015712	0.145334
ENSG00000273033	LINC02035	-0.000982841	4.08567	0.0157221	0.145334
ENSG00000145247	OCIAD2	0.00128039	3.98445	0.0157285	0.145334
ENSG00000064490	RFXANK	0.00108372	4.63302	0.0157507	0.145462
ENSG00000099800	TIMM13	0.00122203	4.51922	0.015763	0.145497
ENSG00000286722		-0.00315848	2.77202	0.0158032	0.145791
ENSG00000178163	ZNF518B	-0.00105732	4.50275	0.0158269	0.145916
ENSG00000125409	TEKT3	0.00380677	-0.426335	0.0158431	0.145916
ENSG00000198455	ZXDB	-0.00107345	3.99056	0.0158534	0.145916
ENSG00000243660	ZNF487	0.00178647	2.31186	0.0158541	0.145916
ENSG00000129654	FOXJ1	0.00535177	2.93714	0.0158588	0.145916
ENSG00000077713	SLC25A43	-0.00093328	4.24079	0.0158719	0.145936
ENSG00000283352		-0.00253595	-0.163096	0.0158778	0.145936
ENSG00000250318		0.00209993	-0.0880275	0.0158916	0.145986
ENSG00000141698	NT5C3B	0.00109238	4.34644	0.0159111	0.146024
ENSG00000167815	PRDX2	0.000965652	6.01716	0.0159336	0.146024
ENSG00000181458	TMEM45A	0.00230063	3.77108	0.0159413	0.146024
ENSG00000103494	RPGRIP1L	0.00189733	2.56961	0.0159495	0.146024
ENSG00000196116	TDRD7	-0.000800817	4.84953	0.0159528	0.146024
ENSG00000136021	SCYL2	-0.00119996	5.74372	0.0159658	0.146024
ENSG00000101294	HM13	0.00117472	6.26871	0.0159671	0.146024
ENSG00000124785	NRN1	-0.00172885	4.37665	0.0159774	0.146024
ENSG00000204923	FBXO48	-0.00128718	2.05081	0.015978	0.146024
ENSG00000130748	TMEM160	0.00278346	0.662095	0.0159799	0.146024
ENSG00000172428	COPS9	0.00101311	4.08565	0.0160041	0.146062
ENSG00000135272	MDFIC	-0.00104923	5.68064	0.0160248	0.146062
ENSG00000255135		0.00153045	0.685215	0.0160286	0.146062
ENSG00000235770	LINC00607	-0.00226031	1.83566	0.0160358	0.146062
ENSG00000106069	CHN2	-0.00136122	3.47107	0.0160424	0.146062
ENSG00000120539	MASTL	-0.00109559	3.33584	0.0160621	0.146062
ENSG00000144908	ALDH1L1	0.00446404	0.565545	0.0160695	0.146062
ENSG00000107833	NPM3	0.00150545	2.5283	0.0160746	0.146062
ENSG00000114423	CBLB	0.00114252	5.1959	0.0160747	0.146062
ENSG00000132406	TMEM128	-0.000770354	4.37571	0.0160766	0.146062
ENSG00000154342	WNT3A	-0.00371128	2.76567	0.0160766	0.146062
ENSG00000076108	BAZ2A	-0.00121284	7.17605	0.0161113	0.146269
ENSG00000173868	PHOSPHO1	-0.0040919	-0.0282537	0.0161163	0.146269
ENSG00000062582	MRPS24	0.0011545	4.10633	0.0161475	0.146458
ENSG00000204920	ZNF155	-0.001047	3.09398	0.0161542	0.146458
ENSG00000267532	MIR497HG	0.00154678	2.31839	0.0161665	0.146458
ENSG00000087365	SF3B2	0.000534712	7.47093	0.0161734	0.146458
ENSG00000234281	LANCL1-AS1	-0.00361111	1.1477	0.0161793	0.146458
ENSG00000165983	PTER	-0.000950842	3.92209	0.0162049	0.14657
ENSG00000166166	TRMT61A	0.00115159	3.84599	0.0162086	0.14657
ENSG00000114854	TNNC1	-0.00261321	4.83238	0.0162301	0.146592
ENSG00000124198	ARFGEF2	-0.000824047	6.0668	0.0162329	0.146592
ENSG00000122140	MRPS2	0.000913239	4.23599	0.0162533	0.146592
ENSG00000255769	GOLGA2P10	0.00296557	2.57984	0.0162538	0.146592
ENSG00000170906	NDUFA3	0.00118402	4.14756	0.0162591	0.146592
ENSG00000254154	CRYZL2P-SEC16B	-0.00229072	2.22749	0.0162729	0.146592
ENSG00000118762	PKD2	-0.00134149	6.22686	0.0162835	0.146592
ENSG00000188549	CCDC9B	-0.00190395	4.97981	0.0162875	0.146592
ENSG00000124787	RPP40	0.00189303	0.845407	0.0162966	0.146592
ENSG00000246089		0.00138485	0.762722	0.0162997	0.146592
ENSG00000288534		-0.0027462	3.24633	0.016304	0.146592
ENSG00000104880	ARHGEF18	-0.000636719	5.79944	0.0163166	0.14663
ENSG00000112312	GMNN	0.00119974	2.51724	0.016354	0.146668
ENSG00000185737	NRG3	-0.00330249	0.267031	0.0163608	0.146668
ENSG00000262919	CCNQ	0.00104454	3.17747	0.0163609	0.146668
ENSG00000243232	PCDHAC2	-0.00170342	3.6616	0.0163619	0.146668
ENSG00000164983	TMEM65	-0.000951971	4.36643	0.0163631	0.146668
ENSG00000180815	MAP3K15	-0.00439777	0.178341	0.0163817	0.146759
ENSG00000179912	R3HDM2	-0.000880062	5.77913	0.0164066	0.146906
ENSG00000101189	MRGBP	0.000752919	3.36168	0.0164186	0.146937
ENSG00000174950	CD164L2	0.00535545	0.0630055	0.0164276	0.146942
ENSG00000198909	MAP3K3	-0.000634155	6.46297	0.0164552	0.1471
ENSG00000137976	DNASE2B	-0.00423802	0.868545	0.0164622	0.1471
ENSG00000112425	EPM2A	-0.000963373	3.22729	0.0164882	0.147256
ENSG00000196437	ZNF569	-0.00105885	2.64494	0.0165044	0.147325
ENSG00000284308	C2orf81	0.00309995	1.63934	0.0165267	0.147448
ENSG00000103978	TMEM87A	-0.00110745	6.92379	0.0165409	0.147499
ENSG00000080854	IGSF9B	0.00354464	3.38659	0.0165541	0.147541
ENSG00000035115	SH3YL1	-0.0010383	5.20052	0.0165723	0.147608
ENSG00000133121	STARD13	-0.00146506	5.80325	0.0165853	0.147608
ENSG00000179348	GATA2	-0.00226322	5.69488	0.0165871	0.147608
ENSG00000184428	TOP1MT	0.00116403	3.60492	0.0166166	0.14767
ENSG00000135540	NHSL1	-0.00139092	5.31002	0.0166185	0.14767
ENSG00000010219	DYRK4	0.000831425	3.83508	0.016627	0.14767
ENSG00000104522	GFUS	0.0010336	4.85357	0.0166281	0.14767
ENSG00000092140	G2E3	-0.00108337	3.79678	0.0166464	0.147702
ENSG00000149599	DUSP15	0.00198954	-0.489628	0.0166487	0.147702
ENSG00000182768	NGRN	0.000778858	6.53967	0.0166903	0.147933
ENSG00000137288	UQCC2	0.00116444	3.81929	0.0166918	0.147933
ENSG00000074842	MYDGF	0.00115109	5.76447	0.0167241	0.148143
ENSG00000204291	COL15A1	0.0033236	5.83012	0.0167594	0.14832
ENSG00000123064	DDX54	0.0011804	5.36402	0.0167611	0.14832
ENSG00000204356	NELFE	0.000727095	5.58873	0.0167815	0.148425
ENSG00000112697	TMEM30A	-0.000863539	8.10597	0.0167992	0.148458
ENSG00000171222	SCAND1	0.00196911	3.79699	0.0168181	0.148458
ENSG00000127774	EMC6	0.00145643	2.4521	0.016819	0.148458
ENSG00000152684	PELO	0.000975696	4.73277	0.0168195	0.148458
ENSG00000273599		0.00266244	-0.583443	0.0168343	0.148513
ENSG00000143498	TAF1A	-0.00112257	2.01059	0.016847	0.14855
ENSG00000198561	CTNND1	-0.00106621	8.48326	0.0168583	0.148574
ENSG00000148677	ANKRD1	-0.00609651	4.83056	0.0168909	0.148786
ENSG00000117594	HSD11B1	-0.00177568	4.26046	0.0169364	0.149111
ENSG00000259494	MRPL46	0.000761965	3.49503	0.0169683	0.149172
ENSG00000178691	SUZ12	-0.00087206	5.13423	0.016977	0.149172
ENSG00000168701	TMEM208	0.000973854	4.52877	0.0169887	0.149172
ENSG00000259495		-0.00181624	1.84247	0.016995	0.149172
ENSG00000008324	SS18L2	0.000738828	3.22625	0.0170019	0.149172
ENSG00000116288	PARK7	0.000856085	6.70002	0.0170082	0.149172
ENSG00000164877	MICALL2	0.00261902	4.44733	0.017012	0.149172
ENSG00000138101	DTNB	0.0011309	3.37095	0.0170121	0.149172
ENSG00000119403	PHF19	0.00104998	4.76677	0.017064	0.149551
ENSG00000069275	NUCKS1	-0.000846357	8.13827	0.0170772	0.149592
ENSG00000048405	ZNF800	-0.000904192	4.42651	0.0170871	0.149603
ENSG00000237036	ZEB1-AS1	0.00145626	1.75839	0.0171159	0.149696
ENSG00000151790	TDO2	0.00408609	1.05679	0.0171392	0.149696
ENSG00000091157	WDR7	-0.000875626	4.94684	0.0171468	0.149696
ENSG00000204172	AGAP9	0.00281419	2.90269	0.017152	0.149696
ENSG00000198586	TLK1	-0.000869619	5.36145	0.0171585	0.149696
ENSG00000249087	ZNF436-AS1	0.00272406	0.206268	0.0171623	0.149696
ENSG00000168259	DNAJC7	0.0006145	5.86543	0.0171806	0.149696
ENSG00000172824	CES4A	0.00311969	2.35464	0.0171828	0.149696
ENSG00000170291	ELP5	0.000903471	4.49851	0.0171839	0.149696
ENSG00000104679	R3HCC1	0.000795826	4.66872	0.0171841	0.149696
ENSG00000170430	MGMT	0.00133399	4.15422	0.0172215	0.149827
ENSG00000113749	HRH2	0.00136919	3.24344	0.0172296	0.149827
ENSG00000116984	MTR	-0.000838277	6.0087	0.0172367	0.149827
ENSG00000100014	SPECC1L	-0.000974142	6.65884	0.0172372	0.149827
ENSG00000275700	AATF	0.000745147	5.25049	0.0172422	0.149827
ENSG00000095787	WAC	-0.000748604	7.02918	0.0172725	0.150012
ENSG00000116032	GRIN3B	0.00668953	-1.86876	0.0172808	0.150012
ENSG00000170485	NPAS2	0.00255519	3.12418	0.0172922	0.150036
ENSG00000225830	ERCC6	-0.000813007	4.30426	0.017316	0.150126
ENSG00000182903	ZNF721	-0.000806168	4.47925	0.0173381	0.150126
ENSG00000213412	HNRNPA1P33	-0.00295245	0.694077	0.0173393	0.150126
ENSG00000162078	ZG16B	0.00370889	-0.323372	0.017341	0.150126
ENSG00000167768	KRT1	-0.00770844	-0.348968	0.0173483	0.150126
ENSG00000171159	C9orf16	0.00145051	4.39012	0.0173545	0.150126
ENSG00000072736	NFATC3	-0.000613889	6.33838	0.0174055	0.150492
ENSG00000169314	C22orf15	0.00567397	-0.251459	0.0174245	0.150581
ENSG00000257261		0.00234645	-0.232061	0.0174385	0.150627
ENSG00000111669	TPI1	0.000994473	7.89277	0.0174549	0.150694
ENSG00000106258	CYP3A5	-0.00336936	3.49039	0.0174743	0.150786
ENSG00000114450	GNB4	-0.00115205	6.20958	0.0174894	0.150842
ENSG00000101457	DNTTIP1	0.000962472	4.27941	0.0175003	0.15086
ENSG00000114744	COMMD2	-0.000839768	5.27912	0.0175532	0.151241
ENSG00000079739	PGM1	-0.00137218	6.27861	0.0175876	0.151347
ENSG00000156076	WIF1	-0.00315003	6.66595	0.0175898	0.151347
ENSG00000169976	SF3B5	0.000981932	5.30039	0.0175916	0.151347
ENSG00000078319	PMS2P1	0.000626601	3.55565	0.0176255	0.15146
ENSG00000065809	FAM107B	-0.00115291	7.00218	0.0176307	0.15146
ENSG00000173376	NDNF	-0.00186328	7.51242	0.0176331	0.15146
ENSG00000119630	PGF	0.00283307	2.36866	0.0176396	0.15146
ENSG00000169252	ADRB2	-0.00189351	4.65122	0.0176623	0.151579
ENSG00000231738	TSPAN19	0.00852619	-1.0053	0.0177213	0.151989
ENSG00000149489	ROM1	0.0013409	1.73473	0.0177275	0.151989
ENSG00000139579	NABP2	0.000850613	3.65797	0.0177382	0.152006
ENSG00000139946	PELI2	-0.00121391	4.56902	0.017753	0.152057
ENSG00000182985	CADM1	-0.00170181	7.41522	0.0177651	0.152086
ENSG00000280339		-0.00193397	2.59869	0.017775	0.152095
ENSG00000075461	CACNG4	-0.00323094	3.80397	0.0178078	0.152301
ENSG00000169249	ZRSR2	0.00084233	3.72299	0.0178579	0.152654
ENSG00000254838	GVINP1	-0.0023282	4.72542	0.0178755	0.152663
ENSG00000161835	TAMALIN	-0.00246101	5.4764	0.0178765	0.152663
ENSG00000119986	AVPI1	-0.00166492	4.43605	0.0179107	0.152732
ENSG00000103089	FA2H	0.0022155	1.13326	0.017924	0.152732
ENSG00000152270	PDE3B	-0.00144347	5.29962	0.01793	0.152732
ENSG00000085224	ATRX	-0.00101662	6.52906	0.017934	0.152732
ENSG00000204922	UQCC3	0.00147516	2.44867	0.0179465	0.152732
ENSG00000083896	YTHDC1	-0.000923608	6.14504	0.0179466	0.152732
ENSG00000115267	IFIH1	-0.00123868	5.08308	0.0179473	0.152732
ENSG00000171681	ATF7IP	-0.00118805	6.30132	0.017955	0.152732
ENSG00000116266	STXBP3	-0.000722214	5.33965	0.0180106	0.153035
ENSG00000137440	FGFBP1	0.00441172	0.78987	0.0180116	0.153035
ENSG00000204713	TRIM27	0.000686568	5.63393	0.0180171	0.153035
ENSG00000182831	C16orf72	-0.000962319	6.67788	0.0180445	0.153144
ENSG00000111452	ADGRD1	-0.00136867	6.38462	0.0180475	0.153144
ENSG00000101935	AMMECR1	-0.000930518	3.47515	0.0180694	0.153213
ENSG00000214517	PPME1	0.000623809	5.03663	0.0180793	0.153213
ENSG00000166557	TMED3	0.00130118	5.38111	0.0180822	0.153213
ENSG00000140600	SH3GL3	-0.002999	1.45537	0.0180949	0.15324
ENSG00000235513	L3MBTL2-AS1	-0.00203051	1.476	0.018104	0.15324
ENSG00000152217	SETBP1	-0.0013331	5.15007	0.0181119	0.15324
ENSG00000237973	MTCO1P12	0.00352127	4.22084	0.0181233	0.153262
ENSG00000164647	STEAP1	0.00324621	2.32056	0.0181362	0.153279
ENSG00000065060	UHRF1BP1	-0.0010055	5.13135	0.0181429	0.153279
ENSG00000100307	CBX7	-0.0010592	6.78294	0.0181561	0.153315
ENSG00000160584	SIK3	0.000900088	5.50856	0.0181701	0.153359
ENSG00000120217	CD274	-0.00272028	4.71082	0.0182112	0.153631
ENSG00000133135	RNF128	-0.00210055	4.22119	0.018275	0.154067
ENSG00000168090	COPS6	0.000615258	5.71295	0.0182942	0.154067
ENSG00000124177	CHD6	-0.00100412	6.0645	0.0182968	0.154067
ENSG00000102931	ARL2BP	-0.000705547	6.1809	0.0182984	0.154067
ENSG00000121413	ZSCAN18	0.000989277	5.52758	0.0183247	0.154214
ENSG00000197265	GTF2E2	0.000728129	4.05394	0.0183455	0.154314
ENSG00000204959	ARHGEF34P	-0.00265854	3.38798	0.0183959	0.154663
ENSG00000119900	OGFRL1	-0.00119645	6.11482	0.0184242	0.154826
ENSG00000267283		0.00341415	-0.274301	0.0184585	0.155039
ENSG00000198563	DDX39B	0.000878182	7.8035	0.0184727	0.155083
ENSG00000163297	ANTXR2	-0.000922225	6.45181	0.018483	0.155095
ENSG00000134897	BIVM	-0.00096047	4.58638	0.0185048	0.155203
ENSG00000179119	SPTY2D1	-0.00120915	5.1572	0.0185337	0.155304
ENSG00000230490		-0.00276555	-0.591368	0.0185348	0.155304
ENSG00000277363	SRCIN1	0.00404842	0.558336	0.0185651	0.155438
ENSG00000124134	KCNS1	-0.00374573	-0.134804	0.0185687	0.155438
ENSG00000095002	MSH2	-0.00095797	4.36902	0.0185872	0.155505
ENSG00000100225	FBXO7	-0.000663787	6.85064	0.0186012	0.155505
ENSG00000123684	LPGAT1	-0.000851016	5.91944	0.0186059	0.155505
ENSG00000105197	TIMM50	0.000982946	4.56463	0.0186133	0.155505
ENSG00000070159	PTPN3	0.0013555	4.73722	0.0186279	0.155505
ENSG00000175348	TMEM9B	-0.000750055	5.86992	0.0186305	0.155505
ENSG00000021852	C8B	-0.00632362	2.65461	0.0186529	0.155582
ENSG00000187595	ZNF385C	-0.0020107	0.0894558	0.0186577	0.155582
ENSG00000239305	RNF103	-0.000708531	5.46039	0.0186754	0.155616
ENSG00000070018	LRP6	-0.00126082	6.02398	0.0186796	0.155616
ENSG00000177133	PRDM16-DT	0.00229681	1.61558	0.0186959	0.155676
ENSG00000174886	NDUFA11	0.00103824	5.49279	0.0187127	0.155742
ENSG00000158042	MRPL17	0.00108257	4.36964	0.0187432	0.15581
ENSG00000163904	SENP2	-0.000969711	5.30883	0.0187536	0.15581
ENSG00000276547	PCDHGB5	-0.00183766	3.41193	0.018755	0.15581
ENSG00000152669	CCNO	0.00688662	-1.97712	0.0187653	0.15581
ENSG00000163462	TRIM46	0.0022895	-0.157167	0.0187658	0.15581
ENSG00000163072	NOSTRIN	-0.00186968	5.25539	0.0187932	0.155963
ENSG00000196455	PIK3R4	0.000928673	5.39359	0.0188068	0.156002
ENSG00000128422	KRT17	0.0067537	2.20296	0.0188272	0.156096
ENSG00000103226	NOMO3	-0.00208834	5.07147	0.0188387	0.156116
ENSG00000125877	ITPA	0.00103054	4.63212	0.0188584	0.156204
ENSG00000229124	VIM-AS1	0.00118803	2.21932	0.0188817	0.156204
ENSG00000100241	SBF1	0.001145	6.29308	0.018884	0.156204
ENSG00000118058	KMT2A	-0.000981994	6.68753	0.0188853	0.156204
ENSG00000198513	ATL1	-0.00100784	3.40333	0.0189076	0.156247
ENSG00000151665	PIGF	0.000638192	3.29968	0.0189138	0.156247
ENSG00000170989	S1PR1	-0.00204115	7.11058	0.0189307	0.156247
ENSG00000120063	GNA13	-0.00148315	6.66371	0.0189321	0.156247
ENSG00000100368	CSF2RB	-0.00149043	5.83144	0.0189355	0.156247
ENSG00000255471		-0.00226181	0.754154	0.0189644	0.156326
ENSG00000214026	MRPL23	0.00100314	4.0998	0.0189663	0.156326
ENSG00000058262	SEC61A1	0.000895119	7.98503	0.0189721	0.156326
ENSG00000233223		0.00148802	1.03134	0.018988	0.156383
ENSG00000135744	AGT	0.0029907	2.30829	0.0190259	0.156621
ENSG00000138741	TRPC3	-0.00248819	1.58676	0.0190536	0.156774
ENSG00000100154	TTC28	-0.00153153	6.01076	0.0191109	0.157172
ENSG00000153789	CIBAR2	0.00714354	0.716929	0.0191312	0.157263
ENSG00000149179	C11orf49	0.000939625	4.48154	0.0191402	0.157263
ENSG00000125629	INSIG2	-0.000876346	5.11279	0.0191646	0.157364
ENSG00000113595	TRIM23	-0.00119037	4.01766	0.0191706	0.157364
ENSG00000115350	POLE4	0.00104504	3.94634	0.0191866	0.15742
ENSG00000049245	VAMP3	-0.00085483	7.16213	0.0191976	0.157431
ENSG00000197208	SLC22A4	0.00392123	1.45252	0.0192073	0.157431
ENSG00000140505	CYP1A2	-0.00489822	-1.07942	0.0192209	0.157431
ENSG00000063660	GPC1	0.00144986	5.11103	0.0192241	0.157431
ENSG00000103152	MPG	0.00101404	4.57967	0.0192367	0.15746
ENSG00000204950	LRRC10B	0.00562032	1.38251	0.0192555	0.157539
ENSG00000162852	CNST	-0.000889811	5.3297	0.0192963	0.157764
ENSG00000006740	ARHGAP44	-0.00121893	5.46035	0.0193011	0.157764
ENSG00000166025	AMOTL1	-0.00118185	7.12264	0.0193249	0.157884
ENSG00000176105	YES1	-0.00145367	6.0322	0.0193514	0.158026
ENSG00000054983	GALC	-0.000854627	5.9857	0.0193617	0.158035
ENSG00000158528	PPP1R9A	-0.0016011	4.51016	0.019427	0.15823
ENSG00000177459	ERICH5	0.00557558	-1.15615	0.0194276	0.15823
ENSG00000106638	TBL2	0.000777932	4.89172	0.0194381	0.15823
ENSG00000108924	HLF	-0.00200817	5.60015	0.0194472	0.15823
ENSG00000103429	BFAR	-0.000736886	5.97279	0.0194562	0.15823
ENSG00000164935	DCSTAMP	-0.00362104	2.12231	0.0194598	0.15823
ENSG00000084093	REST	-0.000899541	5.46442	0.0194645	0.15823
ENSG00000110104	CCDC86	0.00141442	3.54476	0.0194691	0.15823
ENSG00000174775	HRAS	0.0011563	3.83276	0.0194748	0.15823
ENSG00000172264	MACROD2	-0.00288625	4.75296	0.0194953	0.15823
ENSG00000165271	NOL6	0.0010604	5.39079	0.0194997	0.15823
ENSG00000163803	PLB1	0.00171218	2.26761	0.0195215	0.15823
ENSG00000174738	NR1D2	-0.00233532	5.83092	0.0195297	0.15823
ENSG00000149534	MS4A2	-0.00250876	4.41707	0.01953	0.15823
ENSG00000067900	ROCK1	-0.00113083	6.97765	0.0195419	0.15823
ENSG00000167114	SLC27A4	0.00106213	4.38648	0.0195526	0.15823
ENSG00000166963	MAP1A	0.00247028	3.9979	0.0195532	0.15823
ENSG00000090989	EXOC1	-0.000638247	5.36831	0.0195616	0.15823
ENSG00000141298	SSH2	-0.000904077	6.19308	0.0195738	0.15823
ENSG00000166866	MYO1A	-0.0034756	-0.0628017	0.0195752	0.15823
ENSG00000131653	TRAF7	0.000660797	5.91941	0.0195787	0.15823
ENSG00000170653	ATF7	-0.000531024	6.19174	0.0195861	0.15823
ENSG00000105695	MAG	-0.00801215	-1.33476	0.0196052	0.15831
ENSG00000166592	RRAD	0.00279258	4.92367	0.0196533	0.158616
ENSG00000163602	RYBP	-0.00141266	6.03377	0.0196645	0.158616
ENSG00000107036	RIC1	-0.000985308	5.45507	0.0196705	0.158616
ENSG00000197579	TOPORS	-0.000919289	4.66167	0.0196911	0.158709
ENSG00000198842	STYXL2	0.00369437	-0.352854	0.0197213	0.158869
ENSG00000153179	RASSF3	-0.00114164	6.39075	0.0197292	0.158869
ENSG00000179218	CALR	0.000900644	8.87261	0.0197542	0.158958
ENSG00000138757	G3BP2	-0.00107782	7.06732	0.01976	0.158958
ENSG00000145113	MUC4	0.00561545	3.13938	0.0197679	0.158958
ENSG00000188848	BEND4	-0.00338947	-0.247455	0.0198545	0.159572
ENSG00000125743	SNRPD2	0.000937009	5.74328	0.0198639	0.159572
ENSG00000127324	TSPAN8	0.00178102	4.36699	0.0198718	0.159572
ENSG00000127481	UBR4	0.00108457	7.38513	0.0198974	0.159637
ENSG00000104892	KLC3	-0.00242339	-0.0071512	0.0198983	0.159637
ENSG00000127922	SEM1	0.00106372	4.91611	0.0200234	0.160567
ENSG00000161677	JOSD2	0.00146875	3.00016	0.0200769	0.160828
ENSG00000198815	FOXJ3	-0.000603134	5.98609	0.0200812	0.160828
ENSG00000132535	DLG4	0.00119355	4.30566	0.0200868	0.160828
ENSG00000221955	SLC12A8	-0.00182618	2.62499	0.0201019	0.160828
ENSG00000155761	SPAG17	0.00751011	0.773376	0.0201106	0.160828
ENSG00000154764	WNT7A	-0.00283851	2.76503	0.0201186	0.160828
ENSG00000162585	FAAP20	0.00175836	4.03422	0.0201209	0.160828
ENSG00000125510	OPRL1	0.00121339	1.85902	0.0201398	0.160905
ENSG00000165795	NDRG2	-0.00131294	7.13095	0.02018	0.161152
ENSG00000173838	MARCHF10	0.00667482	-0.467705	0.0202283	0.161463
ENSG00000215217	C5orf49	0.00564655	1.1144	0.0202547	0.1616
ENSG00000258947	TUBB3	0.00489623	0.760304	0.0202716	0.161602
ENSG00000070081	NUCB2	0.000989211	5.83871	0.0202736	0.161602
ENSG00000160226	CFAP410	0.00132779	4.32404	0.0202889	0.161649
ENSG00000164751	PEX2	-0.000805906	5.32865	0.0203118	0.161758
ENSG00000006831	ADIPOR2	-0.00133287	6.82032	0.020337	0.161854
ENSG00000104611	SH2D4A	-0.00146258	4.65612	0.0203425	0.161854
ENSG00000156983	BRPF1	-0.000681604	4.72756	0.0203534	0.161866
ENSG00000196470	SIAH1	-0.00071541	4.51861	0.0204001	0.161872
ENSG00000188295	ZNF669	-0.00104402	2.39665	0.0204169	0.161872
ENSG00000162419	GMEB1	-0.000729503	4.10692	0.020425	0.161872
ENSG00000127314	RAP1B	-0.000941398	7.34558	0.0204254	0.161872
ENSG00000000457	SCYL3	-0.000744818	4.14049	0.020428	0.161872
ENSG00000106236	NPTX2	0.00455088	-0.302544	0.0204483	0.161872
ENSG00000198053	SIRPA	-0.00121898	7.11654	0.0204507	0.161872
ENSG00000121005	CRISPLD1	0.00278113	2.4876	0.0204517	0.161872
ENSG00000128262	POM121L9P	0.00339985	0.711657	0.0204565	0.161872
ENSG00000166326	TRIM44	-0.000803001	6.93478	0.0204576	0.161872
ENSG00000132031	MATN3	-0.0031629	4.18865	0.0204645	0.161872
ENSG00000161328	LRRC56	0.00253215	1.92728	0.020466	0.161872
ENSG00000121067	SPOP	-0.000629181	6.12693	0.0204776	0.16189
ENSG00000109736	MFSD10	0.00104202	5.45524	0.0204902	0.161903
ENSG00000134326	CMPK2	-0.00184051	4.11619	0.0204979	0.161903
ENSG00000093100		0.00166466	3.44446	0.020509	0.161917
ENSG00000178035	IMPDH2	0.000946692	6.34867	0.0205208	0.161936
ENSG00000119414	PPP6C	-0.000751834	6.22277	0.0205474	0.162072
ENSG00000156642	NPTN	-0.000809072	6.88423	0.0205677	0.162109
ENSG00000074054	CLASP1	-0.000894012	5.85515	0.0205707	0.162109
ENSG00000185129	PURA	-0.00105214	5.55486	0.0205963	0.162206
ENSG00000005483	KMT2E	-0.00120426	6.73411	0.0206017	0.162206
ENSG00000197021	EOLA2	0.00099314	4.0081	0.0206394	0.162419
ENSG00000112232	KHDRBS2	-0.00233828	2.27146	0.0206483	0.162419
ENSG00000121594	CD80	-0.00198811	2.05843	0.0206569	0.162419
ENSG00000272341		-0.00140364	2.31742	0.0206915	0.162519
ENSG00000136536	MARCHF7	-0.00092134	6.31024	0.0206971	0.162519
ENSG00000213341	CHUK	-0.000893437	4.88033	0.0206977	0.162519
ENSG00000110400	NECTIN1	0.00164559	3.80572	0.0207428	0.162683
ENSG00000198917	SPOUT1	0.00105111	4.60043	0.0207433	0.162683
ENSG00000144837	PLA1A	-0.00251865	3.9209	0.0207467	0.162683
ENSG00000227057	WDR46	0.00106466	4.88578	0.0207697	0.16279
ENSG00000253738	OTUD6B-AS1	-0.00081156	4.52102	0.0207887	0.16284
ENSG00000129235	TXNDC17	0.00115841	4.12526	0.0207951	0.16284
ENSG00000197291	RAMP2-AS1	-0.0022742	2.47001	0.0208108	0.16284
ENSG00000230606		0.00294489	2.62963	0.0208154	0.16284
ENSG00000178726	THBD	-0.00228309	7.50351	0.0208273	0.16284
ENSG00000082146	STRADB	-0.00108617	3.84864	0.0208411	0.16284
ENSG00000163291	PAQR3	-0.00107209	3.47252	0.0208419	0.16284
ENSG00000181894	ZNF329	-0.000727282	3.81705	0.0208511	0.16284
ENSG00000259120	SMIM6	0.00235439	0.852134	0.0208691	0.162907
ENSG00000072364	AFF4	-0.00138294	7.07505	0.0209026	0.163053
ENSG00000179270	PCARE	-0.00409786	0.123755	0.0209067	0.163053
ENSG00000188242		0.00112969	2.73584	0.0209619	0.163183
ENSG00000099977	DDT	0.00150491	3.88271	0.0209714	0.163183
ENSG00000171953	ATPAF2	0.000960866	3.43271	0.0209751	0.163183
ENSG00000146263	MMS22L	-0.00120867	2.94752	0.0209874	0.163183
ENSG00000122545	SEPTIN7	-0.000855325	7.60325	0.0209915	0.163183
ENSG00000054267	ARID4B	-0.00110309	5.77903	0.0209954	0.163183
ENSG00000234350		-0.00622875	1.67254	0.0210104	0.163183
ENSG00000261634		-0.00365129	0.784625	0.0210125	0.163183
ENSG00000150773	PIH1D2	0.00339068	0.879594	0.0210181	0.163183
ENSG00000106591	MRPL32	0.000846973	4.50169	0.0210214	0.163183
ENSG00000160058	BSDC1	-0.000446497	6.431	0.021054	0.163183
ENSG00000110777	POU2AF1	0.00438177	2.89304	0.0210547	0.163183
ENSG00000211625	IGKV3D-20	0.00593078	2.40362	0.0210555	0.163183
ENSG00000148483	TMEM236	-0.00227418	1.52008	0.0210619	0.163183
ENSG00000167985	SDHAF2	0.000673544	4.48232	0.0210644	0.163183
ENSG00000163781	TOPBP1	-0.00108469	4.87329	0.0210899	0.163308
ENSG00000203760	CENPW	0.00180915	1.03624	0.0211362	0.163588
ENSG00000130856	ZNF236	-0.00112035	3.9238	0.0211449	0.163588
ENSG00000147649	MTDH	-0.000889994	7.04214	0.0211759	0.163735
ENSG00000071537	SEL1L	-0.00103966	7.45933	0.0211975	0.163735
ENSG00000174851	YIF1A	0.000893844	4.93189	0.0212086	0.163735
ENSG00000072501	SMC1A	-0.000838668	6.51675	0.0212113	0.163735
ENSG00000139211	AMIGO2	-0.00147255	5.42178	0.0212115	0.163735
ENSG00000180398	MCFD2	-0.000760263	7.12997	0.0212205	0.163735
ENSG00000102755	FLT1	-0.00191162	6.71216	0.0212321	0.163752
ENSG00000284791	SMIM41	-0.00208204	2.73972	0.0212467	0.163791
ENSG00000255121	CENATAC-DT	-0.00183801	0.111914	0.021265	0.16386
ENSG00000119537	KDSR	-0.000850742	6.04762	0.0212821	0.163918
ENSG00000141505	ASGR1	0.00166807	0.945869	0.021341	0.164299
ENSG00000135750	KCNK1	0.00230479	2.66062	0.0213644	0.164389
ENSG00000108176	DNAJC12	0.00260894	0.221438	0.0213717	0.164389
ENSG00000170871	KIAA0232	-0.000943832	6.15405	0.0213917	0.164471
ENSG00000158813	EDA	-0.00180672	3.34426	0.0214514	0.164737
ENSG00000239405	TMED10P2	-0.00335891	-0.492369	0.0214625	0.164737
ENSG00000198856	OSTC	0.000944171	5.47184	0.0214702	0.164737
ENSG00000143816	WNT9A	-0.00178655	3.70249	0.0214708	0.164737
ENSG00000125352	RNF113A	0.000905727	3.28192	0.0214738	0.164737
ENSG00000114742	WDR48	-0.000709982	5.67269	0.0214939	0.164818
ENSG00000129048	ACKR4	-0.00225705	3.36493	0.0215359	0.165008
ENSG00000130997	POLN	0.00293689	-0.378639	0.0215377	0.165008
ENSG00000117139	KDM5B	0.000616263	5.84415	0.0216118	0.165497
ENSG00000109381	ELF2	-0.000661062	5.37434	0.0216206	0.165497
ENSG00000136261	BZW2	0.00135963	4.75931	0.021636	0.165542
ENSG00000018610	CXorf56	-0.000660155	4.32436	0.0217256	0.165795
ENSG00000064393	HIPK2	-0.00134792	6.83451	0.0217256	0.165795
ENSG00000110422	HIPK3	-0.00154933	7.25782	0.0217418	0.165795
ENSG00000121350	PYROXD1	-0.000845151	4.37694	0.0217498	0.165795
ENSG00000108106	UBE2S	0.00171241	2.85966	0.0217615	0.165795
ENSG00000204138	PHACTR4	-0.00107878	5.69999	0.021779	0.165795
ENSG00000115756	HPCAL1	-0.00151851	6.3932	0.0217794	0.165795
ENSG00000184838	PRR16	0.00196156	1.33951	0.0217812	0.165795
ENSG00000170270	GON7	0.00126917	3.04893	0.0217825	0.165795
ENSG00000166582	CENPV	0.0014903	2.14789	0.021787	0.165795
ENSG00000169021	UQCRFS1	0.000901482	5.35568	0.0217917	0.165795
ENSG00000213096	ZNF254	-0.000942086	3.99782	0.0217929	0.165795
ENSG00000122550	KLHL7	-0.000680423	4.60802	0.0217932	0.165795
ENSG00000099624	ATP5F1D	0.00141112	4.02966	0.0218242	0.165952
ENSG00000181192	DHTKD1	-0.000788365	4.51687	0.02184	0.165952
ENSG00000107771	CCSER2	-0.00107512	6.17645	0.0218546	0.165952
ENSG00000132854	KANK4	-0.00296808	3.26071	0.0218598	0.165952
ENSG00000100823	APEX1	0.00067013	6.31988	0.0218618	0.165952
ENSG00000137266	SLC22A23	0.00161369	5.41231	0.0218859	0.166044
ENSG00000126460	PRRG2	0.00140079	1.99025	0.0218982	0.166044
ENSG00000128165	ADM2	0.00290796	0.179839	0.0219044	0.166044
ENSG00000031003	FAM13B	-0.00103568	5.73428	0.021912	0.166044
ENSG00000126878	AIF1L	-0.00168799	5.4906	0.0219372	0.166162
ENSG00000065675	PRKCQ	-0.00143928	3.44387	0.0219764	0.166386
ENSG00000168438	CDC40	-0.000630333	4.97923	0.022005	0.166438
ENSG00000261799		-0.000950211	3.08966	0.0220063	0.166438
ENSG00000136271	DDX56	0.000813605	5.33077	0.0220121	0.166438
ENSG00000105879	CBLL1	-0.000917094	4.51564	0.0220546	0.166687
ENSG00000285294	LINC00842	-0.00261807	0.57173	0.0221067	0.166956
ENSG00000111058	ACSS3	-0.00128083	4.91093	0.0221291	0.166956
ENSG00000140264	SERF2	0.00108858	8.04517	0.0221324	0.166956
ENSG00000161654	LSM12	0.000823643	4.94846	0.0221381	0.166956
ENSG00000111206	FOXM1	0.00281568	1.34284	0.0221382	0.166956
ENSG00000163946	TASOR	-0.000595202	6.3673	0.0221618	0.167061
ENSG00000147439	BIN3	0.000905381	4.37226	0.0221776	0.167107
ENSG00000107949	BCCIP	0.00077075	4.847	0.0221953	0.167118
ENSG00000102805	CLN5	-0.000642554	5.45299	0.0222064	0.167118
ENSG00000078618	NRDC	0.000534413	6.85831	0.022208	0.167118
ENSG00000204682	MIR1915HG	0.00191234	0.511973	0.022225	0.167174
ENSG00000187323	DCC	-0.00332701	2.6592	0.022274	0.167435
ENSG00000232949		-0.00273945	-0.278829	0.0222809	0.167435
ENSG00000087903	RFX2	0.0026911	4.35847	0.0222951	0.167435
ENSG00000108179	PPIF	0.00170895	4.59992	0.0223088	0.167435
ENSG00000127184	COX7C	0.00102546	6.50535	0.0223114	0.167435
ENSG00000197467	COL13A1	-0.00185347	4.61128	0.0223225	0.167435
ENSG00000167900	TK1	0.00198134	2.47756	0.0223272	0.167435
ENSG00000188488	SERPINA5	0.00370485	-0.301623	0.0223382	0.167445
ENSG00000167535	CACNB3	0.00128838	4.20671	0.0223855	0.167727
ENSG00000267348	GEMIN7-AS1	0.00292851	-0.28193	0.0224199	0.167912
ENSG00000257698	GIHCG	0.00174244	1.90961	0.0224407	0.167996
ENSG00000171724	VAT1L	0.00472802	0.326788	0.0224962	0.168267
ENSG00000100228	RAB36	0.00278014	3.30213	0.0224964	0.168267
ENSG00000081154	PCNP	-0.000714843	6.78739	0.0225076	0.168278
ENSG00000114251	WNT5A	0.0018725	4.40456	0.0225267	0.168349
ENSG00000239779	WBP1	0.000725123	5.57344	0.0225402	0.168377
ENSG00000147400	CETN2	0.00178703	5.21618	0.0225826	0.168621
ENSG00000180776	ZDHHC20	-0.000930958	6.2476	0.0226154	0.168759
ENSG00000126775	ATG14	-0.000880745	4.61788	0.0226273	0.168759
ENSG00000073910	FRY	-0.00159494	6.49462	0.0226308	0.168759
ENSG00000178502	KLHL11	-0.00167635	3.00105	0.0226523	0.168759
ENSG00000165810	BTNL9	-0.00347514	6.11521	0.0226656	0.168759
ENSG00000266028	SRGAP2	-0.000859055	5.89595	0.0226721	0.168759
ENSG00000121653	MAPK8IP1	0.0014261	3.00428	0.022695	0.168759
ENSG00000111276	CDKN1B	-0.0010145	6.0968	0.0227027	0.168759
ENSG00000187634	SAMD11	0.00285246	2.15341	0.0227042	0.168759
ENSG00000204956	PCDHGA1	-0.00205159	-0.081252	0.0227102	0.168759
ENSG00000164743	C8orf48	0.00163812	0.150886	0.022714	0.168759
ENSG00000132676	DAP3	0.000589941	5.82559	0.0227177	0.168759
ENSG00000053747	LAMA3	-0.00174228	7.00406	0.0227454	0.168826
ENSG00000134013	LOXL2	0.00210799	4.20761	0.0227463	0.168826
ENSG00000152439	ZNF773	-0.00103801	2.70635	0.0227576	0.168838
ENSG00000141639	MAPK4	-0.00244361	3.12944	0.0227872	0.168986
ENSG00000104960	PTOV1	0.000804555	5.73928	0.022799	0.169001
ENSG00000175084	DES	0.00312511	7.04205	0.0228614	0.169391
ENSG00000147874	HAUS6	-0.000782494	4.29528	0.0229351	0.169461
ENSG00000110801	PSMD9	0.00074777	4.91488	0.0229541	0.169461
ENSG00000204220	PFDN6	0.000747771	3.76486	0.0229578	0.169461
ENSG00000072657	TRHDE	-0.00237079	3.08692	0.0229631	0.169461
ENSG00000166889	PATL1	-0.000841505	5.49244	0.0229708	0.169461
ENSG00000140548	ZNF710	0.00118413	4.898	0.0229743	0.169461
ENSG00000176472	ZNF575	0.00168726	0.320947	0.0229834	0.169461
ENSG00000117500	TMED5	-0.0010503	6.4491	0.0230165	0.169461
ENSG00000131037	EPS8L1	0.00195411	3.2985	0.0230209	0.169461
ENSG00000023839	ABCC2	0.00254457	0.0200835	0.0230219	0.169461
ENSG00000111639	MRPL51	0.000880422	5.26713	0.0230299	0.169461
ENSG00000163923	RPL39L	0.00157594	0.938802	0.0230384	0.169461
ENSG00000108010	GLRX3	0.000785388	4.82218	0.0230438	0.169461
ENSG00000144566	RAB5A	-0.00097053	5.93197	0.0230452	0.169461
ENSG00000256664		-0.0031418	0.185332	0.0230465	0.169461
ENSG00000124571	XPO5	0.000845468	4.85009	0.0230594	0.169461
ENSG00000176692	FOXC2	0.00250569	0.559073	0.0230664	0.169461
ENSG00000179941	BBS10	-0.00145971	4.29292	0.0230781	0.169461
ENSG00000087008	ACOX3	0.000790338	3.89801	0.023082	0.169461
ENSG00000150873	C2orf50	0.00647413	-0.0188699	0.0230895	0.169461
ENSG00000205423	CNEP1R1	-0.000824007	3.84423	0.0230941	0.169461
ENSG00000036054	TBC1D23	-0.000612926	5.15835	0.0230987	0.169461
ENSG00000123545	NDUFAF4	0.00127381	3.223	0.0231009	0.169461
ENSG00000124788	ATXN1	-0.000713134	5.97746	0.0231203	0.169461
ENSG00000130313	PGLS	0.00109429	4.54445	0.023137	0.169461
ENSG00000132635	PCED1A	0.00162068	4.45339	0.0231391	0.169461
ENSG00000117122	MFAP2	0.00220422	4.10852	0.0231412	0.169461
ENSG00000213339	QTRT1	0.00136935	4.17719	0.023159	0.169461
ENSG00000177494	ZBED2	-0.00335759	3.72214	0.0231685	0.169461
ENSG00000126821	SGPP1	-0.00123426	4.40294	0.0231767	0.169461
ENSG00000105355	PLIN3	0.0010354	5.57257	0.0231775	0.169461
ENSG00000118454	ANKRD13C	-0.000797319	4.65201	0.0231954	0.169461
ENSG00000253549	CA3-AS1	-0.00206516	-0.108092	0.0231982	0.169461
ENSG00000148158	SNX30	-0.00154533	6.91139	0.0232029	0.169461
ENSG00000215126	CBWD6	0.00184191	2.06152	0.0232665	0.16983
ENSG00000177971	IMP3	0.000922091	4.54338	0.023273	0.16983
ENSG00000198925	ATG9A	-0.00056069	5.89848	0.0232836	0.169837
ENSG00000137992	DBT	-0.00120675	4.94093	0.0233142	0.169921
ENSG00000105669	COPE	0.000926133	6.26492	0.0233243	0.169921
ENSG00000108947	EFNB3	0.00385955	1.13068	0.0233246	0.169921
ENSG00000168275	COA6	0.00104574	2.9033	0.0233412	0.169971
ENSG00000067992	PDK3	-0.000886821	5.63811	0.0233644	0.170065
ENSG00000230555		-0.00168971	-0.119408	0.0233738	0.170065
ENSG00000147853	AK3	-0.000788233	6.2566	0.0234223	0.170347
ENSG00000170921	TANC2	-0.00149197	5.91908	0.0234622	0.170558
ENSG00000040487	SLC66A1	0.000881622	3.34797	0.0234781	0.170558
ENSG00000078124	ACER3	-0.00111375	5.57498	0.0234857	0.170558
ENSG00000204052	LRRC73	0.00416541	-0.95582	0.0234907	0.170558
ENSG00000140990	NDUFB10	0.000971299	4.74469	0.0235295	0.170652
ENSG00000162368	CMPK1	-0.000686686	7.01241	0.0235309	0.170652
ENSG00000135870	RC3H1	-0.000846756	5.36017	0.0235332	0.170652
ENSG00000169891	REPS2	-0.0014382	4.85842	0.0235654	0.170669
ENSG00000257103	LSM14A	-0.000610617	6.75248	0.0235732	0.170669
ENSG00000093183	SEC22C	-0.000701104	6.08598	0.0235744	0.170669
ENSG00000088986	DYNLL1	0.000962744	6.77444	0.0235748	0.170669
ENSG00000137814	HAUS2	-0.000915166	4.67286	0.0235938	0.170672
ENSG00000102760	RGCC	-0.00222411	7.4045	0.0235949	0.170672
ENSG00000152763	DNAI4	0.00341328	2.66899	0.023612	0.170701
ENSG00000108946	PRKAR1A	-0.000940929	8.47311	0.0236186	0.170701
ENSG00000121879	PIK3CA	-0.000922665	5.6603	0.0236547	0.170843
ENSG00000110074	FOXRED1	0.00106009	3.88341	0.0236579	0.170843
ENSG00000132591	ERAL1	0.000577005	4.86865	0.0236841	0.170901
ENSG00000089157	RPLP0	0.00117241	9.75968	0.0236856	0.170901
ENSG00000093144	ECHDC1	-0.000727943	6.02797	0.0237072	0.170974
ENSG00000234456	MAGI2-AS3	-0.00101975	5.52357	0.023724	0.170974
ENSG00000170802	FOXN2	-0.00122528	4.81475	0.0237253	0.170974
ENSG00000145912	NHP2	0.000996497	4.73812	0.0237652	0.17119
ENSG00000171596	NMUR1	-0.00236324	2.87957	0.0238025	0.171375
ENSG00000185681	MORN5	0.00759785	-0.765853	0.0238179	0.171375
ENSG00000170627	GTSF1	0.00295142	-0.781121	0.0238204	0.171375
ENSG00000135424	ITGA7	0.0026929	4.93842	0.0238309	0.171379
ENSG00000121797	CCRL2	-0.00162439	4.18374	0.0238435	0.171398
ENSG00000260136		0.00159709	-0.130995	0.023869	0.171511
ENSG00000243927	MRPS6	0.000898601	4.59732	0.0238963	0.171636
ENSG00000164609	SLU7	-0.000713318	5.81909	0.023948	0.171936
ENSG00000153933	DGKE	-0.00146984	4.31252	0.0239649	0.171986
ENSG00000085274	MYNN	-0.000688713	4.43162	0.0239939	0.172041
ENSG00000139083	ETV6	0.000833215	5.42152	0.0240019	0.172041
ENSG00000124444	ZNF576	0.000724583	3.12305	0.0240022	0.172041
ENSG00000198901	PRC1	0.00160938	2.65151	0.0240548	0.172283
ENSG00000256806	C17orf100	0.00119055	0.359936	0.0240559	0.172283
ENSG00000105792	CFAP69	0.00228459	2.6267	0.0240953	0.172427
ENSG00000166986	MARS1	0.00100843	6.06163	0.0240969	0.172427
ENSG00000164898	FMC1	0.00100772	2.9677	0.0241092	0.172427
ENSG00000283041		0.0025977	-0.631608	0.024124	0.172427
ENSG00000163689	CFAP20DC	0.004144	-0.747128	0.0241268	0.172427
ENSG00000169432	SCN9A	-0.00146264	3.27908	0.0241385	0.172427
ENSG00000151458	ANKRD50	-0.00145675	5.94193	0.0241455	0.172427
ENSG00000235652	FBXO30-DT	-0.00144068	2.06489	0.0241657	0.172457
ENSG00000273820	USP27X	-0.00138354	2.74902	0.0241696	0.172457
ENSG00000123178	SPRYD7	-0.0012937	4.29911	0.0241985	0.172592
ENSG00000116299	ELAPOR1	0.00375399	4.0123	0.0242409	0.172643
ENSG00000138604	GLCE	-0.000821577	5.0803	0.0242417	0.172643
ENSG00000101280	ANGPT4	-0.00342363	1.88906	0.0242419	0.172643
ENSG00000187514	PTMA	0.000695991	9.30596	0.0242545	0.172643
ENSG00000131781	FMO5	-0.00262411	4.8031	0.0242633	0.172643
ENSG00000243317	STMP1	0.000667609	4.75829	0.0242698	0.172643
ENSG00000204314	PRRT1	0.00187615	0.685966	0.024299	0.172643
ENSG00000270765	GAS2L2	0.00572043	0.551824	0.0243034	0.172643
ENSG00000168772	CXXC4	0.00253587	1.28413	0.0243037	0.172643
ENSG00000105205	CLC	-0.00489635	-0.712591	0.0243051	0.172643
ENSG00000183814	LIN9	-0.00136759	2.14142	0.0243211	0.172686
ENSG00000107201	DDX58	-0.00116735	5.1488	0.0244474	0.173479
ENSG00000113946	CLDN16	0.006043	-1.41008	0.0244595	0.173479
ENSG00000056972	TRAF3IP2	0.00102989	4.66756	0.0244635	0.173479
ENSG00000178381	ZFAND2A	-0.00106967	3.28692	0.0244728	0.173479
ENSG00000169905	TOR1AIP2	-0.000727148	6.02644	0.0245028	0.173621
ENSG00000166783	MARF1	-0.000787479	6.68203	0.024525	0.173707
ENSG00000233038	PTPRN2-AS1	-0.0025548	1.11891	0.0245599	0.173884
ENSG00000198369	SPRED2	-0.00112703	5.83376	0.0246011	0.174104
ENSG00000165633	VSTM4	-0.00124784	5.98685	0.0246719	0.174534
ENSG00000168944	CEP120	-0.000667239	4.99993	0.0247026	0.174629
ENSG00000188786	MTF1	-0.0008172	5.0023	0.0247106	0.174629
ENSG00000014824	SLC30A9	-0.00081377	5.9805	0.0247261	0.174629
ENSG00000224189	HAGLR	-0.002065	4.84668	0.0247319	0.174629
ENSG00000177694	NAALADL2	-0.00181436	2.94466	0.0247366	0.174629
ENSG00000263001	GTF2I	-0.00109796	7.34607	0.0247457	0.174629
ENSG00000204711	C9orf135	0.00730373	-1.11516	0.0247861	0.174843
ENSG00000181029	TRAPPC5	0.0019634	2.90925	0.024804	0.174898
ENSG00000170745	KCNS3	-0.00150913	5.4262	0.0248256	0.17497
ENSG00000166813	KIF7	0.00157138	2.42301	0.0248344	0.17497
ENSG00000163864	NMNAT3	-0.00125541	2.24683	0.024859	0.175041
ENSG00000105677	TMEM147	0.00091603	4.98286	0.0248647	0.175041
ENSG00000116157	GPX7	0.00133258	2.89122	0.0248885	0.175138
ENSG00000102265	TIMP1	0.00272493	7.49131	0.0249198	0.175221
ENSG00000135457	TFCP2	-0.000480802	5.1536	0.0249285	0.175221
ENSG00000111144	LTA4H	-0.00156165	8.12894	0.0249307	0.175221
ENSG00000265681	RPL17	0.000957994	8.6624	0.0249466	0.175263
ENSG00000230989	HSBP1	0.000966046	6.51931	0.0249763	0.175347
ENSG00000120051	CFAP58	0.00395206	0.552396	0.0249826	0.175347
ENSG00000240891	PLCXD2	-0.00249336	2.52008	0.0249889	0.175347
ENSG00000184602	SNN	-0.000987191	5.72502	0.0250114	0.175399
ENSG00000141519	CCDC40	0.00322863	2.59554	0.0250166	0.175399
ENSG00000091181	IL5RA	0.00296586	2.26012	0.0250339	0.175449
ENSG00000022840	RNF10	0.000554901	7.06845	0.0250872	0.175712
ENSG00000260197		-0.00176005	-2.5029	0.0250915	0.175712
ENSG00000004059	ARF5	0.000741856	6.21423	0.0251211	0.175848
ENSG00000198642	KLHL9	-0.000811249	5.64765	0.0251324	0.175856
ENSG00000106263	EIF3B	0.000776947	6.74657	0.0251514	0.17589
ENSG00000153936	HS2ST1	-0.000843303	5.39217	0.0251619	0.17589
ENSG00000163104	SMARCAD1	-0.00091877	5.03335	0.0251816	0.17589
ENSG00000144868	TMEM108	-0.00155233	4.18741	0.0252203	0.17589
ENSG00000102189	EEA1	-0.0012413	5.25372	0.0252281	0.17589
ENSG00000163393	SLC22A15	-0.00168311	3.3513	0.02524	0.17589
ENSG00000174109	C16orf91	0.000931628	2.69217	0.0252452	0.17589
ENSG00000175662	TOM1L2	-0.000863979	6.67641	0.0252481	0.17589
ENSG00000112514	CUTA	0.000914341	5.61382	0.0252494	0.17589
ENSG00000153560	UBP1	-0.000610747	6.3443	0.0252524	0.17589
ENSG00000142544	CTU1	0.00134615	0.484792	0.0252614	0.17589
ENSG00000115423	DNAH6	0.00494616	2.02326	0.0252633	0.17589
ENSG00000172379	ARNT2	-0.00150363	5.02444	0.0252861	0.17589
ENSG00000137673	MMP7	0.00477022	3.59761	0.02529	0.17589
ENSG00000165264	NDUFB6	0.000820463	4.4492	0.0252901	0.17589
ENSG00000048649	RSF1	-0.000742376	5.85623	0.0253017	0.17589
ENSG00000181315	ZNF322	-0.000841151	5.03514	0.0253104	0.17589
ENSG00000079387	SENP1	-0.000789085	4.18332	0.0253197	0.17589
ENSG00000197121	PGAP1	-0.00189058	4.89314	0.0253904	0.176241
ENSG00000264204	AGAP7P	-0.00466158	-0.574201	0.0253906	0.176241
ENSG00000135624	CCT7	0.000686722	7.0827	0.0254251	0.176242
ENSG00000230937	MIR205HG	0.00796014	-1.93521	0.0254342	0.176242
ENSG00000229018	PMS2P7	-0.00127311	0.35778	0.0254379	0.176242
ENSG00000147655	RSPO2	-0.00313121	3.40958	0.0254395	0.176242
ENSG00000102900	NUP93	0.000762927	5.06708	0.0254415	0.176242
ENSG00000211450	SELENOH	0.00117847	4.89541	0.0254796	0.176436
ENSG00000170190	SLC16A5	0.00125993	4.66245	0.0255106	0.176564
ENSG00000123737	EXOSC9	-0.000513083	4.31693	0.0255185	0.176564
ENSG00000163482	STK36	0.00203179	4.23031	0.0255356	0.176612
ENSG00000198807	PAX9	0.00533991	-0.381546	0.0255648	0.176655
ENSG00000185262	UBALD2	0.00110207	4.32086	0.0255683	0.176655
ENSG00000204611	ZNF616	-0.00112879	3.64432	0.0255724	0.176655
ENSG00000135535	CD164	-0.000916948	7.8523	0.0255868	0.176684
ENSG00000188931	CFAP126	0.0073888	-0.167024	0.0256272	0.176893
ENSG00000157593	SLC35B2	0.000664378	5.33014	0.0256444	0.176942
ENSG00000183751	TBL3	0.00109873	4.57925	0.0256742	0.177076
ENSG00000109171	SLAIN2	-0.000950083	6.00775	0.0257011	0.177106
ENSG00000064989	CALCRL	-0.00246547	7.86955	0.0257088	0.177106
ENSG00000167118	URM1	0.000620156	5.38123	0.0257587	0.177106
ENSG00000166734	GOLM2	-0.000782202	6.81766	0.0257715	0.177106
ENSG00000185753	CXorf38	-0.000669782	4.85879	0.0257716	0.177106
ENSG00000251056	ANKRD20A17P	-0.00353868	-0.903781	0.0257747	0.177106
ENSG00000113303	BTNL8	-0.00353849	0.960492	0.0257814	0.177106
ENSG00000163263	C1orf189	0.00665213	-1.84779	0.0257875	0.177106
ENSG00000186908	ZDHHC17	-0.00114929	5.33395	0.025788	0.177106
ENSG00000132356	PRKAA1	-0.000913279	6.31574	0.0257925	0.177106
ENSG00000145675	PIK3R1	-0.00142487	7.31882	0.025809	0.177106
ENSG00000254473		0.00169773	-0.239028	0.0258101	0.177106
ENSG00000175582	RAB6A	-0.000722153	7.30325	0.0258112	0.177106
ENSG00000188290	HES4	0.00235417	1.23668	0.0258589	0.177364
ENSG00000183172	SMDT1	0.00102217	4.82194	0.0258821	0.177396
ENSG00000118894	EEF2KMT	0.000936656	2.94624	0.0258841	0.177396
ENSG00000163001	CFAP36	0.000674654	4.83188	0.0259187	0.177549
ENSG00000156858	PRR14	0.0010299	4.58169	0.0259349	0.177549
ENSG00000148985	PGAP2	-0.00119554	4.23488	0.0259373	0.177549
ENSG00000168309	FAM107A	-0.00319193	7.30627	0.0259828	0.177549
ENSG00000139977	NAA30	-0.000891211	4.5399	0.0259833	0.177549
ENSG00000094975	SUCO	-0.000910898	5.40822	0.0259896	0.177549
ENSG00000176435	CLEC14A	-0.00182717	6.75021	0.0259961	0.177549
ENSG00000253320	MAILR	0.00218904	1.42722	0.026019	0.177549
ENSG00000276724		-0.00188762	0.104513	0.0260236	0.177549
ENSG00000143106	PSMA5	0.000806229	5.73771	0.0260245	0.177549
ENSG00000113070	HBEGF	-0.00326412	6.12967	0.026043	0.177549
ENSG00000158023	CFAP251	0.00396619	2.30174	0.0260431	0.177549
ENSG00000168081	PNOC	0.00385861	-0.847515	0.0260512	0.177549
ENSG00000163625	WDFY3	-0.00108853	6.3526	0.026061	0.177549
ENSG00000061656	SPAG4	0.00300638	1.20254	0.0260613	0.177549
ENSG00000112964	GHR	-0.00165941	3.84646	0.0260775	0.177549
ENSG00000205593	DENND6B	0.00182494	3.60469	0.0260805	0.177549
ENSG00000118997	DNAH7	0.00494419	1.84024	0.0260919	0.177549
ENSG00000117020	AKT3	-0.00109888	6.27091	0.0261009	0.177549
ENSG00000029993	HMGB3	0.00203118	3.93594	0.0261556	0.177852
ENSG00000280347		-0.00130231	1.90685	0.0261903	0.1779
ENSG00000196646	ZNF136	-0.000826736	4.01338	0.0261905	0.1779
ENSG00000124074	ENKD1	0.00124156	3.48297	0.026207	0.1779
ENSG00000169641	LUZP1	-0.00117681	6.18191	0.0262147	0.1779
ENSG00000242732	RTL5	0.000886116	3.91848	0.0262222	0.1779
ENSG00000178913	TAF7	-0.000686478	6.60624	0.0262242	0.1779
ENSG00000159210	SNF8	0.000800132	4.80214	0.0262696	0.178074
ENSG00000107099	DOCK8	-0.00130024	6.53297	0.0262704	0.178074
ENSG00000025423	HSD17B6	-0.00258671	5.60056	0.0262956	0.178121
ENSG00000175105	ZNF654	-0.00105439	4.23618	0.0263067	0.178121
ENSG00000138071	ACTR2	-0.00103368	8.13368	0.0263191	0.178121
ENSG00000119457	SLC46A2	-0.00268058	3.80522	0.0263205	0.178121
ENSG00000274750	H3C6	0.00221021	-0.342518	0.0263285	0.178121
ENSG00000157827	FMNL2	-0.00123669	6.17808	0.0263717	0.178343
ENSG00000060069	CTDP1	0.000838893	4.28861	0.0264169	0.178579
ENSG00000154079	SDHAF4	0.000856616	2.57924	0.0264407	0.178603
ENSG00000167131	CCDC103	0.00492672	0.674321	0.026441	0.178603
ENSG00000123119	NECAB1	-0.00351665	2.93992	0.0264666	0.178706
ENSG00000178700	DHFR2	-0.00107107	3.58234	0.0264852	0.178755
ENSG00000165591	FAAH2	0.00171108	2.2544	0.0264966	0.178755
ENSG00000117408	IPO13	0.000750359	4.90275	0.0265048	0.178755
ENSG00000129493	HEATR5A	-0.000711816	5.46778	0.026535	0.178807
ENSG00000147316	MCPH1	-0.000725179	4.25253	0.0265421	0.178807
ENSG00000169570	DTWD2	-0.000924779	3.0281	0.0265533	0.178807
ENSG00000122873	CISD1	0.00108787	3.46535	0.0265537	0.178807
ENSG00000196923	PDLIM7	0.00164865	5.46022	0.0265836	0.178889
ENSG00000149428	HYOU1	0.000949398	6.88478	0.0265864	0.178889
ENSG00000133138	TBC1D8B	-0.00114973	3.62533	0.0266089	0.178942
ENSG00000133703	KRAS	-0.000968658	5.51395	0.026615	0.178942
ENSG00000174231	PRPF8	0.000717464	8.33419	0.0266576	0.179159
ENSG00000120688	WBP4	-0.000663354	4.11103	0.0266827	0.179237
ENSG00000046651	OFD1	0.00109928	4.70147	0.0266899	0.179237
ENSG00000103495	MAZ	0.000747867	6.37005	0.0267388	0.1794
ENSG00000185869	ZNF829	-0.00105645	1.83919	0.0267534	0.1794
ENSG00000160113	NR2F6	0.00100757	3.89546	0.0267586	0.1794
ENSG00000004766	VPS50	-0.000931442	4.65443	0.0267621	0.1794
ENSG00000137824	RMDN3	-0.00111023	6.30998	0.0267658	0.1794
ENSG00000189376	C8orf76	0.000727218	3.22833	0.0268107	0.179616
ENSG00000103855	CD276	0.00125242	5.69463	0.0268187	0.179616
ENSG00000106400	ZNHIT1	0.00101056	5.44935	0.0268719	0.179863
ENSG00000137868	STRA6	0.00585194	-1.75519	0.0268763	0.179863
ENSG00000174579	MSL2	-0.000695138	5.26291	0.0268969	0.179919
ENSG00000124172	ATP5F1E	0.0012931	6.68528	0.0269054	0.179919
ENSG00000137285	TUBB2B	0.00268162	0.728661	0.0269375	0.180064
ENSG00000181827	RFX7	-0.00112921	4.65205	0.0269667	0.18019
ENSG00000138246	DNAJC13	-0.00073882	6.21256	0.0270062	0.180376
ENSG00000127081	ZNF484	-0.000926934	2.85566	0.027024	0.180376
ENSG00000198873	GRK5	-0.00132456	6.85529	0.0270354	0.180376
ENSG00000188783	PRELP	-0.00169262	7.97898	0.0270361	0.180376
ENSG00000197619	ZNF615	-0.000999222	3.64075	0.027057	0.180412
ENSG00000176386	CDC26	0.00069937	4.0348	0.027085	0.180412
ENSG00000251039	IGKV2D-40	0.0063669	-0.302909	0.0270865	0.180412
ENSG00000151576	QTRT2	-0.000936517	4.7553	0.0271024	0.180412
ENSG00000077616	NAALAD2	-0.00177423	2.04192	0.0271025	0.180412
ENSG00000150594	ADRA2A	0.00243264	2.73534	0.0271054	0.180412
ENSG00000103811	CTSH	-0.00176213	9.34637	0.0271144	0.180412
ENSG00000096401	CDC5L	-0.00064048	5.51773	0.0271465	0.18045
ENSG00000105419	MEIS3	0.00180151	2.44832	0.0271549	0.18045
ENSG00000088836	SLC4A11	0.00350224	0.826591	0.0271589	0.18045
ENSG00000198464	ZNF480	0.00103518	3.76423	0.0271763	0.18045
ENSG00000183019	MCEMP1	-0.00319337	6.25707	0.0271801	0.18045
ENSG00000196678	ERI2	-0.00110718	3.41	0.0271929	0.18045
ENSG00000182752	PAPPA	0.00268536	3.20036	0.0272134	0.18045
ENSG00000267259	ERVE-1	-0.00276317	0.402919	0.0272274	0.18045
ENSG00000196188	CTSE	0.00343315	5.93916	0.0272287	0.18045
ENSG00000099814	CEP170B	0.00123134	5.30567	0.0272375	0.18045
ENSG00000177303	CASKIN2	-0.00195616	6.64836	0.0272375	0.18045
ENSG00000081014	AP4E1	-0.000779016	4.15959	0.0272448	0.18045
ENSG00000282393		-0.00108766	2.29429	0.0272729	0.180529
ENSG00000147697	GSDMC	0.00311709	-0.394862	0.0272777	0.180529
ENSG00000138326	RPS24	0.000989258	8.5804	0.0272879	0.180529
ENSG00000164929	BAALC	-0.00245361	3.51066	0.0273015	0.18055
ENSG00000198862	LTN1	-0.00116071	5.25855	0.0273286	0.180592
ENSG00000127870	RNF6	-0.000947364	5.22421	0.0273287	0.180592
ENSG00000165434	PGM2L1	0.00147724	3.67084	0.0273597	0.180728
ENSG00000228474	OST4	0.000897838	5.8048	0.0274008	0.180931
ENSG00000151617	EDNRA	-0.00158451	6.18309	0.0274219	0.181001
ENSG00000286190		0.00171337	2.60628	0.0274425	0.181068
ENSG00000144591	GMPPA	0.000919446	4.69309	0.027456	0.18108
ENSG00000125844	RRBP1	0.000915505	7.8274	0.0274696	0.18108
ENSG00000087301	TXNDC16	-0.00119862	3.92637	0.0274838	0.18108
ENSG00000151366	NDUFC2	0.000860325	5.6256	0.027486	0.18108
ENSG00000105372	RPS19	0.00126874	8.56503	0.0275151	0.181179
ENSG00000243176		0.0015646	0.883925	0.0275246	0.181179
ENSG00000043143	JADE2	-0.000794986	6.17205	0.0275323	0.181179
ENSG00000166128	RAB8B	-0.00120283	6.126	0.0275469	0.181206
ENSG00000134698	AGO4	-0.00123608	5.6853	0.0275693	0.181236
ENSG00000204237	OXLD1	0.00128131	3.2289	0.0275723	0.181236
ENSG00000065615	CYB5R4	-0.00112136	4.6828	0.0275973	0.181331
ENSG00000114473	IQCG	0.00219482	3.47618	0.0276522	0.181623
ENSG00000219545	UMAD1	-0.000741912	3.75671	0.027667	0.181652
ENSG00000211896	IGHG1	0.00552051	10.0916	0.0276866	0.181711
ENSG00000140961	OSGIN1	-0.00156785	3.01452	0.0277306	0.181931
ENSG00000143772	ITPKB	-0.00092912	6.40237	0.0277425	0.181941
ENSG00000010626	LRRC23	0.00274595	3.50546	0.0278497	0.182459
ENSG00000122705	CLTA	0.0008325	6.17509	0.0278543	0.182459
ENSG00000156735	BAG4	-0.000838867	4.03989	0.0278553	0.182459
ENSG00000069998	HDHD5	0.000670081	4.58613	0.0278635	0.182459
ENSG00000141696	P3H4	0.00139026	3.35221	0.0278741	0.182459
ENSG00000102904	TSNAXIP1	0.00398077	0.544756	0.0279043	0.182511
ENSG00000175334	BANF1	0.000815614	5.91915	0.0279051	0.182511
ENSG00000005339	CREBBP	-0.000943143	6.61571	0.0279153	0.182511
ENSG00000172137	CALB2	-0.00368615	1.24968	0.027924	0.182511
ENSG00000116151	MORN1	0.00190821	1.9986	0.0279685	0.182733
ENSG00000205084	TMEM231	0.00275153	4.12341	0.0279814	0.182748
ENSG00000124225	PMEPA1	0.00129074	5.99305	0.0280152	0.182858
ENSG00000160345	C9orf116	0.0044997	0.658689	0.0280194	0.182858
ENSG00000155858	LSM11	-0.000837524	2.99011	0.0280446	0.182954
ENSG00000138463	SLC49A4	-0.000871347	4.13449	0.028101	0.183253
ENSG00000158195	WASF2	-0.000696465	7.81589	0.0281125	0.183259
ENSG00000183617	MRPL54	0.000911173	4.36738	0.0281389	0.183363
ENSG00000173947	PIFO	0.00398648	3.44611	0.028164	0.183457
ENSG00000100983	GSS	0.000638352	4.97688	0.0281749	0.183459
ENSG00000163075	CFAP221	0.00204268	3.42369	0.0281864	0.183465
ENSG00000116668	SWT1	-0.00108299	2.92962	0.0282143	0.183578
ENSG00000286646		-0.00237456	1.80787	0.028263	0.183826
ENSG00000197894	ADH5	-0.00073501	7.22082	0.0282935	0.183882
ENSG00000114120	SLC25A36	-0.001257	6.24897	0.0283041	0.183882
ENSG00000133460	SLC2A11	0.00109811	3.10726	0.0283271	0.183882
ENSG00000168350	DEGS2	0.00359288	1.33361	0.028337	0.183882
ENSG00000167112	TRUB2	0.000802869	4.18097	0.0283379	0.183882
ENSG00000215018	COL28A1	0.00356732	1.23984	0.0283461	0.183882
ENSG00000253953	PCDHGB4	-0.00182043	2.08977	0.0283571	0.183882
ENSG00000005513	SOX8	0.00243029	-0.621789	0.0283742	0.183882
ENSG00000086300	SNX10	-0.00241323	5.19671	0.0283865	0.183882
ENSG00000187257	RSBN1L	-0.000854679	4.97581	0.0283911	0.183882
ENSG00000005302	MSL3	0.000729976	5.07538	0.0283923	0.183882
ENSG00000230062	ANKRD66	0.00796773	-0.781889	0.0283988	0.183882
ENSG00000143376	SNX27	-0.00068621	5.51493	0.0284129	0.183905
ENSG00000162521	RBBP4	-0.000750349	7.03528	0.0284446	0.184041
ENSG00000073614	KDM5A	-0.000766272	6.24181	0.0284965	0.184201
ENSG00000137720	C11orf1	0.000946341	2.82598	0.0285148	0.184201
ENSG00000156466	GDF6	-0.00418656	-0.680621	0.0285213	0.184201
ENSG00000160188	RSPH1	0.00637341	1.85188	0.0285432	0.184201
ENSG00000189091	SF3B3	0.000609144	6.80681	0.0285572	0.184201
ENSG00000111664	GNB3	0.00300694	0.334285	0.0285579	0.184201
ENSG00000169193	CCDC126	-0.000830292	3.05016	0.0285628	0.184201
ENSG00000129596	CDO1	-0.00201239	3.82193	0.0285723	0.184201
ENSG00000138138	ATAD1	-0.000753093	5.72494	0.0285727	0.184201
ENSG00000196611	MMP1	0.0067028	0.042471	0.0285754	0.184201
ENSG00000142188	TMEM50B	-0.000581065	6.10395	0.0286033	0.184256
ENSG00000274605	PCCA-DT	0.00149332	-0.0782146	0.0286052	0.184256
ENSG00000253352	TUG1	-0.000587801	7.60562	0.0286686	0.184578
ENSG00000087253	LPCAT2	-0.00114401	4.92575	0.0286902	0.184578
ENSG00000095261	PSMD5	-0.000617512	5.28216	0.0287075	0.184578
ENSG00000172336	POP7	0.000960094	3.05767	0.0287079	0.184578
ENSG00000126947	ARMCX1	-0.000871398	4.58215	0.0287241	0.184578
ENSG00000100890	PRORP	0.000874206	4.3951	0.0287278	0.184578
ENSG00000117385	P3H1	0.00108653	4.73285	0.0287296	0.184578
ENSG00000196924	FLNA	0.00107779	10.8182	0.0287531	0.184619
ENSG00000123091	RNF11	-0.00103023	6.61021	0.0287572	0.184619
ENSG00000104320	NBN	-0.000907385	5.82725	0.0288109	0.184803
ENSG00000164972	C9orf24	0.00708878	0.675002	0.0288319	0.184803
ENSG00000107959	PITRM1	0.000925634	6.07387	0.0288326	0.184803
ENSG00000171611	PTCRA	-0.00289522	-0.33263	0.028834	0.184803
ENSG00000128602	SMO	0.00157711	3.56131	0.0288515	0.184803
ENSG00000085365	SCAMP1	-0.00119509	5.25356	0.028862	0.184803
ENSG00000139714	MORN3	0.00298774	1.09313	0.028871	0.184803
ENSG00000176542	USF3	-0.000668471	5.08186	0.0288824	0.184803
ENSG00000179115	FARSA	0.000766859	4.86509	0.0288841	0.184803
ENSG00000148943	LIN7C	-0.000644293	4.55766	0.0288925	0.184803
ENSG00000124406	ATP8A1	-0.00150851	6.14866	0.0289111	0.184854
ENSG00000196998	WDR45	0.00070408	5.38927	0.0289497	0.185033
ENSG00000176148	TCP11L1	-0.000844106	3.52381	0.0289611	0.185037
ENSG00000116455	WDR77	0.000801355	4.51956	0.0289886	0.185145
ENSG00000114646	CSPG5	0.00278775	0.673124	0.0290177	0.185263
ENSG00000177830	CHID1	0.000848046	5.5416	0.0290336	0.185296
ENSG00000170476	MZB1	0.00418795	3.96646	0.0290525	0.185314
ENSG00000162755	KLHDC9	0.00200491	1.11002	0.0290577	0.185314
ENSG00000182400	TRAPPC6B	-0.000526233	4.91782	0.0291479	0.18582
ENSG00000139637	MYG1	0.000979062	4.21432	0.0291669	0.185857
ENSG00000242028	HYPK	0.0016509	3.98788	0.029175	0.185857
ENSG00000198911	SREBF2	-0.000719135	7.54419	0.0292514	0.186275
ENSG00000274026	FAM27E3	0.00259361	-0.630624	0.0292746	0.186355
ENSG00000137822	TUBGCP4	-0.00080348	4.33075	0.0293143	0.186517
ENSG00000254206	NPIPB11	0.00224094	1.61675	0.0293217	0.186517
ENSG00000171862	PTEN	0.000788255	6.93719	0.0293726	0.186773
ENSG00000185565	LSAMP	-0.00130611	5.65275	0.0294016	0.186792
ENSG00000184154	LRTOMT	0.00238601	2.92358	0.0294108	0.186792
ENSG00000189120	SP6	-0.00289518	2.24435	0.0294117	0.186792
ENSG00000185666	SYN3	-0.00309305	1.37276	0.0294187	0.186792
ENSG00000169189	NSMCE1	0.000794599	4.8828	0.0294878	0.187163
ENSG00000038274	MAT2B	-0.000807756	6.44459	0.0295146	0.187264
ENSG00000076555	ACACB	-0.00166144	5.69545	0.0295537	0.187443
ENSG00000099953	MMP11	0.00421955	1.39024	0.0295732	0.187498
ENSG00000153786	ZDHHC7	-0.000579315	6.43625	0.0296239	0.187752
ENSG00000102103	PQBP1	0.000682045	4.94897	0.0296431	0.187787
ENSG00000141756	FKBP10	0.00145434	5.85573	0.0296537	0.187787
ENSG00000167088	SNRPD1	0.00120808	4.43154	0.029662	0.187787
ENSG00000218052	ADAMTS7P4	0.00246929	-0.691618	0.0297319	0.188161
ENSG00000153214	TMEM87B	-0.000668408	5.39379	0.0297577	0.188256
ENSG00000077312	SNRPA	0.000814144	4.59567	0.0297716	0.188275
ENSG00000184160	ADRA2C	0.00198696	1.61422	0.0298718	0.188785
ENSG00000198075	SULT1C4	-0.001701	4.25378	0.029874	0.188785
ENSG00000066185	ZMYND12	0.00242688	1.24307	0.029892	0.18883
ENSG00000180822	PSMG4	0.0011074	2.75543	0.0299193	0.188904
ENSG00000121542	SEC22A	-0.000811081	3.99622	0.0299277	0.188904
ENSG00000135362	PRR5L	-0.00127195	4.64174	0.0299417	0.188904
ENSG00000198258	UBL5	0.000808981	5.66578	0.0299516	0.188904
ENSG00000173482	PTPRM	-0.00101156	7.27546	0.0299581	0.188904
ENSG00000166398	GARRE1	-0.00135452	6.04408	0.030009	0.189094
ENSG00000181754	AMIGO1	-0.00127707	4.23193	0.0300207	0.189094
ENSG00000178449	COX14	0.000901636	4.29827	0.0300209	0.189094
ENSG00000108961	RANGRF	0.000741909	4.01434	0.0300443	0.189168
ENSG00000204217	BMPR2	-0.00182311	8.04029	0.0300546	0.189168
ENSG00000256043	CTSO	-0.000895533	6.6579	0.0300681	0.189185
ENSG00000124205	EDN3	-0.00407933	-0.691682	0.0300955	0.189288
ENSG00000204315	FKBPL	0.000969693	1.89451	0.0301072	0.189288
ENSG00000113658	SMAD5	-0.00090811	6.01709	0.0301345	0.189288
ENSG00000122642	FKBP9	-0.000860921	7.24908	0.0301415	0.189288
ENSG00000173757	STAT5B	-0.000610997	6.87184	0.0301423	0.189288
ENSG00000106443	PHF14	0.000564999	4.95621	0.0301652	0.189288
ENSG00000105619	TFPT	0.00112888	3.34675	0.0301723	0.189288
ENSG00000125414	MYH2	-0.0046258	0.44718	0.0301803	0.189288
ENSG00000112981	NME5	0.00298673	1.25732	0.0301842	0.189288
ENSG00000183579	ZNRF3	-0.00135505	4.53719	0.0301936	0.189288
ENSG00000116747	RO60	-0.00105923	5.2027	0.0302332	0.189417
ENSG00000150527	MIA2	0.000602932	5.14863	0.030236	0.189417
ENSG00000177409	SAMD9L	-0.00151662	6.30692	0.0302554	0.189444
ENSG00000163347	CLDN1	0.00356634	4.51219	0.0302684	0.189444
ENSG00000171502	COL24A1	0.00301309	1.23909	0.0302777	0.189444
ENSG00000198836	OPA1	-0.000650158	5.71129	0.030284	0.189444
ENSG00000162910	MRPL55	0.000998399	3.7978	0.0303007	0.189481
ENSG00000251230	MIR3945HG	-0.00346322	0.830208	0.0303385	0.189531
ENSG00000184678	H2BC21	0.00118734	3.21023	0.0303401	0.189531
ENSG00000141971	MVB12A	0.000830776	4.20297	0.0303514	0.189531
ENSG00000000971	CFH	0.00196858	7.71841	0.0303547	0.189531
ENSG00000137124	ALDH1B1	0.00164508	4.48215	0.0303688	0.189531
ENSG00000128989	ARPP19	-0.000944122	7.41488	0.0303743	0.189531
ENSG00000175556	LONRF3	-0.00180338	3.4149	0.0303901	0.189561
ENSG00000175756	AURKAIP1	0.00100033	4.55108	0.0304136	0.18964
ENSG00000176731	RBIS	0.000659776	4.00077	0.0305135	0.190195
ENSG00000271959		0.00439142	-0.326883	0.0305325	0.190244
ENSG00000183605	SFXN4	0.0010575	3.25735	0.0305505	0.190287
ENSG00000161929	SCIMP	-0.00185304	4.33129	0.0305612	0.190287
ENSG00000179431	FJX1	0.00255072	1.6955	0.0305804	0.190338
ENSG00000131174	COX7B	0.000958953	5.25519	0.0306185	0.190438
ENSG00000118873	RAB3GAP2	-0.000715193	5.58201	0.0306185	0.190438
ENSG00000184216	IRAK1	0.000928452	6.15621	0.03072	0.190982
ENSG00000118276	B4GALT6	-0.00128291	2.12172	0.0307321	0.190982
ENSG00000185608	MRPL40	0.000780667	3.99656	0.030739	0.190982
ENSG00000122008	POLK	-0.00094806	5.02782	0.0307876	0.191078
ENSG00000100628	ASB2	0.00235129	2.45557	0.0308024	0.191078
ENSG00000092295	TGM1	-0.00230906	2.71154	0.0308133	0.191078
ENSG00000052749	RRP12	0.00171535	4.57849	0.0308182	0.191078
ENSG00000159592	GPBP1L1	-0.000526964	6.86952	0.0308185	0.191078
ENSG00000174547	MRPL11	0.000908641	4.08331	0.0308205	0.191078
ENSG00000256540		-0.00322739	0.539375	0.030901	0.191387
ENSG00000158796	DEDD	-0.000585588	5.04388	0.0309032	0.191387
ENSG00000140988	RPS2	0.00124245	9.11427	0.0309036	0.191387
ENSG00000180628	PCGF5	-0.000733945	6.23886	0.0309304	0.191387
ENSG00000140694	PARN	-0.000456201	5.3849	0.0309329	0.191387
ENSG00000160223	ICOSLG	0.00178468	3.57738	0.0309422	0.191387
ENSG00000173660	UQCRH	0.000879335	5.61214	0.0309544	0.191387
ENSG00000029363	BCLAF1	-0.000847705	7.11475	0.0309587	0.191387
ENSG00000107789	MINPP1	-0.000737134	3.9486	0.0309696	0.191387
ENSG00000131323	TRAF3	0.001106	5.02325	0.031001	0.191513
ENSG00000176261	ZBTB8OS	0.000698676	3.6543	0.0310336	0.191646
ENSG00000124257	NEURL2	0.00213933	-0.414467	0.0310953	0.191883
ENSG00000105983	LMBR1	-0.000828334	5.33709	0.0310997	0.191883
ENSG00000132554	RGS22	0.00320768	1.69076	0.0311051	0.191883
ENSG00000101574	METTL4	-0.000781747	3.31627	0.0311243	0.191933
ENSG00000259834		-0.0016265	3.73607	0.0311481	0.192012
ENSG00000157500	APPL1	-0.000813191	6.02722	0.0311975	0.192248
ENSG00000265972	TXNIP	-0.00154026	10.5795	0.0312112	0.192264
ENSG00000101493	ZNF516	0.00100658	4.64156	0.031242	0.192386
ENSG00000012171	SEMA3B	-0.00153859	5.92922	0.0312971	0.192617
ENSG00000231064	THBS3-AS1	0.00352717	0.0731297	0.031309	0.192617
ENSG00000081177	EXD2	-0.000608104	4.90013	0.031313	0.192617
ENSG00000198730	CTR9	-0.000649549	5.72576	0.0313642	0.192812
ENSG00000177485	ZBTB33	-0.000973347	4.88785	0.0313669	0.192812
ENSG00000170448	NFXL1	0.000971659	3.29935	0.03142	0.19307
ENSG00000138642	HERC6	-0.00121298	4.64144	0.0314998	0.193492
ENSG00000136908	DPM2	0.000841056	4.66088	0.0316382	0.194181
ENSG00000198892	SHISA4	0.00103087	2.92876	0.0316548	0.194181
ENSG00000115993	TRAK2	-0.000985376	6.67753	0.031656	0.194181
ENSG00000185361	TNFAIP8L1	0.00159217	4.51319	0.0316566	0.194181
ENSG00000179841	AKAP5	-0.00152949	2.70571	0.0316946	0.194345
ENSG00000139160	ETFBKMT	-0.00109305	2.2626	0.0317387	0.194546
ENSG00000132694	ARHGEF11	-0.000773407	6.23568	0.0317673	0.194654
ENSG00000138193	PLCE1	-0.00138657	5.51706	0.0317818	0.194673
ENSG00000152154	TMEM178A	-0.00197451	2.41859	0.0318194	0.194835
ENSG00000136754	ABI1	-0.00063884	6.08036	0.0318477	0.194939
ENSG00000139410	SDSL	0.00168078	2.77147	0.0318714	0.195016
ENSG00000171823	FBXL14	-0.000796156	3.30966	0.0319044	0.195149
ENSG00000257474		-0.00243761	-0.101147	0.03194	0.195241
ENSG00000136918	WDR38	0.00750592	-0.114639	0.0319487	0.195241
ENSG00000126953	TIMM8A	0.00107355	1.8589	0.0319701	0.195241
ENSG00000104756	KCTD9	-0.000873379	5.19965	0.0319802	0.195241
ENSG00000074527	NTN4	-0.00125831	6.9411	0.0319904	0.195241
ENSG00000248890	HHIP-AS1	-0.00225351	2.27128	0.0319993	0.195241
ENSG00000153233	PTPRR	-0.00309062	0.937208	0.032	0.195241
ENSG00000015133	CCDC88C	0.00136499	5.38796	0.0320094	0.195241
ENSG00000183023	SLC8A1	-0.00159113	5.30706	0.0320621	0.195432
ENSG00000150556	LYPD6B	0.00296417	-0.125406	0.0320633	0.195432
ENSG00000082068	WDR70	0.000861844	4.52355	0.0321004	0.195556
ENSG00000143028	SYPL2	0.00196137	1.03103	0.0321061	0.195556
ENSG00000124429	POF1B	-0.00240975	1.71411	0.0321992	0.196021
ENSG00000203993	ARRDC1-AS1	0.00115862	3.02105	0.0322062	0.196021
ENSG00000204588	LINC01123	0.00171328	2.58405	0.0322213	0.196021
ENSG00000105388	CEACAM5	-0.00551787	3.04707	0.0322277	0.196021
ENSG00000211892	IGHG4	0.00667238	4.70531	0.0323378	0.196483
ENSG00000143815	LBR	-0.00081202	5.73966	0.0323474	0.196483
ENSG00000088881	EBF4	0.00111596	3.50797	0.0323493	0.196483
ENSG00000017260	ATP2C1	-0.000802997	7.1404	0.0323549	0.196483
ENSG00000171236	LRG1	0.00226471	4.00629	0.0323602	0.196483
ENSG00000211460	TSN	-0.000632011	6.04182	0.0323783	0.196523
ENSG00000117477	CCDC181	0.0043599	-0.0224448	0.0324171	0.196622
ENSG00000152133	GPATCH11	-0.000871644	4.08448	0.0324172	0.196622
ENSG00000228672	PROB1	0.00153607	1.47657	0.0324668	0.196854
ENSG00000196705	ZNF431	-0.00144558	4.49814	0.0325054	0.197019
ENSG00000184182	UBE2F	0.000857614	4.67202	0.0325225	0.197054
ENSG00000149929	HIRIP3	-0.000871426	4.57089	0.0325338	0.197054
ENSG00000180917	CMTR2	-0.000946795	4.90669	0.0325682	0.197113
ENSG00000197822	OCLN	-0.00165172	6.15141	0.0325684	0.197113
ENSG00000186767	SPIN4	-0.00191608	3.17463	0.0325866	0.197113
ENSG00000042429	MED17	-0.000677589	4.54645	0.0325975	0.197113
ENSG00000039139	DNAH5	0.00449305	3.34784	0.0326106	0.197113
ENSG00000078687	TNRC6C	-0.0010493	4.60693	0.0326156	0.197113
ENSG00000254806	SYS1-DBNDD2	0.00239389	-0.136728	0.0326256	0.197113
ENSG00000171735	CAMTA1	0.000722212	4.4976	0.0326345	0.197113
ENSG00000118777	ABCG2	-0.00213495	4.14272	0.0326585	0.19719
ENSG00000167637	ZNF283	-0.00120779	2.43131	0.0326717	0.197201
ENSG00000167523	SPATA33	0.00134384	2.28081	0.0327148	0.197392
ENSG00000183208	GDPGP1	-0.00135535	1.78546	0.0327858	0.197664
ENSG00000110367	DDX6	-0.000690319	7.32094	0.032801	0.197664
ENSG00000186625	KATNA1	-0.000500572	3.99137	0.0328057	0.197664
ENSG00000185838	GNB1L	0.00123077	1.43995	0.0328086	0.197664
ENSG00000134294	SLC38A2	-0.00164655	8.19922	0.0328168	0.197664
ENSG00000041988	THAP3	0.00103572	3.37849	0.0328431	0.197699
ENSG00000053501	USE1	0.000747779	3.55588	0.0328454	0.197699
ENSG00000203497	PDCD4-AS1	0.00121801	0.0412677	0.0328898	0.197855
ENSG00000140459	CYP11A1	0.00209691	-0.0707109	0.0328941	0.197855
ENSG00000118900	UBN1	-0.000535888	5.80762	0.0329279	0.197989
ENSG00000204524	ZNF805	-0.000847324	3.83214	0.0329707	0.198178
ENSG00000151779	NBAS	0.000780679	5.65842	0.0330893	0.198779
ENSG00000266962		0.000809068	3.20131	0.0330986	0.198779
ENSG00000174944	P2RY14	-0.00155606	3.76514	0.033105	0.198779
ENSG00000163468	CCT3	0.000754064	6.80309	0.0331228	0.198817
ENSG00000178096	BOLA1	0.00128026	2.48716	0.0331804	0.199094
ENSG00000268903		0.00359224	0.784937	0.0332165	0.199242
ENSG00000269378	ITGB1P1	0.00739139	-1.66098	0.0332691	0.199285
ENSG00000177548	RABEP2	0.000874799	3.96975	0.0332763	0.199285
ENSG00000060140	STYK1	0.00190456	0.564988	0.0332822	0.199285
ENSG00000152520	PAN3	-0.000757432	5.37705	0.0332878	0.199285
ENSG00000112578	BYSL	0.00160614	3.09806	0.0333132	0.199285
ENSG00000136449	MYCBPAP	0.00458268	0.139683	0.033333	0.199285
ENSG00000232442	MHENCR	0.00212909	0.708863	0.0333332	0.199285
ENSG00000224738		-0.00172204	0.0756119	0.0333332	0.199285
ENSG00000157510	AFAP1L1	-0.00148527	5.75285	0.033367	0.199285
ENSG00000174640	SLCO2A1	-0.0022909	7.6974	0.0333759	0.199285
ENSG00000127022	CANX	-0.000773157	9.08337	0.0333772	0.199285
ENSG00000110811	P3H3	0.00153283	4.22285	0.0333786	0.199285
ENSG00000198346	ZNF813	-0.00111914	2.81854	0.0333818	0.199285
ENSG00000089682	RBM41	-0.000970502	3.2834	0.0333845	0.199285
ENSG00000206053	JPT2	0.00112979	5.78499	0.0334228	0.199445
ENSG00000145780	FEM1C	-0.00129923	5.27263	0.0334564	0.19952
ENSG00000095321	CRAT	0.000712941	4.73001	0.0334638	0.19952
ENSG00000157927	RADIL	-0.00170647	2.7709	0.0334699	0.19952
ENSG00000139687	RB1	-0.00103755	5.91563	0.0334947	0.199599
ENSG00000179588	ZFPM1	0.00166385	1.19595	0.0335186	0.199673
ENSG00000278535	DHRS11	0.000799154	2.23831	0.0335641	0.199875
ENSG00000128731	HERC2	0.000853269	6.38814	0.0336044	0.200047
ENSG00000086619	ERO1B	-0.000920184	3.65612	0.0336285	0.200122
ENSG00000158423	RIBC1	0.00327049	0.775412	0.0336593	0.200237
ENSG00000155636	RBM45	0.000942487	3.10128	0.0336986	0.200317
ENSG00000018625	ATP1A2	0.00252696	4.49018	0.0337018	0.200317
ENSG00000082175	PGR	-0.00156873	4.03778	0.0337075	0.200317
ENSG00000128606	LRRC17	0.00266818	2.22191	0.0337325	0.200397
ENSG00000167700	MFSD3	0.00115532	2.01029	0.0338003	0.200574
ENSG00000048740	CELF2	-0.000877286	7.18882	0.0338017	0.200574
ENSG00000254951		-0.00318642	-0.471255	0.0338106	0.200574
ENSG00000225492	GBP1P1	-0.00194264	2.42895	0.033812	0.200574
ENSG00000158158	CNNM4	-0.00082474	4.80744	0.0338309	0.200574
ENSG00000160145	KALRN	0.00139295	4.28186	0.0338316	0.200574
ENSG00000108591	DRG2	0.000558159	4.93666	0.0338458	0.200589
ENSG00000156127	BATF	0.00233896	2.18971	0.0338618	0.200616
ENSG00000135919	SERPINE2	0.00218515	3.57442	0.0338758	0.20063
ENSG00000173436	MICOS10	0.000919417	5.38344	0.0339029	0.200722
ENSG00000074621	SLC24A1	-0.000993086	4.01521	0.0339324	0.200754
ENSG00000125730	C3	0.00228321	10.029	0.0339459	0.200754
ENSG00000148153	INIP	-0.000739214	4.62987	0.0339471	0.200754
ENSG00000053372	MRTO4	0.00118468	4.39846	0.0339603	0.200754
ENSG00000165495	PKNOX2	-0.00167589	4.65439	0.0339705	0.200754
ENSG00000119777	TMEM214	0.000603285	6.19611	0.0339789	0.200754
ENSG00000253861	SLC2A3P1	-0.00766909	-2.89038	0.0339892	0.200754
ENSG00000173141	MRPL57	0.000864765	4.21124	0.0340293	0.200923
ENSG00000114125	RNF7	0.000583951	5.41197	0.0340636	0.201056
ENSG00000260643		0.0019382	0.340025	0.0341038	0.20111
ENSG00000117475	BLZF1	-0.000739619	4.35406	0.0341475	0.20111
ENSG00000129347	KRI1	0.000997603	4.5261	0.0341545	0.20111
ENSG00000126804	ZBTB1	-0.000776554	5.45133	0.0341591	0.20111
ENSG00000232415	ELN-AS1	0.00393618	-0.362022	0.0341656	0.20111
ENSG00000116898	MRPS15	0.000748612	4.71035	0.0341661	0.20111
ENSG00000188158	NHS	0.0017428	2.56525	0.0341715	0.20111
ENSG00000100784	RPS6KA5	-0.00131303	3.87717	0.0341774	0.20111
ENSG00000146676	PURB	-0.000886242	6.27759	0.034191	0.20111
ENSG00000117010	ZNF684	-0.000942227	1.68854	0.0341922	0.20111
ENSG00000150764	DIXDC1	-0.00137526	5.44585	0.0342002	0.20111
ENSG00000117411	B4GALT2	0.00112588	4.56014	0.034212	0.201111
ENSG00000136485	DCAF7	-0.00069573	7.0233	0.034244	0.201146
ENSG00000173467	AGR3	0.00266568	5.13561	0.0342445	0.201146
ENSG00000241684	ADAMTS9-AS2	-0.001752	2.10121	0.0342527	0.201146
ENSG00000235098	ANKRD65	0.00156827	3.76169	0.0343401	0.201591
ENSG00000158106	RHPN1	0.00252474	2.62491	0.0343915	0.201715
ENSG00000126778	SIX1	0.00531642	0.156453	0.0343925	0.201715
ENSG00000242534	IGKV2D-28	0.00549821	0.393846	0.0344019	0.201715
ENSG00000254221	PCDHGB1	-0.00231825	1.19058	0.0344076	0.201715
ENSG00000173113	TRMT112	0.00073479	5.77553	0.0344438	0.201838
ENSG00000086696	HSD17B2	-0.00319507	0.708582	0.0344519	0.201838
ENSG00000249249		-0.00181177	1.15884	0.0344924	0.202007
ENSG00000106028	SSBP1	0.000616485	5.10359	0.0345162	0.202078
ENSG00000135250	SRPK2	-0.000735851	5.02081	0.0345465	0.202163
ENSG00000135446	CDK4	0.000767152	5.98892	0.0345672	0.202163
ENSG00000266967	AARSD1	0.000877309	3.95616	0.034573	0.202163
ENSG00000178741	COX5A	0.0010354	4.80217	0.0345889	0.202163
ENSG00000143621	ILF2	0.00077287	6.65045	0.034591	0.202163
ENSG00000161914	ZNF653	0.00116152	1.94692	0.0346093	0.202163
ENSG00000184840	TMED9	0.000825272	7.059	0.0346123	0.202163
ENSG00000188171	ZNF626	-0.000990395	3.35473	0.0346255	0.202166
ENSG00000169515	CCDC8	0.0013738	3.79667	0.0346378	0.202166
ENSG00000205795	CYS1	-0.00205399	3.82758	0.0346478	0.202166
ENSG00000254245	PCDHGA3	-0.00187339	1.68009	0.0346798	0.202285
ENSG00000262209	PCDHGB3	-0.0020249	0.789583	0.0347235	0.202472
ENSG00000181904	C5orf24	-0.000933425	5.9387	0.0347525	0.202472
ENSG00000143502	SUSD4	0.001917	2.19202	0.0347533	0.202472
ENSG00000165138	ANKS6	0.000867011	4.71216	0.034792	0.202472
ENSG00000278291		-0.00169896	2.40711	0.0348014	0.202472
ENSG00000056736	IL17RB	-0.00208305	2.14957	0.0348081	0.202472
ENSG00000287059		-0.00285514	1.12977	0.0348198	0.202472
ENSG00000188643	S100A16	0.00120129	6.15597	0.0348199	0.202472
ENSG00000100441	KHNYN	-0.000658349	6.89151	0.034827	0.202472
ENSG00000138764	CCNG2	-0.00122783	5.55496	0.0348462	0.202472
ENSG00000106245	BUD31	0.000687923	5.19799	0.0348618	0.202472
ENSG00000265354	TIMM23	0.000768475	4.63782	0.0348723	0.202472
ENSG00000146872	TLK2	0.00055732	5.20109	0.0348785	0.202472
ENSG00000038295	TLL1	-0.00227757	3.22709	0.0348814	0.202472
ENSG00000076604	TRAF4	0.00134671	4.98951	0.0348982	0.202472
ENSG00000228223	HCG11	-0.00116277	4.58778	0.0348985	0.202472
ENSG00000173163	COMMD1	0.000683817	3.91023	0.034919	0.202518
ENSG00000168152	THAP9	-0.00103275	2.09056	0.0349298	0.202518
ENSG00000224383	PRR29	0.00518163	1.84688	0.0349631	0.202545
ENSG00000163590	PPM1L	-0.00126371	4.4544	0.0349701	0.202545
ENSG00000119509	INVS	-0.00078893	3.88958	0.0349851	0.202545
ENSG00000113360	DROSHA	0.00103206	5.18378	0.0349902	0.202545
ENSG00000156802	ATAD2	-0.00107898	4.04523	0.0349927	0.202545
ENSG00000117593	DARS2	-0.000700729	3.89582	0.0350152	0.202547
ENSG00000127191	TRAF2	0.000875828	3.9908	0.0350236	0.202547
ENSG00000164106	SCRG1	0.00469767	-1.16575	0.0350338	0.202547
ENSG00000128886	ELL3	0.00194665	0.954272	0.0350481	0.202547
ENSG00000172987	HPSE2	0.00287987	2.85242	0.0350577	0.202547
ENSG00000155966	AFF2	-0.00213698	3.49845	0.0350642	0.202547
ENSG00000081181	ARG2	0.00297287	1.11445	0.0350764	0.202547
ENSG00000176422	SPRYD4	0.000605716	3.62776	0.0350865	0.202547
ENSG00000090061	CCNK	-0.000812502	5.09848	0.0351137	0.202572
ENSG00000104154	SLC30A4	-0.000915425	3.47772	0.0351142	0.202572
ENSG00000197763	TXNRD3	0.00077062	3.17058	0.0351421	0.202666
ENSG00000265479	DTX2P1-UPK3BP1-PMS2P11	0.00142585	2.79124	0.0351909	0.20288
ENSG00000157212	PAXIP1	-0.000553923	3.61249	0.0353064	0.203478
ENSG00000115129	TP53I3	0.000957199	4.5362	0.0353415	0.203549
ENSG00000125810	CD93	-0.00165432	8.95258	0.0353437	0.203549
ENSG00000198839	ZNF277	-0.000809404	4.37335	0.035354	0.203549
ENSG00000171533	MAP6	0.00187277	3.38189	0.0354142	0.203828
ENSG00000152558	TMEM123	-0.000957431	7.82275	0.0354393	0.203905
ENSG00000155508	CNOT8	-0.000734739	6.35047	0.0354712	0.203921
ENSG00000081277	PKP1	0.00343694	2.61189	0.0354753	0.203921
ENSG00000177888	ZBTB41	-0.00110895	4.39532	0.0354772	0.203921
ENSG00000088682	COQ9	0.000680096	4.61766	0.0354971	0.203942
ENSG00000163156	SCNM1	0.000789169	3.88788	0.0355136	0.203942
ENSG00000139793	MBNL2	-0.000952793	6.49639	0.0355162	0.203942
ENSG00000166387	PPFIBP2	-0.00105287	4.72254	0.0355346	0.20398
ENSG00000162458	FBLIM1	0.00161908	5.68191	0.035591	0.204236
ENSG00000155980	KIF5A	0.00317656	-0.924651	0.0356068	0.204259
ENSG00000198829	SUCNR1	-0.00243529	2.38107	0.035703	0.204662
ENSG00000155066	PROM2	0.0026063	2.90288	0.0357065	0.204662
ENSG00000183963	SMTN	0.00161251	6.01531	0.0357123	0.204662
ENSG00000107223	EDF1	0.000876215	6.60094	0.0357322	0.204708
ENSG00000103024	NME3	0.00112521	3.96416	0.0357617	0.204809
ENSG00000198467	TPM2	0.00191253	7.26389	0.0358119	0.204964
ENSG00000130560	UBAC1	0.000717103	4.77426	0.0358124	0.204964
ENSG00000157020	SEC13	0.000571243	6.24124	0.0358762	0.205172
ENSG00000110011	DNAJC4	0.000850215	4.07104	0.0358803	0.205172
ENSG00000136002	ARHGEF4	-0.00199701	3.1126	0.0358841	0.205172
ENSG00000070882	OSBPL3	0.00185863	4.66261	0.0359368	0.205405
ENSG00000124587	PEX6	0.00126621	4.39702	0.0360218	0.205824
ENSG00000197128	ZNF772	-0.0015049	3.26482	0.0360566	0.205954
ENSG00000261659		0.00149567	0.693929	0.036104	0.206158
ENSG00000119392	GLE1	-0.000611103	4.98473	0.0361183	0.206171
ENSG00000250978		-0.00320462	0.879862	0.0361303	0.206172
ENSG00000152894	PTPRK	-0.000856695	6.41459	0.0361545	0.206184
ENSG00000214856	KRT16P1	0.00692582	-0.622453	0.0361562	0.206184
ENSG00000197343	ZNF655	-0.000797727	6.21741	0.0362165	0.20646
ENSG00000169217	CD2BP2	0.000582957	6.1223	0.0362316	0.206479
ENSG00000006638	TBXA2R	0.0015673	1.99298	0.036304	0.206823
ENSG00000111785	RIC8B	-0.000718794	3.91579	0.0363667	0.206912
ENSG00000105618	PRPF31	0.000590874	5.31198	0.0363914	0.206912
ENSG00000021762	OSBPL5	0.000881672	5.05389	0.0363915	0.206912
ENSG00000136870	ZNF189	-0.00103735	4.80927	0.0363919	0.206912
ENSG00000184156	KCNQ3	0.00271455	2.72334	0.0363973	0.206912
ENSG00000088543	C3orf18	-0.00099278	3.23531	0.0363999	0.206912
ENSG00000187950	OVCH1	-0.00463068	1.45076	0.036403	0.206912
ENSG00000129315	CCNT1	-0.000887142	5.41554	0.0364481	0.206962
ENSG00000104231	ZFAND1	-0.000672143	4.80886	0.0364486	0.206962
ENSG00000156873	PHKG2	0.000881137	4.22125	0.0364748	0.206962
ENSG00000185055	EFCAB10	0.0058177	-0.853549	0.0364783	0.206962
ENSG00000188681	TEKT4P2	0.00244368	2.48	0.0364958	0.206962
ENSG00000185127	C6orf120	-0.000781641	4.39519	0.0365132	0.206962
ENSG00000104980	TIMM44	0.000853611	4.2017	0.0365207	0.206962
ENSG00000078403	MLLT10	-0.000703646	5.19878	0.0365379	0.206962
ENSG00000153443	UBALD1	0.000940007	3.7066	0.0365455	0.206962
ENSG00000185436	IFNLR1	-0.00156992	3.38752	0.0365527	0.206962
ENSG00000168385	SEPTIN2	-0.000633676	8.69865	0.036584	0.206962
ENSG00000122034	GTF3A	0.000902311	5.65506	0.036592	0.206962
ENSG00000119402	FBXW2	-0.000621235	6.792	0.0365952	0.206962
ENSG00000165084	C8orf34	0.00216091	1.9575	0.0366276	0.206962
ENSG00000096968	JAK2	-0.00113072	5.49269	0.0366289	0.206962
ENSG00000149308	NPAT	-0.000890059	4.57328	0.0366352	0.206962
ENSG00000162630	B3GALT2	-0.00243125	2.27015	0.0366439	0.206962
ENSG00000176715	ACSF3	0.000792787	4.49439	0.0366571	0.206962
ENSG00000076382	SPAG5	0.00201637	2.01052	0.0366658	0.206962
ENSG00000164074	ABHD18	-0.00104824	3.54332	0.0366695	0.206962
ENSG00000285744		0.00166782	1.26408	0.0366733	0.206962
ENSG00000169258	GPRIN1	0.00159644	0.559623	0.0366743	0.206962
ENSG00000128408	RIBC2	0.00443416	-0.763263	0.0367043	0.207064
ENSG00000101605	MYOM1	0.00191456	2.5068	0.036746	0.207232
ENSG00000160180	TFF3	0.00264225	2.79636	0.0368132	0.207544
ENSG00000166246	C16orf71	0.00429887	0.594101	0.0369533	0.20822
ENSG00000242779	ZNF702P	-0.00124966	2.62568	0.0369572	0.20822
ENSG00000238227	TMEM250	0.000677681	5.00569	0.0369745	0.20824
ENSG00000138385	SSB	0.000530877	5.89953	0.0369848	0.20824
ENSG00000145868	FBXO38	-0.000704854	5.68755	0.0370212	0.20829
ENSG00000119632	IFI27L2	0.00113796	4.16383	0.0370295	0.20829
ENSG00000008838	MED24	0.00160671	5.86679	0.0370363	0.20829
ENSG00000135119	RNFT2	0.00253349	-0.0661885	0.0370416	0.20829
ENSG00000115216	NRBP1	0.000428212	6.50783	0.037072	0.208352
ENSG00000159212	CLIC6	0.00278982	4.81804	0.0370827	0.208352
ENSG00000158428	CATIP	0.00506379	-0.643263	0.0370893	0.208352
ENSG00000135549	PKIB	0.0023202	1.06007	0.0371168	0.208352
ENSG00000078900	TP73	0.00462395	0.558655	0.037129	0.208352
ENSG00000101608	MYL12A	-0.000785556	8.51443	0.0371309	0.208352
ENSG00000136826	KLF4	-0.00283287	6.97592	0.037147	0.208352
ENSG00000196739	COL27A1	0.00210996	4.71455	0.0371486	0.208352
ENSG00000136153	LMO7	-0.00172437	8.60818	0.037165	0.208376
ENSG00000141552	ANAPC11	0.000847815	4.91107	0.0371778	0.208381
ENSG00000236548	RNF217-AS1	-0.00142763	-0.240256	0.0372208	0.208554
ENSG00000243064	ABCC13	-0.00312536	-0.468202	0.0372446	0.20862
ENSG00000162543	UBXN10	0.00339806	3.57764	0.0372594	0.208622
ENSG00000078269	SYNJ2	0.00158669	3.96986	0.037269	0.208622
ENSG00000226674	TEX41	0.00247922	-0.424392	0.037307	0.208691
ENSG00000147601	TERF1	-0.000572125	4.73781	0.0373187	0.208691
ENSG00000166170	BAG5	-0.000670503	5.81944	0.0373277	0.208691
ENSG00000004455	AK2	0.000511286	6.72428	0.0373293	0.208691
ENSG00000236753	MKLN1-AS	-0.000869339	1.72377	0.0374288	0.209174
ENSG00000148396	SEC16A	0.000657265	6.84487	0.0374433	0.209174
ENSG00000172340	SUCLG2	-0.000682053	5.94623	0.0374519	0.209174
ENSG00000156875	MFSD14A	-0.000804045	5.92448	0.0374932	0.209337
ENSG00000229117	RPL41	0.000952475	9.44306	0.0375079	0.209352
ENSG00000227953	LINC01341	0.00238569	-0.326716	0.0375469	0.209502
ENSG00000264364	DYNLL2	-0.000576325	6.82509	0.037563	0.209525
ENSG00000144366	GULP1	-0.00135042	4.35655	0.0375962	0.209587
ENSG00000181450	ZNF678	-0.00106487	3.3684	0.0375984	0.209587
ENSG00000133619	KRBA1	0.00105153	2.99161	0.037645	0.20978
ENSG00000069431	ABCC9	-0.00136789	5.60248	0.0376944	0.209987
ENSG00000089009	RPL6	0.000772373	9.1162	0.0377784	0.210268
ENSG00000079385	CEACAM1	-0.0016855	3.63651	0.0377795	0.210268
ENSG00000124508	BTN2A2	-0.000999421	4.945	0.0377811	0.210268
ENSG00000152527	PLEKHH2	-0.00215303	6.511	0.0378419	0.210539
ENSG00000176623	RMDN1	-0.000578023	5.1942	0.0379133	0.210869
ENSG00000198832	SELENOM	0.00170364	5.09232	0.0379368	0.210932
ENSG00000185477	GPRIN3	-0.00142266	5.63889	0.0380114	0.211178
ENSG00000240849	PEDS1	0.00071038	5.15902	0.0380186	0.211178
ENSG00000067082	KLF6	-0.00212695	8.66406	0.03802	0.211178
ENSG00000173875	ZNF791	-0.000647402	5.07446	0.0380361	0.211178
ENSG00000185745	IFIT1	-0.00178099	5.33986	0.038042	0.211178
ENSG00000008086	CDKL5	-0.00126135	5.44425	0.0380581	0.2112
ENSG00000011485	PPP5C	0.000490502	5.57498	0.0381483	0.211403
ENSG00000185298	CCDC137	0.00112935	3.89001	0.0381498	0.211403
ENSG00000080298	RFX3	0.00175054	4.17435	0.0381511	0.211403
ENSG00000135677	GNS	-0.000931215	8.25791	0.0381529	0.211403
ENSG00000181163	NPM1	0.000751408	8.14489	0.0381604	0.211403
ENSG00000124733	MEA1	0.000650849	5.08586	0.0381677	0.211403
ENSG00000157540	DYRK1A	-0.000713404	6.34711	0.0381818	0.211413
ENSG00000229320	KRT8P12	0.000888478	1.96723	0.0381942	0.211414
ENSG00000186973	FAM183A	0.00684939	0.0438595	0.0382127	0.211449
ENSG00000116985	BMP8B	0.0013082	1.82117	0.0382388	0.21146
ENSG00000071242	RPS6KA2	-0.000997567	7.53619	0.038239	0.21146
ENSG00000108506	INTS2	-0.000903819	4.00382	0.0382655	0.211476
ENSG00000182704	TSKU	0.00136947	4.49919	0.0382662	0.211476
ENSG00000099968	BCL2L13	-0.000694592	5.89142	0.038336	0.211794
ENSG00000135972	MRPS9	0.00047617	4.04446	0.0384282	0.212236
ENSG00000182095	TNRC18	-0.000903298	6.7047	0.0384431	0.212251
ENSG00000179134	SAMD4B	0.000785398	6.02025	0.0384901	0.212429
ENSG00000144681	STAC	-0.0022808	4.17372	0.0384999	0.212429
ENSG00000119953	SMNDC1	-0.000747285	4.54437	0.0385278	0.212467
ENSG00000165383	LRRC18	0.00345906	0.149268	0.038536	0.212467
ENSG00000086200	IPO11	0.000957432	4.5356	0.0385435	0.212467
ENSG00000186063	AIDA	-0.00070197	6.61303	0.0385621	0.212502
ENSG00000125864	BFSP1	-0.00151274	1.65898	0.0385779	0.212521
ENSG00000180730	SHISA2	-0.0030276	2.94551	0.0385909	0.212526
ENSG00000231187		-0.00251513	0.197374	0.0386189	0.212612
ENSG00000256269	HMBS	0.00109875	3.29216	0.0386634	0.212769
ENSG00000119899	SLC17A5	-0.000814492	5.25427	0.0386789	0.212769
ENSG00000092850	TEKT2	0.0057598	0.727218	0.0386922	0.212769
ENSG00000133216	EPHB2	0.00181377	3.1552	0.0386964	0.212769
ENSG00000187800	PEAR1	-0.00135593	5.56701	0.0387147	0.212802
ENSG00000111716	LDHB	0.000883575	7.64042	0.0387407	0.212878
ENSG00000039319	ZFYVE16	-0.000827361	5.68978	0.0387683	0.212962
ENSG00000168564	CDKN2AIP	-0.000707245	4.40798	0.0388849	0.213483
ENSG00000163382	NAXE	0.00084169	5.16746	0.0388877	0.213483
ENSG00000137843	PAK6	0.00158341	2.32812	0.0389492	0.213666
ENSG00000106333	PCOLCE	0.00156653	6.14626	0.0389531	0.213666
ENSG00000166068	SPRED1	-0.00107228	6.38481	0.0389635	0.213666
ENSG00000228412	LNC-LBCS	0.00292224	-0.208425	0.0389807	0.213666
ENSG00000133789	SWAP70	-0.00114384	6.7136	0.0389924	0.213666
ENSG00000082515	MRPL22	0.000651806	3.82303	0.0390004	0.213666
ENSG00000105810	CDK6	-0.00102402	5.57335	0.0390099	0.213666
ENSG00000196338	NLGN3	0.0014433	1.36603	0.0390238	0.213666
ENSG00000154723	ATP5PF	0.000723188	5.3808	0.039032	0.213666
ENSG00000139826	ABHD13	-0.000889029	4.57809	0.0390531	0.213677
ENSG00000172244	C5orf34	-0.00169121	0.182041	0.0390699	0.213677
ENSG00000133606	MKRN1	-0.000519339	6.55542	0.0390822	0.213677
ENSG00000108950	FAM20A	0.00177785	5.10619	0.0390966	0.213677
ENSG00000125257	ABCC4	-0.00117024	5.31001	0.0391124	0.213677
ENSG00000138801	PAPSS1	-0.000988054	6.37282	0.0391165	0.213677
ENSG00000280032		0.00273558	-0.475763	0.0391259	0.213677
ENSG00000211658	IGLV3-27	0.00554337	1.18967	0.0391395	0.213677
ENSG00000011114	BTBD7	-0.000618787	5.4736	0.0391448	0.213677
ENSG00000131355	ADGRE3	-0.00319605	1.61148	0.0391752	0.213758
ENSG00000175826	CTDNEP1	0.00062221	6.20342	0.0391842	0.213758
ENSG00000135093	USP30	-0.000849623	4.10417	0.039207	0.213815
ENSG00000107937	GTPBP4	0.00109916	5.09477	0.0392694	0.214041
ENSG00000198039	ZNF273	0.00193519	2.28472	0.0392945	0.214041
ENSG00000124215	CDH26	0.00213282	2.12432	0.0393087	0.214041
ENSG00000135916	ITM2C	0.00138504	6.40993	0.0393121	0.214041
ENSG00000173627	APOBEC4	0.00701021	-1.21327	0.039321	0.214041
ENSG00000132170	PPARG	-0.00170339	5.12338	0.0393224	0.214041
ENSG00000126749	EMG1	0.000720688	4.68615	0.0393417	0.214079
ENSG00000114656	CFAP92	0.00186191	1.02793	0.0393777	0.214113
ENSG00000163082	SGPP2	0.00268614	4.85085	0.0393865	0.214113
ENSG00000116918	TSNAX	-0.000645143	5.19763	0.0393932	0.214113
ENSG00000037897	METTL1	0.00157605	2.81461	0.0393973	0.214113
ENSG00000206341	HLA-H	-0.00301365	5.95395	0.0394271	0.214174
ENSG00000167986	DDB1	0.000544122	7.56327	0.0394332	0.214174
ENSG00000105726	ATP13A1	0.000874308	5.48239	0.0394894	0.214412
ENSG00000114573	ATP6V1A	-0.000955608	6.40385	0.0395077	0.214417
ENSG00000183258	DDX41	0.000680568	5.37379	0.0395152	0.214417
ENSG00000119013	NDUFB3	0.00076497	4.11261	0.0395277	0.214418
ENSG00000130204	TOMM40	0.00104512	4.83417	0.039578	0.214545
ENSG00000125912	NCLN	0.000947165	5.66882	0.0395852	0.214545
ENSG00000164944	VIRMA	0.000738719	5.91958	0.0396126	0.214545
ENSG00000274628		0.00554667	-1.11543	0.0396171	0.214545
ENSG00000137177	KIF13A	-0.000801296	6.64532	0.0396192	0.214545
ENSG00000165905	LARGE2	0.00164822	1.95288	0.0396392	0.214545
ENSG00000165417	GTF2A1	-0.000838655	5.26134	0.0396643	0.214545
ENSG00000012983	MAP4K5	-0.000916119	5.74404	0.0396653	0.214545
ENSG00000197620	EOLA1	0.000616242	3.7752	0.0396701	0.214545
ENSG00000122126	OCRL	-0.000493191	5.32427	0.0396747	0.214545
ENSG00000047648	ARHGAP6	-0.00132198	4.62799	0.039696	0.214557
ENSG00000001631	KRIT1	-0.000867799	5.0737	0.0397121	0.214557
ENSG00000196576	PLXNB2	0.000839659	8.05133	0.0397139	0.214557
ENSG00000280287		0.0021811	0.187554	0.0397544	0.214668
ENSG00000187017	ESPN	0.00424152	-0.602176	0.0397592	0.214668
ENSG00000142541	RPL13A	0.000948455	10.1614	0.0397956	0.214768
ENSG00000166337	TAF10	0.00106701	4.38251	0.0398026	0.214768
ENSG00000137563	GGH	0.00128187	3.01807	0.0398336	0.214869
ENSG00000168028	RPSA	0.000920264	8.97194	0.0398623	0.214957
ENSG00000168653	NDUFS5	0.000976267	5.69091	0.0399389	0.215223
ENSG00000261188		0.00170749	0.89295	0.0399414	0.215223
ENSG00000149761	NUDT22	0.00100959	4.08115	0.0399602	0.215223
ENSG00000160200	CBS	-0.00263101	2.63966	0.0399613	0.215223
ENSG00000176853	FAM91A1	-0.000914473	5.6731	0.0399782	0.215247
ENSG00000185236	RAB11B	0.000638237	6.21343	0.040048	0.215504
ENSG00000204815	TTC25	0.00346055	1.666	0.0400508	0.215504
ENSG00000169594	BNC1	-0.0059186	-1.17433	0.0400942	0.215594
ENSG00000263731		0.00120649	0.747814	0.0401003	0.215594
ENSG00000107738	VSIR	-0.000964251	7.10698	0.040105	0.215594
ENSG00000106299	WASL	-0.000726286	5.89233	0.0401171	0.215594
ENSG00000162650	ATXN7L2	0.00108782	2.348	0.0401687	0.21574
ENSG00000100629	CEP128	0.00152374	2.18474	0.0401737	0.21574
ENSG00000133422	MORC2	0.000735992	5.06221	0.0401816	0.21574
ENSG00000132507	EIF5A	0.00103232	7.29468	0.0402531	0.215929
ENSG00000162923	WDR26	-0.000627864	7.06783	0.0402665	0.215929
ENSG00000173705	SUSD5	0.0030897	2.56599	0.0402682	0.215929
ENSG00000092200	RPGRIP1	-0.00219116	-0.0884924	0.0402941	0.215929
ENSG00000189077	TMEM120A	0.000741267	4.48567	0.0402968	0.215929
ENSG00000188419	CHM	-0.00060963	4.94714	0.0403297	0.215929
ENSG00000131368	MRPS25	0.00122782	4.95998	0.0403342	0.215929
ENSG00000150637	CD226	-0.00208581	3.13811	0.0403585	0.215929
ENSG00000125746	EML2	0.000756625	5.03874	0.040368	0.215929
ENSG00000164236	ANKRD33B	-0.00143006	3.92524	0.0403743	0.215929
ENSG00000101096	NFATC2	0.00192191	4.96627	0.0403938	0.215929
ENSG00000223768	LINC00205	0.00122847	3.72194	0.0403951	0.215929
ENSG00000165802	NSMF	0.00100184	4.50015	0.040397	0.215929
ENSG00000253305	PCDHGB6	-0.00134466	3.00945	0.0404047	0.215929
ENSG00000158691	ZSCAN12	-0.0010823	3.1576	0.0404153	0.215929
ENSG00000132950	ZMYM5	-0.000928289	3.69922	0.0404424	0.215929
ENSG00000205356	TECPR1	-0.00117722	5.7249	0.0404549	0.215929
ENSG00000171617	ENC1	0.0012472	5.81659	0.0404563	0.215929
ENSG00000164934	DCAF13	0.000914327	4.51285	0.0404842	0.215929
ENSG00000109667	SLC2A9	-0.00111178	3.10709	0.0404927	0.215929
ENSG00000188229	TUBB4B	0.0014492	7.44586	0.0405156	0.215929
ENSG00000080822	CLDND1	-0.000705856	6.09815	0.0405258	0.215929
ENSG00000153930	ANKFN1	0.00477122	-0.263505	0.0405444	0.215929
ENSG00000124356	STAMBP	-0.000490718	4.99344	0.0405547	0.215929
ENSG00000177663	IL17RA	-0.000913296	5.81891	0.040558	0.215929
ENSG00000130770	ATP5IF1	0.00106794	5.15905	0.0405596	0.215929
ENSG00000141858	SAMD1	0.000793672	4.3407	0.0405635	0.215929
ENSG00000272391	POM121C	-0.00062611	5.82348	0.0405652	0.215929
ENSG00000206113	CFAP99	0.00569272	-1.3856	0.0405868	0.215959
ENSG00000086504	MRPL28	0.000734784	4.83058	0.0405957	0.215959
ENSG00000198948	MFAP3L	-0.00215838	3.08808	0.0406171	0.216006
ENSG00000156928	MALSU1	0.000930079	3.25004	0.0406416	0.21607
ENSG00000272410		-0.00264322	0.953275	0.0406768	0.216131
ENSG00000088340	FER1L4	0.00424891	1.25241	0.0406778	0.216131
ENSG00000118046	STK11	0.000617241	5.23946	0.0407394	0.216289
ENSG00000176155	CCDC57	0.00105449	4.8618	0.0407404	0.216289
ENSG00000125652	ALKBH7	0.00117911	3.7894	0.040745	0.216289
ENSG00000277687		-0.00226458	-0.0860185	0.0407677	0.216343
ENSG00000163257	DCAF16	-0.000888227	4.85619	0.0407967	0.216431
ENSG00000170832	USP32	-0.000700244	5.96138	0.0408814	0.216814
ENSG00000197136	PCNX3	0.000681718	5.58475	0.0409096	0.216897
ENSG00000168993	CPLX1	0.0021603	0.419012	0.0409436	0.217002
ENSG00000130382	MLLT1	0.000747817	5.96689	0.0409544	0.217002
ENSG00000134152	KATNBL1	-0.000944865	4.2919	0.0409669	0.217002
ENSG00000110090	CPT1A	-0.000949176	6.58269	0.0409804	0.217007
ENSG00000040341	STAU2	-0.000675819	4.92997	0.0410176	0.217096
ENSG00000141933	TPGS1	0.0023889	1.20423	0.0410351	0.217096
ENSG00000011105	TSPAN9	-0.00102543	6.75854	0.0410417	0.217096
ENSG00000106853	PTGR1	0.000999007	4.4158	0.0410471	0.217096
ENSG00000089818	NECAP1	-0.000581282	5.14148	0.0411192	0.217411
ENSG00000007516	BAIAP3	0.00281311	2.93256	0.04115	0.217504
ENSG00000111846	GCNT2	-0.00122308	4.71845	0.041162	0.217504
ENSG00000162384	CZIB	0.000557761	5.08572	0.0411766	0.217515
ENSG00000244116	IGKV2-28	0.00476181	5.70123	0.0412072	0.217611
ENSG00000012817	KDM5D	-0.00183481	1.13513	0.0412446	0.217742
ENSG00000117472	TSPAN1	0.00428748	4.49776	0.0412794	0.217832
ENSG00000135932	CAB39	-0.000616252	6.75329	0.0412993	0.217832
ENSG00000269973		0.00100898	1.58969	0.0412993	0.217832
ENSG00000087191	PSMC5	0.00052841	6.3975	0.0413276	0.217915
ENSG00000086015	MAST2	0.000990659	5.30218	0.041385	0.218151
ENSG00000103423	DNAJA3	0.000474101	5.00856	0.0414988	0.218684
ENSG00000099995	SF3A1	-0.000539795	6.86649	0.0415299	0.218782
ENSG00000109881	CCDC34	0.00131289	1.40444	0.0415513	0.218829
ENSG00000123136	DDX39A	0.00103581	4.83064	0.0416554	0.21931
ENSG00000129292	PHF20L1	-0.000912468	5.4152	0.0417291	0.219631
ENSG00000118292	C1orf54	0.00119345	3.26415	0.041776	0.219802
ENSG00000118194	TNNT2	-0.00241201	2.3179	0.0417868	0.219802
ENSG00000151553	FAM160B1	-0.000842173	5.23433	0.041833	0.219905
ENSG00000157538	VPS26C	-0.000473038	5.86039	0.0418367	0.219905
ENSG00000103241	FOXF1	-0.00215046	5.45987	0.0418444	0.219905
ENSG00000138443	ABI2	-0.000822017	6.11194	0.0418993	0.220127
ENSG00000196218	RYR1	-0.00192191	3.08114	0.0419922	0.220469
ENSG00000073754	CD5L	-0.00371782	0.440308	0.0419926	0.220469
ENSG00000187624	C17orf97	0.0026	1.51034	0.0420026	0.220469
ENSG00000155561	NUP205	0.000542608	5.59445	0.0420832	0.220754
ENSG00000087460	GNAS	0.000518651	9.20495	0.0420897	0.220754
ENSG00000182057	OGFRP1	0.00147963	0.50235	0.0421077	0.220754
ENSG00000159640	ACE	-0.0018614	7.59227	0.042128	0.220754
ENSG00000114796	KLHL24	-0.00120538	6.17676	0.0421328	0.220754
ENSG00000111877	MCM9	-0.000877361	3.99559	0.0421331	0.220754
ENSG00000136819	C9orf78	-0.000505078	5.50682	0.0421498	0.220774
ENSG00000077147	TM9SF3	-0.000746723	7.71567	0.0422405	0.221183
ENSG00000105519	CAPS	0.00470011	4.56237	0.042254	0.221187
ENSG00000054282	SDCCAG8	-0.000752756	4.89738	0.0422726	0.221217
ENSG00000241322	CDRT1	0.00343868	-0.195696	0.042335	0.221477
ENSG00000169718	DUS1L	0.00101816	5.42577	0.0424417	0.221968
ENSG00000026950	BTN3A1	-0.00125784	6.61249	0.0425174	0.222127
ENSG00000145241	CENPC	-0.000910957	4.61313	0.0425193	0.222127
ENSG00000007520	TSR3	0.000906683	4.39338	0.0425322	0.222127
ENSG00000104369	JPH1	-0.00174369	3.15894	0.0425344	0.222127
ENSG00000135378	PRRG4	-0.00150234	4.37461	0.042536	0.222127
ENSG00000124237	C20orf85	0.00759122	1.26795	0.0425611	0.222191
ENSG00000198315	ZKSCAN8	-0.000958048	5.35738	0.0426001	0.222328
ENSG00000161714	PLCD3	-0.00128029	4.50577	0.0426322	0.222411
ENSG00000157379	DHRS1	0.000814302	4.38627	0.0426417	0.222411
ENSG00000288558	DUS4L-BCAP29	-0.000748213	4.09679	0.0427102	0.22257
ENSG00000006530	AGK	-0.000577194	4.21903	0.042712	0.22257
ENSG00000092964	DPYSL2	-0.000901018	8.30264	0.0427291	0.22257
ENSG00000260196		0.00198202	0.14079	0.0427331	0.22257
ENSG00000164985	PSIP1	-0.000767095	5.97485	0.0427444	0.22257
ENSG00000157150	TIMP4	0.00318347	-0.326769	0.0427611	0.22257
ENSG00000164626	KCNK5	0.00137041	4.05732	0.0427782	0.22257
ENSG00000170473	PYM1	0.000610107	4.1357	0.0427829	0.22257
ENSG00000182168	UNC5C	-0.00118333	4.43796	0.0427974	0.22257
ENSG00000160404	TOR2A	0.00097744	3.33601	0.0428015	0.22257
ENSG00000205930	C21orf62-AS1	-0.00144495	0.964137	0.0428133	0.22257
ENSG00000149021	SCGB1A1	0.00832621	6.4821	0.0428562	0.222726
ENSG00000123191	ATP7B	-0.00135226	3.39894	0.0428877	0.222788
ENSG00000115649	CNPPD1	-0.000564489	6.13076	0.0429201	0.222788
ENSG00000167220	HDHD2	-0.000614392	4.97584	0.0429219	0.222788
ENSG00000187186		0.0020171	-0.265896	0.0429393	0.222788
ENSG00000138592	USP8	-0.000774002	5.93494	0.0429449	0.222788
ENSG00000168589	DYNLRB2	0.00458934	-0.252614	0.042945	0.222788
ENSG00000185585	OLFML2A	-0.00204409	5.89598	0.0429655	0.222828
ENSG00000066923	STAG3	0.00263876	0.569898	0.0430114	0.222997
ENSG00000134504	KCTD1	0.00161293	2.75616	0.0430238	0.222997
ENSG00000250790		0.00254777	-0.547026	0.0430418	0.223023
ENSG00000117758	STX12	-0.0010324	6.63856	0.0430581	0.223031
ENSG00000143190	POU2F1	-0.00074396	4.71817	0.0430691	0.223031
ENSG00000214456	PLIN5	0.00240007	2.06555	0.0430973	0.223111
ENSG00000149923	PPP4C	0.000662161	5.66176	0.043119	0.223156
ENSG00000167165	UGT1A6	0.00770707	-1.90478	0.0431876	0.22335
ENSG00000233237	LINC00472	-0.00219578	4.51825	0.0432036	0.22335
ENSG00000117834	SLC5A9	-0.00413094	2.47909	0.0432233	0.22335
ENSG00000212864	RNF208	0.00137075	0.707081	0.0432408	0.22335
ENSG00000167074	TEF	-0.00220727	5.82228	0.043255	0.22335
ENSG00000160539	PLPP7	0.00137628	1.21587	0.0432699	0.22335
ENSG00000115661	STK16	0.000646586	4.31159	0.0432793	0.22335
ENSG00000203780	FANK1	0.00304694	1.32987	0.0432942	0.22335
ENSG00000226453	LINC02542	-0.00240248	-0.605567	0.0432962	0.22335
ENSG00000197429	IPP	-0.000980677	3.28077	0.0432996	0.22335
ENSG00000162643	DNAI3	0.00426779	0.730323	0.043307	0.22335
ENSG00000114200	BCHE	0.00218078	4.6777	0.0433173	0.22335
ENSG00000179913	B3GNT3	0.00449605	-0.516354	0.0433568	0.22335
ENSG00000204592	HLA-E	-0.00129342	11.0974	0.0433702	0.22335
ENSG00000176619	LMNB2	0.0008298	4.8944	0.0433823	0.22335
ENSG00000269386	RAB11B-AS1	0.00105479	1.00224	0.0433857	0.22335
ENSG00000046604	DSG2	-0.00132085	5.70007	0.0434158	0.22335
ENSG00000266524	GDF10	-0.00251199	4.59183	0.0434398	0.22335
ENSG00000121281	ADCY7	-0.00118638	6.52231	0.0434468	0.22335
ENSG00000151640	DPYSL4	0.00347022	0.155822	0.0434586	0.22335
ENSG00000198692	EIF1AY	0.000928527	-0.32472	0.0434602	0.22335
ENSG00000168286	THAP11	0.000641269	4.76746	0.0434619	0.22335
ENSG00000111640	GAPDH	0.00108518	9.39669	0.0434643	0.22335
ENSG00000169402	RSPH10B2	0.00732041	-1.25231	0.0434652	0.22335
ENSG00000214338	SOGA3	-0.00730602	0.190499	0.0435211	0.223418
ENSG00000182378	PLCXD1	-0.00165595	4.16869	0.0435297	0.223418
ENSG00000103326	CAPN15	0.00116162	4.52934	0.0435373	0.223418
ENSG00000169221	TBC1D10B	0.000501037	5.31709	0.0435423	0.223418
ENSG00000124243	BCAS4	0.00146298	2.44964	0.0435429	0.223418
ENSG00000099804	CDC34	0.000913792	4.24723	0.0436013	0.223615
ENSG00000060688	SNRNP40	0.000570161	4.69253	0.0436071	0.223615
ENSG00000115641	FHL2	0.00239467	3.98744	0.0436531	0.223709
ENSG00000103254	ANTKMT	0.00165616	1.44694	0.0436598	0.223709
ENSG00000111412	SPRING1	-0.00124714	6.99847	0.0436717	0.223709
ENSG00000144824	PHLDB2	-0.00134454	6.14096	0.0436769	0.223709
ENSG00000104967	NOVA2	-0.00161338	4.14159	0.0437111	0.223818
ENSG00000185624	P4HB	0.000872839	8.8257	0.0437692	0.224049
ENSG00000214106	PAXIP1-AS2	-0.000906969	4.28171	0.0438143	0.224214
ENSG00000189409	MMP23B	0.00189825	2.78508	0.0438518	0.22434
ENSG00000124731	TREM1	-0.00211753	6.22003	0.0438649	0.22434
ENSG00000286954		-0.00546682	-1.38177	0.04389	0.22438
ENSG00000137691	CFAP300	0.00334338	1.0808	0.0439111	0.22438
ENSG00000011258	MBTD1	-0.000948355	4.48269	0.0439114	0.22438
ENSG00000261068		0.002709	-0.276826	0.0439377	0.224448
ENSG00000137575	SDCBP	-0.0011144	8.35642	0.0439713	0.224554
ENSG00000188976	NOC2L	0.00067491	5.63427	0.0439941	0.224604
ENSG00000159231	CBR3	0.00142403	1.68681	0.0440562	0.224844
ENSG00000138002	IFT172	0.00174427	4.83515	0.044067	0.224844
ENSG00000079819	EPB41L2	-0.00105835	7.34456	0.0440872	0.224881
ENSG00000121933	TMIGD3	0.00277443	0.212921	0.0441054	0.224908
ENSG00000271614	ATP2B1-AS1	-0.00133837	1.08107	0.0441211	0.224922
ENSG00000011454	RABGAP1	-0.000659417	6.13222	0.0441459	0.224949
ENSG00000140511	HAPLN3	0.00240718	3.35246	0.0441523	0.224949
ENSG00000188186	LAMTOR4	0.000802886	5.57992	0.0441733	0.224968
ENSG00000177096	PHETA2	0.000683139	4.19938	0.044182	0.224968
ENSG00000253251	SHLD3	-0.00108424	0.812829	0.0442047	0.225018
ENSG00000086475	SEPHS1	-0.00051232	5.35864	0.0442268	0.225064
ENSG00000243989	ACY1	0.000708596	4.00153	0.044262	0.225124
ENSG00000145020	AMT	0.0020836	3.04078	0.044268	0.225124
ENSG00000186471	AKAP14	0.00660536	-1.68898	0.0442775	0.225124
ENSG00000248360	LINC00504	-0.00248097	-0.435963	0.0443652	0.225448
ENSG00000142599	RERE	-0.000790309	6.92381	0.0443799	0.225448
ENSG00000156136	DCK	-0.00103287	4.57592	0.0443857	0.225448
ENSG00000131725	WDR44	-0.000786604	4.52182	0.0443933	0.225448
ENSG00000222046	DCDC2B	0.00709165	-1.0829	0.0444228	0.225479
ENSG00000063241	ISOC2	0.00104776	4.21964	0.0444254	0.225479
ENSG00000133101	CCNA1	0.00503435	-0.649218	0.0444666	0.225541
ENSG00000163686	ABHD6	-0.00125554	4.0986	0.0444673	0.225541
ENSG00000166133	RPUSD2	0.000981054	2.58989	0.0444765	0.225541
ENSG00000261183	SPINT1-AS1	0.00134184	1.60935	0.0444994	0.225574
ENSG00000246100	LINC00900	0.00216203	0.189718	0.0445206	0.225574
ENSG00000232388	SMIM26	0.000668651	4.17584	0.0445343	0.225574
ENSG00000117395	EBNA1BP2	0.000745767	4.93562	0.0445454	0.225574
ENSG00000175854	SWI5	0.000799992	3.25616	0.0445709	0.225574
ENSG00000138759	FRAS1	-0.00192487	5.90218	0.0445712	0.225574
ENSG00000130734	ATG4D	0.000866662	3.60403	0.0445741	0.225574
ENSG00000204272	NBDY	0.000684611	4.38113	0.0446062	0.225643
ENSG00000169313	P2RY12	-0.00212891	1.70044	0.0446206	0.225643
ENSG00000006015	REX1BD	0.00156167	3.18338	0.0446266	0.225643
ENSG00000151465	CDC123	0.000503424	5.25432	0.0446516	0.225703
ENSG00000084207	GSTP1	0.000928798	8.17185	0.0446789	0.225775
ENSG00000138435	CHRNA1	-0.00525457	-1.04925	0.0446955	0.225794
ENSG00000119703	ZC2HC1C	0.00191836	1.69195	0.0447156	0.225829
ENSG00000155111	CDK19	-0.000764758	4.88754	0.0447603	0.225989
ENSG00000166664	CHRFAM7A	-0.00294548	0.539341	0.0448087	0.226168
ENSG00000103549	RNF40	0.000585876	6.28219	0.0448243	0.226181
ENSG00000242628		-0.00716629	-1.26827	0.0448598	0.22624
ENSG00000116863	ADPRS	0.000741268	4.789	0.0448621	0.22624
ENSG00000277067		0.00785065	-3.60891	0.0448795	0.226262
ENSG00000112367	FIG4	-0.000902498	5.20733	0.0449894	0.226678
ENSG00000172985	SH3RF3	0.0011189	4.43256	0.0450106	0.226678
ENSG00000188002		0.00130351	1.96241	0.045014	0.226678
ENSG00000175073	VCPIP1	-0.000831833	5.017	0.0450279	0.226678
ENSG00000107863	ARHGAP21	-0.000762508	6.90733	0.0450361	0.226678
ENSG00000136603	SKIL	-0.00141451	6.0759	0.0450643	0.226678
ENSG00000180530	NRIP1	-0.00119311	5.6257	0.045066	0.226678
ENSG00000144118	RALB	-0.000731208	6.50519	0.0450666	0.226678
ENSG00000088356	PDRG1	0.00060363	3.89392	0.0450914	0.226717
ENSG00000198483	ANKRD35	0.00144303	2.14959	0.0451005	0.226717
ENSG00000147065	MSN	-0.000902367	9.84651	0.0451989	0.227023
ENSG00000186272	ZNF17	-0.000750894	3.01903	0.0452068	0.227023
ENSG00000112984	KIF20A	0.00258178	0.725092	0.0452071	0.227023
ENSG00000154127	UBASH3B	-0.00199107	5.12711	0.0452136	0.227023
ENSG00000160710	ADAR	-0.000458917	8.34061	0.0452509	0.227145
ENSG00000143409	MINDY1	-0.000836009	4.66483	0.0452849	0.227146
ENSG00000104883	PEX11G	0.00110147	1.36741	0.0453009	0.227146
ENSG00000116704	SLC35D1	-0.00074322	4.3424	0.0453111	0.227146
ENSG00000205002	AARD	-0.00254011	1.60845	0.0453131	0.227146
ENSG00000227398	KIF9-AS1	0.0010816	0.43555	0.0453167	0.227146
ENSG00000247081	BAALC-AS1	-0.00118147	2.69356	0.0453558	0.227192
ENSG00000138286	FAM149B1	-0.000475886	4.50338	0.0453614	0.227192
ENSG00000143543	JTB	0.000809288	5.92343	0.0453651	0.227192
ENSG00000009780	FAM76A	-0.000719834	4.02337	0.0454847	0.227718
ENSG00000241468	ATP5MF	0.00080332	5.32012	0.0454963	0.227718
ENSG00000157933	SKI	-0.000807824	6.86222	0.045559	0.227927
ENSG00000165169	DYNLT3	-0.000759371	5.00702	0.0455643	0.227927
ENSG00000279289		-0.00303477	-0.554458	0.0456068	0.228052
ENSG00000109339	MAPK10	0.00143432	3.78295	0.0456156	0.228052
ENSG00000175467	SART1	0.000807065	5.63842	0.0456488	0.228152
ENSG00000108423	TUBD1	-0.000820492	2.81364	0.0456822	0.228179
ENSG00000230596	GPAA1P2	0.00358569	-0.980456	0.0456826	0.228179
ENSG00000104361	NIPAL2	-0.000950092	5.05592	0.0456937	0.228179
ENSG00000113522	RAD50	-0.000740798	5.47282	0.0457199	0.228188
ENSG00000159625	DRC7	0.00582277	-0.325671	0.0457218	0.228188
ENSG00000109501	WFS1	-0.00125944	6.70715	0.0458096	0.228561
ENSG00000172728	FUT10	-0.000911867	2.88453	0.0458542	0.228717
ENSG00000141179	PCTP	-0.00103738	4.73231	0.045874	0.228727
ENSG00000176788	BASP1	0.00164438	3.9444	0.0458951	0.228727
ENSG00000134321	RSAD2	-0.00200992	4.81705	0.0458957	0.228727
ENSG00000137309	HMGA1	0.00147722	4.92856	0.0459465	0.228915
ENSG00000175550	DRAP1	0.000803689	5.1481	0.045974	0.228986
ENSG00000204385	SLC44A4	0.00279843	4.83806	0.0460306	0.22913
ENSG00000213221	DNLZ	0.0016723	0.903499	0.0460346	0.22913
ENSG00000127084	FGD3	-0.00114002	5.01366	0.0460426	0.22913
ENSG00000167193	CRK	-0.000732833	6.74141	0.0460601	0.229152
ENSG00000179639	FCER1A	-0.0022531	3.55002	0.0460803	0.229187
ENSG00000168679	SLC16A4	-0.000929486	4.3985	0.0461162	0.229299
ENSG00000165757	JCAD	-0.00177803	7.72488	0.0461638	0.229435
ENSG00000172426	RSPH9	0.00466923	0.328712	0.04617	0.229435
ENSG00000154359	LONRF1	-0.00161615	5.00341	0.046194	0.229489
ENSG00000137672	TRPC6	-0.00145877	5.61468	0.0462647	0.229681
ENSG00000198824	CHAMP1	-0.000644803	4.41675	0.0462791	0.229681
ENSG00000234072		0.00130519	2.19329	0.0462793	0.229681
ENSG00000015479	MATR3	-0.000591607	7.92817	0.0462941	0.229681
ENSG00000159352	PSMD4	0.000543261	6.27854	0.0462989	0.229681
ENSG00000243063	IGKV3-7	0.00484067	-0.934313	0.0463808	0.230022
ENSG00000171885	AQP4	-0.0019314	8.3567	0.0464049	0.230076
ENSG00000081052	COL4A4	-0.00149965	5.73961	0.0464963	0.230363
ENSG00000083123	BCKDHB	-0.000636921	3.82801	0.0465002	0.230363
ENSG00000274370		-0.00143679	-0.0823083	0.0465027	0.230363
ENSG00000168952	STXBP6	-0.00266582	5.31105	0.0465509	0.230498
ENSG00000164188	RANBP3L	-0.00220974	2.62935	0.0465566	0.230498
ENSG00000102753	KPNA3	-0.000808895	5.76064	0.0466037	0.230666
ENSG00000104228	TRIM35	-0.000619077	4.45056	0.0466838	0.230996
ENSG00000125977	EIF2S2	0.000635154	6.34435	0.0467347	0.231137
ENSG00000159339	PADI4	-0.00429211	0.364393	0.0467463	0.231137
ENSG00000170955	CAVIN3	0.00150139	3.89912	0.0467799	0.231137
ENSG00000185088	RPS27L	0.00103587	5.65119	0.0467872	0.231137
ENSG00000150316	CWC15	0.000536287	4.85886	0.0467876	0.231137
ENSG00000265413		-0.00205019	0.0208054	0.0467922	0.231137
ENSG00000253982		0.00119239	2.78899	0.0468214	0.231172
ENSG00000133704	IPO8	-0.000662388	5.99616	0.0468259	0.231172
ENSG00000156475	PPP2R2B	0.00164863	1.20807	0.0468655	0.23127
ENSG00000142765	SYTL1	0.00167383	4.09994	0.0468723	0.23127
ENSG00000180370	PAK2	-0.000763593	6.98699	0.0469024	0.231304
ENSG00000065618	COL17A1	0.00511058	0.834414	0.0469144	0.231304
ENSG00000182512	GLRX5	0.000604489	4.09039	0.046938	0.231304
ENSG00000106538	RARRES2	-0.0015125	6.8795	0.0469444	0.231304
ENSG00000159423	ALDH4A1	0.000911008	4.0742	0.0469527	0.231304
ENSG00000106089	STX1A	0.00191467	1.15363	0.0469689	0.231304
ENSG00000066248	NGEF	0.00403081	-1.01389	0.0469725	0.231304
ENSG00000196535	MYO18A	0.00087695	6.50451	0.047006	0.231403
ENSG00000110906	KCTD10	-0.000716723	6.77527	0.0470385	0.231497
ENSG00000174744	BRMS1	0.00076036	4.80685	0.0470695	0.231584
ENSG00000049449	RCN1	0.000713144	6.60058	0.0471115	0.231631
ENSG00000186197	EDARADD	0.00174495	0.957571	0.0471179	0.231631
ENSG00000156931	VPS8	-0.000693731	5.38405	0.0471192	0.231631
ENSG00000166997	CNPY4	0.000847728	3.72043	0.0471569	0.231729
ENSG00000182263	FIGN	-0.00167327	2.98243	0.0471657	0.231729
ENSG00000101546	RBFA	0.000623074	3.644	0.0471943	0.231804
ENSG00000168542	COL3A1	0.00341181	9.35312	0.0472169	0.231849
ENSG00000110063	DCPS	0.000862453	4.29661	0.0472505	0.231949
ENSG00000204604	ZNF468	-0.00111757	4.01522	0.0472789	0.231973
ENSG00000160838	LRRC71	0.00510846	-0.275212	0.0473062	0.231973
ENSG00000187607	ZNF286A	0.0010413	3.33232	0.0473101	0.231973
ENSG00000141540	TTYH2	-0.000985412	4.07991	0.047326	0.231973
ENSG00000260257		0.00128476	2.00127	0.0473379	0.231973
ENSG00000183576	SETD3	-0.000538607	6.28927	0.0473487	0.231973
ENSG00000156697	UTP14A	0.000656824	3.9705	0.047349	0.231973
ENSG00000104529	EEF1D	0.000949233	7.95993	0.0474531	0.232413
ENSG00000071189	SNX13	-0.000843154	5.69692	0.0474811	0.232413
ENSG00000105486	LIG1	0.00131231	3.96609	0.0474899	0.232413
ENSG00000118420	UBE3D	0.00139785	1.35655	0.0475354	0.232413
ENSG00000113838	TBCCD1	-0.000655495	3.59589	0.0475355	0.232413
ENSG00000151461	UPF2	-0.000700641	5.26132	0.047544	0.232413
ENSG00000065717	TLE2	0.00101055	5.28797	0.0475478	0.232413
ENSG00000179869	ABCA13	0.00505808	1.1901	0.0475525	0.232413
ENSG00000171960	PPIH	0.000574456	3.99434	0.0475595	0.232413
ENSG00000235919	ASH1L-AS1	0.00137217	-0.102147	0.0476405	0.232687
ENSG00000112874	NUDT12	-0.0010222	3.7337	0.0476477	0.232687
ENSG00000141448	GATA6	-0.00124504	4.92325	0.0476557	0.232687
ENSG00000227954	TARID	-0.00292222	1.12252	0.04769	0.232716
ENSG00000286787		0.00352579	-1.44557	0.0476987	0.232716
ENSG00000188766	SPRED3	0.00338675	-0.573985	0.0477019	0.232716
ENSG00000166595	CIAO2B	0.000699469	4.71882	0.0477799	0.233031
ENSG00000179029	TMEM107	0.000914739	3.44456	0.0478349	0.233148
ENSG00000133561	GIMAP6	-0.001469	6.85314	0.0478574	0.233148
ENSG00000128607	KLHDC10	-0.000566824	5.82173	0.0478723	0.233148
ENSG00000147202	DIAPH2	-0.000688649	5.49753	0.0478761	0.233148
ENSG00000177700	POLR2L	0.00110781	5.44954	0.0478812	0.233148
ENSG00000136247	ZDHHC4	0.000674096	4.7682	0.0478944	0.233148
ENSG00000175768	TOMM5	0.000779338	4.42191	0.0478999	0.233148
ENSG00000173933	RBM4	0.000558974	5.98937	0.0479233	0.233148
ENSG00000186010	NDUFA13	0.000873763	6.05017	0.0479249	0.233148
ENSG00000013374	NUB1	-0.00053241	6.28806	0.0479539	0.233224
ENSG00000108061	SHOC2	-0.000758943	5.7134	0.0479758	0.233239
ENSG00000240382	IGKV1-17	0.0046819	3.97633	0.0479866	0.233239
ENSG00000184564	SLITRK6	0.00313115	2.77188	0.0480066	0.233239
ENSG00000185722	ANKFY1	-0.000552379	6.66094	0.0480106	0.233239
ENSG00000270170	NCBP2AS2	0.000817917	2.64253	0.0480757	0.233489
ENSG00000167123	CERCAM	0.00165048	4.68981	0.0481187	0.233633
ENSG00000143740	SNAP47	0.000589821	4.58743	0.0481467	0.233665
ENSG00000113384	GOLPH3	-0.000706542	6.54511	0.0481522	0.233665
ENSG00000064666	CNN2	-0.00077583	7.57892	0.0482258	0.233911
ENSG00000205765	C5orf51	-0.000726117	4.9648	0.0482419	0.233911
ENSG00000242265	PEG10	0.00175035	5.97171	0.0482433	0.233911
ENSG00000008018	PSMB1	0.000635336	6.61425	0.0483217	0.234105
ENSG00000175054	ATR	0.00087404	4.91799	0.0483271	0.234105
ENSG00000197037	ZSCAN25	-0.000621392	4.2809	0.0483317	0.234105
ENSG00000126838	PZP	0.00370807	0.952482	0.0483374	0.234105
ENSG00000107862	GBF1	0.000881901	6.53698	0.0484076	0.23438
ENSG00000187013	LINC02875	0.0020268	-0.710073	0.0484665	0.234599
ENSG00000034693	PEX3	-0.000611136	3.77004	0.0485259	0.234719
ENSG00000206561	COLQ	0.00192582	1.95128	0.0485314	0.234719
ENSG00000100395	L3MBTL2	0.000431775	5.18952	0.0485407	0.234719
ENSG00000122359	ANXA11	0.000884577	8.01402	0.0485453	0.234719
ENSG00000137054	POLR1E	0.000765776	3.94234	0.0485821	0.23475
ENSG00000078018	MAP2	-0.00157811	5.55173	0.0485837	0.23475
ENSG00000165280	VCP	0.000648909	8.17291	0.0486039	0.23475
ENSG00000102349	KLF8	-0.00105871	4.29825	0.0486096	0.23475
ENSG00000286129		0.00147911	2.96698	0.0486263	0.23475
ENSG00000196368	NUDT11	0.00191121	-0.351549	0.048633	0.23475
ENSG00000107175	CREB3	0.000643552	5.22882	0.0486715	0.234871
ENSG00000112473	SLC39A7	0.000723204	6.94053	0.0486982	0.234934
ENSG00000225698	IGHV3-72	0.00443534	2.19691	0.0487272	0.235009
ENSG00000159023	EPB41	-0.000755926	5.79589	0.0487743	0.235171
ENSG00000102362	SYTL4	-0.00171367	3.47977	0.0488453	0.235275
ENSG00000235173	HGH1	0.000819363	3.6521	0.0488456	0.235275
ENSG00000171595	DNAI2	0.00617926	0.207217	0.0488496	0.235275
ENSG00000131370	SH3BP5	-0.00119241	7.45523	0.0488501	0.235275
ENSG00000184990	SIVA1	0.00105852	5.00576	0.0489043	0.235427
ENSG00000197748	CFAP43	0.00556644	1.96025	0.0489088	0.235427
ENSG00000105518	TMEM205	0.00071593	5.27476	0.0489886	0.235746
ENSG00000020426	MNAT1	0.000786114	3.2974	0.049031	0.23587
ENSG00000101624	CEP76	-0.000772638	2.3789	0.0490416	0.23587
ENSG00000005075	POLR2J	0.000646691	4.37458	0.0490636	0.235907
ENSG00000113389	NPR3	-0.00234919	6.01939	0.0490772	0.235907
ENSG00000147123	NDUFB11	0.00100559	5.00373	0.049114	0.235907
ENSG00000009954	BAZ1B	-0.000538283	6.54097	0.0491252	0.235907
ENSG00000126016	AMOT	-0.00115807	4.10558	0.0491323	0.235907
ENSG00000186088	GSAP	-0.00126299	5.75537	0.049136	0.235907
ENSG00000183690	EFHC2	0.00350616	1.22932	0.049154	0.235907
ENSG00000138231	DBR1	-0.000695141	4.13586	0.049158	0.235907
ENSG00000149591	TAGLN	0.00183743	9.15945	0.0491883	0.235987
ENSG00000131791	PRKAB2	-0.0010096	4.94785	0.049234	0.236045
ENSG00000212719	LINC02693	0.00113461	3.47957	0.0492397	0.236045
ENSG00000273142	LINC02604	0.00190599	1.83118	0.0492421	0.236045
ENSG00000285053	TBCE	-0.00108534	1.36678	0.0492548	0.236045
ENSG00000115604	IL18R1	-0.00248577	4.13135	0.0492776	0.236089
ENSG00000164082	GRM2	0.00318691	-1.11414	0.0493314	0.236252
ENSG00000188596	CFAP54	0.00334238	1.33523	0.0493538	0.236252
ENSG00000183684	ALYREF	0.000878109	4.42538	0.0493607	0.236252
ENSG00000111837	MAK	0.00411829	0.259787	0.0494281	0.236252
ENSG00000130816	DNMT1	0.00094379	5.6557	0.0494301	0.236252
ENSG00000167393	PPP2R3B	0.00159948	2.77912	0.049434	0.236252
ENSG00000174236	REP15	-0.00156498	0.0890501	0.0494675	0.236252
ENSG00000130517	PGPEP1	0.000898272	5.25187	0.0494796	0.236252
ENSG00000244300	GATA2-AS1	-0.00207316	2.71316	0.049494	0.236252
ENSG00000071655	MBD3	0.00086104	5.92293	0.0494985	0.236252
ENSG00000164506	STXBP5	-0.000840762	4.75591	0.0495288	0.236252
ENSG00000117791	MTARC2	-0.000829022	5.09724	0.0495362	0.236252
ENSG00000203706	SERTAD4-AS1	0.0016714	0.211489	0.0495379	0.236252
ENSG00000168917	SLC35G2	-0.00116053	2.86765	0.0495623	0.236252
ENSG00000166860	ZBTB39	-0.000861082	3.72958	0.0495759	0.236252
ENSG00000237807		0.00163839	3.66126	0.0495789	0.236252
ENSG00000189298	ZKSCAN3	-0.00109317	2.972	0.049579	0.236252
ENSG00000182108	DEXI	0.000709189	4.69659	0.049586	0.236252
ENSG00000078053	AMPH	0.00168067	0.73832	0.0495899	0.236252
ENSG00000188897		0.00337539	0.522663	0.0495958	0.236252
ENSG00000144320	LNPK	-0.000881469	4.89974	0.0495976	0.236252
ENSG00000147813	NAPRT	0.00105358	4.62415	0.0496144	0.236267
ENSG00000127838	PNKD	0.000631117	5.88678	0.049632	0.236286
ENSG00000167680	SEMA6B	0.00267578	3.30143	0.0496785	0.236436
ENSG00000124789	NUP153	-0.00105247	5.94901	0.0496906	0.236436
ENSG00000112972	HMGCS1	-0.00166001	6.56832	0.0497209	0.236464
ENSG00000087206	UIMC1	0.000596442	4.51008	0.0497238	0.236464
ENSG00000153012	LGI2	0.00274647	1.89235	0.0497421	0.236486
ENSG00000051620	HEBP2	0.000880894	5.02671	0.0497677	0.236543
ENSG00000182827	ACBD3	-0.000738421	5.66068	0.0498297	0.236743
ENSG00000112695	COX7A2	0.00068249	5.85508	0.0498602	0.236743
ENSG00000175602	CCDC85B	0.00217761	3.14303	0.0498616	0.236743
ENSG00000100722	ZC3H14	-0.000577666	5.88404	0.0498829	0.236743
ENSG00000280832	GSEC	0.0011899	1.06152	0.0498846	0.236743
ENSG00000168763	CNNM3	-0.000669985	5.22656	0.0498916	0.236743
ENSG00000186318	BACE1	-0.000752447	5.86291	0.0499353	0.236886
ENSG00000176945	MUC20	0.00189545	3.68142	0.0499977	0.237117
ENSG00000108590	MED31	0.000686834	2.29683	0.0500147	0.237117
ENSG00000253159	PCDHGA12	-0.00184685	3.4353	0.0500251	0.237117
ENSG00000116586	LAMTOR2	0.000869415	4.62125	0.050046	0.237121
ENSG00000142609	CFAP74	0.00557862	0.35037	0.0500532	0.237121
ENSG00000187726	DNAJB13	0.00495649	-0.515497	0.0500924	0.237124
ENSG00000119862	LGALSL	-0.00163346	5.5076	0.0501026	0.237124
ENSG00000188257	PLA2G2A	0.00569378	2.008	0.0501074	0.237124
ENSG00000260943	LINC02555	-0.00272478	1.25572	0.0501204	0.237124
ENSG00000167094	TTC16	0.00392951	0.554971	0.0501222	0.237124
ENSG00000145734	BDP1	-0.00100214	5.61817	0.0502033	0.237443
ENSG00000143061	IGSF3	-0.00121501	5.46574	0.0502416	0.237557
ENSG00000127540	UQCR11	0.00108379	5.58221	0.0502813	0.237557
ENSG00000107829	FBXW4	-0.000779227	5.99334	0.0502894	0.237557
ENSG00000163406	SLC15A2	-0.00146295	5.60899	0.0502947	0.237557
ENSG00000171863	RPS7	0.000737371	8.507	0.0503221	0.237557
ENSG00000135519	KCNH3	0.0036132	0.0580523	0.0503269	0.237557
ENSG00000165410	CFL2	-0.00115169	5.77623	0.0503273	0.237557
ENSG00000155158	TTC39B	-0.00103413	4.93401	0.0503369	0.237557
ENSG00000080200	CRYBG3	-0.000832589	5.96005	0.0503558	0.237581
ENSG00000162909	CAPN2	-0.000630703	8.78355	0.0503984	0.237704
ENSG00000155016	CYP2U1	-0.000937656	4.50783	0.0504091	0.237704
ENSG00000163481	RNF25	0.000595024	3.96162	0.0504517	0.23784
ENSG00000167653	PSCA	0.00548387	-1.70278	0.0504876	0.237944
ENSG00000104375	STK3	-0.000598744	4.57139	0.0505269	0.238033
ENSG00000187079	TEAD1	-0.00116584	6.72154	0.0505408	0.238033
ENSG00000118407	FILIP1	-0.00119782	5.19007	0.0505839	0.238033
ENSG00000267858	MZF1-AS1	0.001223	0.450238	0.0506002	0.238033
ENSG00000072952	IRAG1	0.00168152	5.55594	0.050612	0.238033
ENSG00000130707	ASS1	0.001132	5.74319	0.0506216	0.238033
ENSG00000121644	DESI2	-0.000880152	6.22194	0.050622	0.238033
ENSG00000134684	YARS1	0.000712929	5.91111	0.0506326	0.238033
ENSG00000169783	LINGO1	0.0026457	0.239519	0.0506501	0.238033
ENSG00000133466	C1QTNF6	0.00158762	3.26531	0.0506657	0.238033
ENSG00000167685	ZNF444	0.000885693	4.25634	0.0506691	0.238033
ENSG00000085978	ATG16L1	0.000547132	4.64187	0.0506745	0.238033
ENSG00000064419	TNPO3	-0.000519077	5.82	0.0506847	0.238033
ENSG00000027075	PRKCH	-0.000796274	6.50365	0.0507387	0.238222
ENSG00000152402	GUCY1A2	-0.00193684	6.0725	0.0508183	0.238531
ENSG00000224531	SMIM13	-0.000775934	3.86495	0.0508319	0.238531
ENSG00000000938	FGR	-0.00147222	6.11809	0.0508477	0.23854
ENSG00000169740	ZNF32	0.000568075	4.62905	0.0508815	0.238634
ENSG00000180769	WDFY3-AS2	-0.00125037	2.27801	0.0509017	0.238664
ENSG00000188177	ZC3H6	-0.00119351	4.37925	0.0509358	0.23876
ENSG00000171574	ZNF584	0.00090798	2.9254	0.0509511	0.238767
ENSG00000213638	ADAT3	0.00181071	-0.475623	0.0509782	0.238802
ENSG00000138829	FBN2	0.00285772	0.525211	0.0509861	0.238802
ENSG00000187837	H1-2	0.00123396	3.24459	0.0510139	0.238812
ENSG00000083845	RPS5	0.000905749	8.25825	0.0510158	0.238812
ENSG00000053254	FOXN3	-0.000852657	7.10222	0.0510739	0.238842
ENSG00000118242	MREG	-0.00142839	3.73171	0.0510759	0.238842
ENSG00000011523	CEP68	-0.00090186	5.41171	0.0510823	0.238842
ENSG00000277972	CISD3	0.000906364	4.09241	0.0510853	0.238842
ENSG00000141665	FBXO15	0.00360772	0.21783	0.0510909	0.238842
ENSG00000178826	TMEM139	-0.00195019	3.8051	0.0511374	0.238995
ENSG00000188064	WNT7B	0.00190345	3.08428	0.0511649	0.239046
ENSG00000181449	SOX2	0.00645261	-0.605771	0.0511758	0.239046
ENSG00000146151	HMGCLL1	-0.00149912	2.14117	0.0512063	0.239123
ENSG00000136813	ECPAS	0.000506641	6.75205	0.0512209	0.239127
ENSG00000215039	CD27-AS1	0.000924602	3.91615	0.0512469	0.239184
ENSG00000146733	PSPH	0.0011755	2.65288	0.0512671	0.239215
ENSG00000174804	FZD4	-0.00156081	7.12563	0.0513515	0.239544
ENSG00000107554	DNMBP	0.000809844	4.90398	0.051375	0.239589
ENSG00000099958	DERL3	0.0036894	3.27056	0.0514229	0.239748
ENSG00000057704	TMCC3	-0.00142462	4.89978	0.0514977	0.240032
ENSG00000143217	NECTIN4	0.00196334	2.82792	0.0515697	0.240303
ENSG00000134248	LAMTOR5	0.000630924	5.22812	0.0516026	0.24035
ENSG00000186132	C2orf76	0.000721936	2.24138	0.0516074	0.24035
ENSG00000161958	FGF11	0.0025052	-0.0155474	0.0516784	0.240531
ENSG00000102030	NAA10	0.000742499	4.80103	0.0516868	0.240531
ENSG00000166598	HSP90B1	0.000660725	9.28347	0.051688	0.240531
ENSG00000162616	DNAJB4	-0.00144229	5.46371	0.0517064	0.240553
ENSG00000136861	CDK5RAP2	0.000647758	5.70792	0.0517511	0.240635
ENSG00000189058	APOD	0.00243476	4.99237	0.0517522	0.240635
ENSG00000179776	CDH5	-0.00157074	8.26592	0.0517776	0.240635
ENSG00000153561	RMND5A	-0.000792775	5.85842	0.05178	0.240635
ENSG00000254505	CHMP4A	0.000597356	5.09558	0.0518084	0.240635
ENSG00000115361	ACADL	-0.00212359	4.18223	0.0518212	0.240635
ENSG00000100060	MFNG	-0.000991393	5.61684	0.05183	0.240635
ENSG00000198003	CCDC151	0.00443949	-0.0891532	0.0518546	0.240635
ENSG00000167645	YIF1B	0.000787487	4.22207	0.0518555	0.240635
ENSG00000151338	MIPOL1	-0.00116244	2.59693	0.051871	0.240635
ENSG00000059769	DNAJC25	0.000711761	2.84619	0.0518766	0.240635
ENSG00000243678	NME2	0.00112252	6.61106	0.0518953	0.240645
ENSG00000099994	SUSD2	-0.00156915	7.93163	0.0519066	0.240645
ENSG00000108219	TSPAN14	-0.000708747	7.33762	0.0519393	0.240732
ENSG00000169359	SLC33A1	-0.000713637	5.1183	0.0519703	0.240812
ENSG00000167785	ZNF558	-0.000870493	4.25094	0.0519952	0.240863
ENSG00000172201	ID4	-0.00135798	5.81659	0.0520877	0.241202
ENSG00000163535	SGO2	-0.00123169	1.89126	0.0520961	0.241202
ENSG00000138430	OLA1	0.000661759	5.02366	0.0521383	0.241332
ENSG00000112062	MAPK14	-0.000503175	6.21597	0.0521532	0.241337
ENSG00000154479	CCDC173	0.00429112	-0.308559	0.0522313	0.241634
ENSG00000012779	ALOX5	-0.0015409	6.90396	0.052265	0.241726
ENSG00000119396	RAB14	-0.000603424	7.13752	0.0523578	0.24209
ENSG00000121900	TMEM54	0.000987622	4.0538	0.0523805	0.242131
ENSG00000112539	C6orf118	0.00717697	-0.650369	0.0523963	0.242139
ENSG00000121073	SLC35B1	0.000611146	4.87118	0.0524725	0.242427
ENSG00000100401	RANGAP1	0.000617303	5.82089	0.0524899	0.242443
ENSG00000131471	AOC3	-0.00134542	8.94812	0.0525252	0.242541
ENSG00000172009	THOP1	0.000879636	3.82798	0.0525736	0.2427
ENSG00000130066	SAT1	0.00148274	8.86107	0.0526063	0.242759
ENSG00000171488	LRRC8C	-0.000978881	5.51961	0.0526143	0.242759
ENSG00000153721	CNKSR3	0.00174651	4.17287	0.0527049	0.243112
ENSG00000178252	WDR6	0.00103783	7.0906	0.0527249	0.24314
ENSG00000113494	PRLR	-0.00249657	1.92968	0.05274	0.243145
ENSG00000066056	TIE1	-0.00133898	6.63407	0.0527573	0.24316
ENSG00000143748	NVL	0.000765701	4.12695	0.052796	0.243274
ENSG00000284976		0.000913901	3.02995	0.0528232	0.243335
ENSG00000163106	HPGDS	-0.00145114	3.576	0.0528459	0.243375
ENSG00000118705	RPN2	0.000616841	7.84114	0.0529071	0.243592
ENSG00000105538	RASIP1	-0.0015013	5.18141	0.0529796	0.243859
ENSG00000182240	BACE2	0.00140241	5.36077	0.0529933	0.243859
ENSG00000124459	ZNF45	-0.000771935	3.96731	0.0530196	0.24391
ENSG00000228623	ZNF883	-0.00202338	-0.0656519	0.0530599	0.24391
ENSG00000147955	SIGMAR1	0.000640123	4.87972	0.0530627	0.24391
ENSG00000069667	RORA	-0.00124917	5.61224	0.0530737	0.24391
ENSG00000101745	ANKRD12	-0.00116256	5.96503	0.0530817	0.24391
ENSG00000172795	DCP2	-0.00056446	5.48986	0.0530887	0.24391
ENSG00000151023	ENKUR	0.00559671	0.690237	0.0531042	0.243917
ENSG00000286393		-0.00292447	-0.308051	0.0531461	0.244045
ENSG00000100442	FKBP3	0.000471387	4.74464	0.0532052	0.244088
ENSG00000126756	UXT	0.000681043	4.67199	0.0532179	0.244088
ENSG00000120279	MYCT1	-0.00128454	5.21413	0.0532289	0.244088
ENSG00000135720	DYNC1LI2	-0.000661982	7.40089	0.0532372	0.244088
ENSG00000160818	GPATCH4	0.00117364	4.0934	0.0532394	0.244088
ENSG00000204442	FAM155A	-0.00214663	1.27222	0.0532451	0.244088
ENSG00000269937		-0.00178019	1.56025	0.0532541	0.244088
ENSG00000249007		0.00398178	-0.474241	0.0532876	0.244109
ENSG00000137959	IFI44L	-0.00202272	5.1532	0.0532959	0.244109
ENSG00000164828	SUN1	-0.000974247	7.01721	0.0533356	0.244109
ENSG00000100815	TRIP11	-0.000772666	5.65172	0.0533556	0.244109
ENSG00000177542	SLC25A22	0.000921944	3.76	0.0533652	0.244109
ENSG00000152076	CCDC74B	0.00402132	0.506189	0.0533811	0.244109
ENSG00000100246	DNAL4	0.000762478	4.3062	0.0534042	0.244109
ENSG00000249456		-0.00195863	-0.389771	0.0534226	0.244109
ENSG00000285641		0.00189136	-0.0743852	0.0534383	0.244109
ENSG00000183801	OLFML1	-0.00129614	5.41869	0.0534389	0.244109
ENSG00000198729	PPP1R14C	0.00197087	3.93892	0.0534434	0.244109
ENSG00000153292	ADGRF1	0.00286318	2.94832	0.0534456	0.244109
ENSG00000048162	NOP16	0.00173624	3.05558	0.0534545	0.244109
ENSG00000158623	COPG2	-0.000818038	4.78609	0.0534554	0.244109
ENSG00000115275	MOGS	0.000643728	5.70657	0.0534787	0.24415
ENSG00000140598	EFL1	-0.000575106	4.35375	0.0535041	0.244202
ENSG00000114942	EEF1B2	0.000806632	7.60136	0.0535184	0.244203
ENSG00000139218	SCAF11	-0.000668281	6.9964	0.0535604	0.244331
ENSG00000143158	MPC2	0.000702865	4.78928	0.0536077	0.244388
ENSG00000177192	PUS1	0.00122697	3.34672	0.0536353	0.244388
ENSG00000197380	DACT3	0.00146649	3.7419	0.0536509	0.244388
ENSG00000197324	LRP10	-0.000553002	7.91621	0.053653	0.244388
ENSG00000107779	BMPR1A	-0.00101326	5.47248	0.0536559	0.244388
ENSG00000160172	FAM86C2P	0.00120038	1.48068	0.0536663	0.244388
ENSG00000152942	RAD17	-0.000551411	4.60155	0.0536794	0.244388
ENSG00000171004	HS6ST2	0.00382674	0.390833	0.0536975	0.244388
ENSG00000110696	C11orf58	-0.000575124	7.05595	0.0537138	0.244388
ENSG00000216775		0.00141149	2.45167	0.0537139	0.244388
ENSG00000185803	SLC52A2	0.000871261	4.35034	0.0537466	0.244473
ENSG00000157823	AP3S2	-0.000880352	5.29711	0.0537931	0.24462
ENSG00000006125	AP2B1	-0.000499118	7.94411	0.0538589	0.244855
ENSG00000204544	MUC21	0.00378729	1.13842	0.0539065	0.245008
ENSG00000172939	OXSR1	-0.0005929	5.76671	0.0539755	0.245257
ENSG00000178425	NT5DC1	-0.000793814	5.3352	0.0541401	0.245884
ENSG00000116473	RAP1A	-0.0006418	6.66791	0.0541705	0.245884
ENSG00000277791	PSMB3	0.000760774	5.79655	0.0541712	0.245884
ENSG00000182487	NCF1B	-0.00230405	2.08233	0.0541893	0.245884
ENSG00000049130	KITLG	-0.00140902	6.80156	0.0541977	0.245884
ENSG00000104472	CHRAC1	-0.000668368	4.57464	0.054209	0.245884
ENSG00000144567	RETREG2	-0.00051566	6.5574	0.0542127	0.245884
ENSG00000215187	FAM166B	0.0051559	0.276005	0.0542533	0.245956
ENSG00000070961	ATP2B1	-0.00109744	5.98535	0.0542569	0.245956
ENSG00000109762	SNX25	-0.0013826	5.77856	0.0543221	0.246187
ENSG00000184281	TSSC4	0.000854014	4.769	0.0544125	0.246484
ENSG00000204120	GIGYF2	-0.000511197	6.11261	0.0544265	0.246484
ENSG00000183741	CBX6	0.000763578	6.56426	0.0544301	0.246484
ENSG00000170271	FAXDC2	-0.00178769	6.54017	0.054469	0.246576
ENSG00000150782	IL18	-0.00129682	4.39792	0.0544897	0.246576
ENSG00000211942	IGHV3-13	0.00474642	2.12099	0.0544931	0.246576
ENSG00000188283	ZNF383	-0.000718447	3.58403	0.0545322	0.246683
ENSG00000177873	ZNF619	-0.00089171	2.86214	0.0545723	0.246683
ENSG00000165731	RET	0.00201822	0.869953	0.054573	0.246683
ENSG00000007866	TEAD3	0.000912916	5.06477	0.0545759	0.246683
ENSG00000172331	BPGM	0.000827515	4.30604	0.0545992	0.246683
ENSG00000160688	FLAD1	0.000609262	4.22873	0.054602	0.246683
ENSG00000198919	DZIP3	0.00142299	4.34986	0.0546926	0.246999
ENSG00000107872	FBXL15	0.00165886	2.19053	0.0547004	0.246999
ENSG00000121316	PLBD1	-0.00167336	6.14482	0.0547558	0.247184
ENSG00000165506	DNAAF2	0.000946877	2.98639	0.0547738	0.247197
ENSG00000142784	WDTC1	-0.000559534	6.40895	0.0547872	0.247197
ENSG00000139209	SLC38A4	-0.00254022	-0.366951	0.0549158	0.247714
ENSG00000137942	FNBP1L	-0.00108191	5.97323	0.0549507	0.247806
ENSG00000100726	TELO2	0.0013498	4.42259	0.0549765	0.247859
ENSG00000259070	LINC00639	-0.00279673	1.00262	0.0551235	0.248393
ENSG00000276141	WHAMMP3	-0.00129977	2.39321	0.0551236	0.248393
ENSG00000138400	MDH1B	0.00376018	0.528616	0.055162	0.248501
ENSG00000062038	CDH3	0.00324359	3.11061	0.0551845	0.248538
ENSG00000158292	GPR153	-0.00104751	5.06067	0.0552354	0.248648
ENSG00000132341	RAN	0.000866568	7.19063	0.0552471	0.248648
ENSG00000048471	SNX29	-0.000616186	5.54911	0.0552518	0.248648
ENSG00000137726	FXYD6	-0.0011655	6.6136	0.0552965	0.248765
ENSG00000197808	ZNF461	-0.000884791	2.73961	0.0553187	0.248765
ENSG00000137033	IL33	-0.00142676	6.81537	0.055329	0.248765
ENSG00000245750	DRAIC	0.00255191	-0.068042	0.0553352	0.248765
ENSG00000179772	FOXS1	0.00250453	1.5261	0.0553872	0.248934
ENSG00000126457	PRMT1	0.000564461	6.26102	0.0554648	0.249218
ENSG00000111880	RNGTT	-0.000685134	4.16246	0.0555412	0.249468
ENSG00000179981	TSHZ1	-0.000780544	5.01647	0.0555491	0.249468
ENSG00000196922	ZNF252P	-0.000881151	4.55887	0.0555653	0.249476
ENSG00000164144	ARFIP1	-0.000591188	5.27719	0.055631	0.249558
ENSG00000163939	PBRM1	-0.000816227	6.15745	0.0556364	0.249558
ENSG00000137648	TMPRSS4	0.00482026	0.449983	0.0556409	0.249558
ENSG00000283486	FAM95C	0.00303891	-0.28597	0.0556468	0.249558
ENSG00000111863	ADTRP	-0.00220344	3.34879	0.0556555	0.249558
ENSG00000079805	DNM2	-0.000612507	7.36838	0.055684	0.249599
ENSG00000134363	FST	0.00238693	2.74384	0.0556934	0.249599
ENSG00000041515	MYO16	0.00227164	-0.0431702	0.0557274	0.249687
ENSG00000162814	SPATA17	0.00411752	0.561796	0.0557735	0.249715
ENSG00000170638	TRABD	0.00116191	4.54406	0.0558089	0.249715
ENSG00000111885	MAN1A1	-0.00105413	6.81524	0.0558187	0.249715
ENSG00000181234	TMEM132C	0.00258797	2.21931	0.0558215	0.249715
ENSG00000197013	ZNF429	-0.000930514	3.66698	0.0558359	0.249715
ENSG00000123104	ITPR2	-0.00101227	5.76448	0.0558735	0.249715
ENSG00000253106		-0.00120321	1.07874	0.0558754	0.249715
ENSG00000110987	BCL7A	0.000855128	3.68532	0.0558841	0.249715
ENSG00000058063	ATP11B	-0.000816723	6.14788	0.0558897	0.249715
ENSG00000167646	DNAAF3	0.00496224	0.536026	0.05589	0.249715
ENSG00000249242	TMEM150C	-0.00113234	4.13894	0.0559195	0.249715
ENSG00000166927	MS4A7	-0.00157885	6.60598	0.0559455	0.249715
ENSG00000184986	TMEM121	0.00218192	-0.652648	0.0559477	0.249715
ENSG00000125755	SYMPK	0.000843943	6.10804	0.0559498	0.249715
ENSG00000134371	CDC73	-0.000748262	5.35607	0.0559633	0.249715
ENSG00000240563	L1TD1	-0.0020105	1.30041	0.0559639	0.249715
ENSG00000260456	C16orf95	0.00132886	-0.120325	0.055997	0.249731
ENSG00000106034	CPED1	-0.00127596	5.87519	0.0560125	0.249731
ENSG00000067057	PFKP	0.0015393	5.08617	0.0560138	0.249731
ENSG00000090924	PLEKHG2	0.00158403	5.28473	0.0560382	0.249731
ENSG00000115598	IL1RL2	0.00245628	-0.502279	0.0560395	0.249731
ENSG00000105379	ETFB	0.000899248	5.42575	0.0560836	0.249864
ENSG00000182979	MTA1	0.00121054	4.90038	0.0561343	0.250025
ENSG00000183808	RBM12B	-0.00116748	4.31652	0.0561543	0.25003
ENSG00000185627	PSMD13	0.000525171	6.48253	0.056178	0.25003
ENSG00000172780	RAB43	-0.000693588	6.00052	0.0561786	0.25003
ENSG00000130881	LRP3	0.000967363	4.11432	0.0561968	0.25003
ENSG00000170835	CEL	0.00219428	-0.455553	0.0562075	0.25003
ENSG00000083720	OXCT1	0.000712899	4.48856	0.0562346	0.250087
ENSG00000144029	MRPS5	0.000556259	5.01952	0.0562715	0.250187
ENSG00000182220	ATP6AP2	-0.000726063	7.23385	0.0563349	0.250361
ENSG00000172345	STARD5	0.00150029	2.47913	0.0563449	0.250361
ENSG00000166233	ARIH1	-0.000709788	6.31513	0.0563609	0.250361
ENSG00000123144	TRIR	0.000905397	5.72904	0.0563683	0.250361
ENSG00000137996	RTCA	-0.000485584	4.50497	0.056403	0.25045
ENSG00000284862	CCDC39	0.00499108	0.0790058	0.0564543	0.250514
ENSG00000154153	RETREG1	-0.00141204	4.25479	0.0564573	0.250514
ENSG00000219438	TAFA5	0.0018357	1.44732	0.0564665	0.250514
ENSG00000108559	NUP88	0.000914283	4.65766	0.0564893	0.250514
ENSG00000196715	VKORC1L1	-0.000770207	6.35126	0.0564946	0.250514
ENSG00000115904	SOS1	-0.000881834	5.92495	0.0565038	0.250514
ENSG00000133640	LRRIQ1	0.00483446	1.04418	0.0565714	0.25068
ENSG00000105877	DNAH11	0.00332075	2.60563	0.0565889	0.25068
ENSG00000131966	ACTR10	0.000474409	5.70119	0.056672	0.25068
ENSG00000145777	TSLP	0.00168609	0.896492	0.0566788	0.25068
ENSG00000213853	EMP2	-0.00168538	9.6262	0.0566831	0.25068
ENSG00000154309	DISP1	-0.00103745	5.29675	0.0566847	0.25068
ENSG00000120925	RNF170	-0.000623046	4.52699	0.0566856	0.25068
ENSG00000133019	CHRM3	-0.00220005	2.29521	0.0566954	0.25068
ENSG00000134258	VTCN1	0.00549626	-1.71312	0.0567163	0.25068
ENSG00000174586	ZNF497	0.00228492	-0.110619	0.0567417	0.25068
ENSG00000136560	TANK	-0.000622166	5.53039	0.0567718	0.25068
ENSG00000144115	THNSL2	0.00289277	3.86356	0.0567789	0.25068
ENSG00000130590	SAMD10	0.00119366	1.56269	0.0567897	0.25068
ENSG00000251546	IGKV1D-39	0.00461469	6.72168	0.0567996	0.25068
ENSG00000182141	ZNF708	-0.00125649	3.11895	0.0568015	0.25068
ENSG00000267303		0.00788949	-1.96479	0.0568165	0.25068
ENSG00000118260	CREB1	-0.000890418	5.75655	0.0568391	0.25068
ENSG00000011007	ELOA	-0.0006561	6.3872	0.0568658	0.25068
ENSG00000105655	ISYNA1	0.00121552	4.24591	0.0568714	0.25068
ENSG00000135454	B4GALNT1	0.00150381	1.01806	0.0568813	0.25068
ENSG00000160293	VAV2	-0.000694217	5.83646	0.0568865	0.25068
ENSG00000106330	MOSPD3	0.000788017	3.1276	0.0568866	0.25068
ENSG00000169994	MYO7B	-0.0021883	1.76976	0.0568892	0.25068
ENSG00000288075		0.00245939	0.783541	0.0568991	0.25068
ENSG00000198648	STK39	0.000709989	4.28801	0.0569025	0.25068
ENSG00000147852	VLDLR	-0.00106797	5.536	0.0570117	0.251077
ENSG00000095303	PTGS1	-0.00104924	5.25623	0.0570532	0.251077
ENSG00000119640	ACYP1	0.00124133	1.68179	0.0570624	0.251077
ENSG00000158301	GPRASP2	-0.0010037	4.05995	0.0570639	0.251077
ENSG00000139624	CERS5	0.000620639	5.01654	0.0570648	0.251077
ENSG00000133131	MORC4	-0.000660104	4.56622	0.0571109	0.251124
ENSG00000135063	FAM189A2	-0.00149051	5.65462	0.0571145	0.251124
ENSG00000281649	EBLN3P	-0.000777806	5.80651	0.0571189	0.251124
ENSG00000166136	NDUFB8	0.000580889	5.76537	0.0572085	0.251406
ENSG00000171357	LURAP1	0.00170538	0.88376	0.0572121	0.251406
ENSG00000244242	IFITM10	0.00238834	-0.00320447	0.0572308	0.251424
ENSG00000226200	SGMS1-AS1	-0.00100522	3.04536	0.0572756	0.251557
ENSG00000100142	POLR2F	0.000716952	4.2356	0.0573357	0.251696
ENSG00000180008	SOCS4	-0.000840708	4.86385	0.0573486	0.251696
ENSG00000205531	NAP1L4	0.000289747	6.45381	0.0573534	0.251696
ENSG00000089041	P2RX7	-0.00151501	4.63596	0.0573918	0.251696
ENSG00000277782		-0.00165893	0.590739	0.0573931	0.251696
ENSG00000111057	KRT18	0.00164163	7.52944	0.0574041	0.251696
ENSG00000143436	MRPL9	0.000496537	4.57059	0.0574299	0.251696
ENSG00000225614	ZNF469	0.00181236	2.2217	0.057437	0.251696
ENSG00000174996	KLC2	0.000698639	4.31493	0.0574377	0.251696
ENSG00000180694	TMEM64	-0.000995535	5.0222	0.0574977	0.251895
ENSG00000115977	AAK1	-0.000669034	5.69955	0.0575229	0.251942
ENSG00000198740	ZNF652	0.000971131	5.5083	0.0575569	0.252027
ENSG00000132622	HSPA12B	-0.00177661	5.16025	0.0575901	0.252109
ENSG00000148516	ZEB1	-0.00122322	6.27407	0.0576481	0.2523
ENSG00000070476	ZXDC	-0.000516114	4.89244	0.0576871	0.252392
ENSG00000153551	CMTM7	0.00107469	4.48469	0.0577053	0.252392
ENSG00000196976	LAGE3	0.000946306	2.23165	0.0577298	0.252392
ENSG00000271447	MMP28	-0.00112083	5.00445	0.0577388	0.252392
ENSG00000185100	ADSS1	0.00130731	2.29878	0.0577548	0.252392
ENSG00000197056	ZMYM1	-0.00115625	3.1853	0.0577566	0.252392
ENSG00000143549	TPM3	-0.000702799	8.25846	0.0578101	0.252562
ENSG00000042753	AP2S1	0.00101085	5.0991	0.0578295	0.252564
ENSG00000138311	ZNF365	-0.00165137	1.6245	0.0578402	0.252564
ENSG00000214756	CSKMT	0.00179592	1.19079	0.0578592	0.252564
ENSG00000211648	IGLV1-47	0.00423503	4.76374	0.0578686	0.252564
ENSG00000104998	IL27RA	-0.000779375	4.71038	0.0578965	0.252622
ENSG00000182518	FAM104B	0.000825154	3.085	0.0579737	0.252895
ENSG00000172663	TMEM134	0.000851615	3.90258	0.0580034	0.252948
ENSG00000214128	TMEM213	-0.00442645	1.5858	0.058015	0.252948
ENSG00000268926		-0.00265706	-0.208664	0.0580661	0.252973
ENSG00000100216	TOMM22	0.00070446	5.08314	0.05808	0.252973
ENSG00000185499	MUC1	0.00179899	8.1454	0.0580849	0.252973
ENSG00000143353	LYPLAL1	-0.000764694	3.75166	0.0580871	0.252973
ENSG00000204520	MICA	-0.00119452	4.46211	0.0580935	0.252973
ENSG00000005194	CIAPIN1	0.000467064	4.96695	0.0581425	0.25309
ENSG00000215114	UBXN2B	-0.000735741	4.82508	0.0581546	0.25309
ENSG00000198898	CAPZA2	-0.000868111	7.1391	0.0581642	0.25309
ENSG00000090263	MRPS33	0.000808497	3.90381	0.0581803	0.253097
ENSG00000169862	CTNND2	-0.00265242	1.55635	0.058197	0.253106
ENSG00000138738	PRDM5	-0.000998477	3.7419	0.0582337	0.253162
ENSG00000198331	HYLS1	0.000983587	1.32031	0.0582565	0.253162
ENSG00000107140	TESK1	0.000642089	4.94853	0.0582595	0.253162
ENSG00000185963	BICD2	-0.000546766	5.8729	0.0582683	0.253162
ENSG00000261754		-0.0018861	0.769044	0.0583178	0.253314
ENSG00000168268	NT5DC2	0.0010183	5.24742	0.0585211	0.254045
ENSG00000166482	MFAP4	-0.00141506	9.63385	0.0585246	0.254045
ENSG00000105202	FBL	0.000871537	5.85529	0.0585422	0.254045
ENSG00000198860	TSEN15	-0.000561984	4.54847	0.058575	0.254045
ENSG00000165671	NSD1	-0.000654894	6.43361	0.0586076	0.254045
ENSG00000196810	CTBP1-DT	-0.000694677	4.00681	0.0586219	0.254045
ENSG00000203697	CAPN8	0.00257982	4.51168	0.058636	0.254045
ENSG00000198399	ITSN2	-0.000689258	6.33295	0.0586461	0.254045
ENSG00000115128	SF3B6	0.000568034	5.08947	0.0586511	0.254045
ENSG00000205309	NT5M	0.00131816	0.379429	0.0586548	0.254045
ENSG00000165209	STRBP	0.00102358	3.95113	0.058663	0.254045
ENSG00000211893	IGHG2	0.00509902	7.72361	0.0586877	0.254045
ENSG00000175166	PSMD2	0.000442844	7.16647	0.0586899	0.254045
ENSG00000171522	PTGER4	-0.00117154	5.44181	0.0587087	0.254045
ENSG00000253846	PCDHGA10	-0.0012189	2.42907	0.0587161	0.254045
ENSG00000235997	LINC01936	-0.002205	4.46117	0.0587203	0.254045
ENSG00000166126	AMN	0.00199838	0.555942	0.058753	0.254123
ENSG00000187398	LUZP2	0.00396625	-0.410304	0.0588583	0.254506
ENSG00000117724	CENPF	0.00244356	2.35731	0.058871	0.254506
ENSG00000127337	YEATS4	-0.000738766	3.03301	0.0589107	0.254615
ENSG00000100354	TNRC6B	-0.000821354	5.41006	0.0589431	0.254691
ENSG00000075089	ACTR6	-0.000537621	4.20594	0.0589944	0.254849
ENSG00000157992	KRTCAP3	0.0012303	2.57389	0.0590149	0.254875
ENSG00000211445	GPX3	-0.00157635	9.97811	0.0590382	0.254912
ENSG00000089692	LAG3	0.00187704	1.73873	0.0590891	0.254998
ENSG00000104889	RNASEH2A	0.000920565	2.51143	0.0590978	0.254998
ENSG00000119421	NDUFA8	0.00062671	4.52115	0.0591023	0.254998
ENSG00000135999	EPC2	-0.000754162	5.08801	0.0591843	0.255288
ENSG00000228221	LINC00578	0.00178889	1.69243	0.0592114	0.255307
ENSG00000162946	DISC1	-0.000861318	3.53071	0.0592382	0.255307
ENSG00000122490	SLC66A2	0.000653609	5.52544	0.059246	0.255307
ENSG00000090470	PDCD7	-0.00036168	4.43393	0.0592603	0.255307
ENSG00000141562	NARF	0.000761189	4.99489	0.0592734	0.255307
ENSG00000139990	DCAF5	-0.000408263	6.4253	0.0592769	0.255307
ENSG00000136840	ST6GALNAC4	0.00077367	4.84635	0.0593686	0.255495
ENSG00000152990	ADGRA3	0.000773874	4.60455	0.0593881	0.255495
ENSG00000135390	ATP5MC2	0.000763802	6.78338	0.0593965	0.255495
ENSG00000134398	ERN2	0.00592328	-0.576774	0.0594013	0.255495
ENSG00000249437	NAIP	0.00144918	4.89019	0.059417	0.255495
ENSG00000035928	RFC1	-0.000667182	5.99565	0.0594206	0.255495
ENSG00000161981	SNRNP25	0.000879005	3.25888	0.059442	0.255495
ENSG00000183347	GBP6	0.00319826	-0.326295	0.0594454	0.255495
ENSG00000166037	CEP57	-0.000584662	4.98863	0.059453	0.255495
ENSG00000116539	ASH1L	-0.000630274	6.59248	0.0594927	0.255583
ENSG00000008294	SPAG9	-0.00101346	7.37175	0.0595373	0.255583
ENSG00000280241		-0.00384119	-1.3336	0.059544	0.255583
ENSG00000182397	DNM1P46	-0.00237843	-0.448062	0.059547	0.255583
ENSG00000138767	CNOT6L	-0.00102285	6.04004	0.0595608	0.255583
ENSG00000099999	RNF215	0.000763495	3.3977	0.0595618	0.255583
ENSG00000198146	ZNF770	-0.00072855	5.2679	0.0595991	0.255668
ENSG00000104635	SLC39A14	0.00217438	4.92567	0.0596112	0.255668
ENSG00000136933	RABEPK	0.000562239	3.76046	0.0596527	0.255783
ENSG00000177932	ZNF354C	-0.000923372	3.50608	0.0596701	0.255785
ENSG00000133983	COX16	0.00061149	4.55725	0.0596837	0.255785
ENSG00000223914	LINC02471	-0.00291126	0.773194	0.0596973	0.255785
ENSG00000112319	EYA4	-0.00238123	2.67366	0.0597782	0.256056
ENSG00000079335	CDC14A	-0.00100979	3.99883	0.0597901	0.256056
ENSG00000099364	FBXL19	0.000826995	3.52758	0.059841	0.25621
ENSG00000078081	LAMP3	-0.00214431	8.20794	0.0598724	0.256282
ENSG00000198440	ZNF583	-0.000966709	2.68589	0.059981	0.256656
ENSG00000134020	PEBP4	-0.00225273	5.93284	0.0599894	0.256656
ENSG00000070759	TESK2	-0.000805125	3.1164	0.060014	0.256698
ENSG00000272589	ZSWIM8-AS1	0.00561292	-1.91601	0.0600598	0.256796
ENSG00000083750	RRAGB	-0.000645225	3.97615	0.0600665	0.256796
ENSG00000175793	SFN	0.00293913	4.48692	0.0601493	0.257086
ENSG00000286830		0.00464922	-1.54756	0.0602341	0.257368
ENSG00000092758	COL9A3	0.00288504	-0.560812	0.0602448	0.257368
ENSG00000261801	LOXL1-AS1	0.00121058	1.44916	0.0603175	0.257615
ENSG00000173264	GPR137	0.000672659	3.88876	0.0603792	0.257756
ENSG00000151240	DIP2C	-0.00073208	5.13454	0.0603803	0.257756
ENSG00000182118	FAM89A	-0.00137863	3.96128	0.0604471	0.257978
ENSG00000135678	CPM	-0.00129494	7.57694	0.060492	0.258088
ENSG00000129353	SLC44A2	-0.000954974	8.21985	0.0605026	0.258088
ENSG00000114204	SERPINI2	0.00385326	-1.25278	0.060547	0.258214
ENSG00000180447	GAS1	-0.00209391	3.98368	0.0605936	0.258318
ENSG00000088035	ALG6	-0.00068523	3.14374	0.0606012	0.258318
ENSG00000100926	TM9SF1	0.000499708	5.90837	0.0606536	0.258478
ENSG00000180354	MTURN	-0.00111638	6.38708	0.0606784	0.258485
ENSG00000163605	PPP4R2	-0.000770801	5.5624	0.0606851	0.258485
ENSG00000171466	ZNF562	-0.00101519	4.7171	0.0607252	0.258499
ENSG00000185813	PCYT2	0.000809003	4.61521	0.0607552	0.258499
ENSG00000170881	RNF139	-0.000729133	5.29697	0.0607586	0.258499
ENSG00000158186	MRAS	-0.000878869	5.48556	0.0608113	0.258499
ENSG00000154133	ROBO4	-0.00158985	7.16479	0.0608134	0.258499
ENSG00000164002	EXO5	-0.000708515	2.61556	0.0608141	0.258499
ENSG00000104450	SPAG1	0.00136774	3.25412	0.0608162	0.258499
ENSG00000180479	ZNF571	-0.000876581	2.27264	0.0608168	0.258499
ENSG00000196588	MRTFA	0.000536858	5.57794	0.060837	0.258499
ENSG00000165511	ZNF22-AS1	-0.00132391	2.41693	0.0608372	0.258499
ENSG00000214022	REPIN1	0.000506967	5.73866	0.0608919	0.258668
ENSG00000169372	CRADD	0.000564043	3.05905	0.0609219	0.258732
ENSG00000134970	TMED7	-0.000945082	6.22173	0.0609929	0.258896
ENSG00000169554	ZEB2	-0.000844027	7.40889	0.0609959	0.258896
ENSG00000103021	CCDC113	0.00360222	2.86924	0.0610184	0.258896
ENSG00000182195	LDOC1	0.00130794	3.58039	0.0610341	0.258896
ENSG00000184517	ZFP1	-0.000981856	3.27513	0.0610352	0.258896
ENSG00000103363	ELOB	0.000891812	6.06943	0.0610605	0.25894
ENSG00000032444	PNPLA6	-0.00123101	6.9362	0.0611158	0.259061
ENSG00000157578	LCA5L	0.00242421	0.635567	0.0611343	0.259061
ENSG00000133519	ZDHHC8P1	-0.00226127	-0.483999	0.0611545	0.259061
ENSG00000130222	GADD45G	0.00161553	2.38899	0.0611648	0.259061
ENSG00000185633	NDUFA4L2	0.0012494	4.97269	0.0611984	0.259061
ENSG00000131165	CHMP1A	0.000482146	6.22518	0.0612107	0.259061
ENSG00000143067	ZNF697	-0.00113141	3.42354	0.0612179	0.259061
ENSG00000215146		-0.00208904	0.882599	0.0612223	0.259061
ENSG00000285043		0.000999401	3.7829	0.0612237	0.259061
ENSG00000164896	FASTK	0.000820145	5.30382	0.0612383	0.259061
ENSG00000106415	GLCCI1	-0.00122438	4.82127	0.0613161	0.259327
ENSG00000184220	CMSS1	0.000815605	3.29065	0.0613828	0.259489
ENSG00000142197	DOP1B	-0.00096658	4.57357	0.0613842	0.259489
ENSG00000154217	PITPNC1	0.00116455	4.58182	0.0614251	0.259598
ENSG00000001630	CYP51A1	-0.00119782	6.63656	0.0614672	0.259713
ENSG00000131495	NDUFA2	0.000729211	4.59774	0.0615217	0.259854
ENSG00000153208	MERTK	0.00124346	4.3437	0.0615305	0.259854
ENSG00000196365	LONP1	0.000653436	5.60979	0.0615761	0.259875
ENSG00000127603	MACF1	-0.00116854	9.63675	0.0615955	0.259875
ENSG00000232119	MCTS1	0.000835727	4.5233	0.0616142	0.259875
ENSG00000131620	ANO1	-0.00142819	5.47683	0.0616259	0.259875
ENSG00000171703	TCEA2	0.000866645	4.10382	0.061651	0.259875
ENSG00000130826	DKC1	0.000804238	5.09212	0.0616521	0.259875
ENSG00000171720	HDAC3	0.000514145	5.36292	0.0616533	0.259875
ENSG00000157423	HYDIN	0.00418397	2.41687	0.0616617	0.259875
ENSG00000103245	CIAO3	0.000807316	4.11299	0.0616704	0.259875
ENSG00000085999	RAD54L	0.00253248	-0.547223	0.0616942	0.259877
ENSG00000087448	KLHL42	-0.000733104	5.42088	0.0617115	0.259877
ENSG00000166707	ZCCHC18	0.00181494	-0.140513	0.061729	0.259877
ENSG00000243910	TUBA4B	0.00672569	-0.465078	0.0617308	0.259877
ENSG00000119685	TTLL5	0.000754086	4.31181	0.0617791	0.259932
ENSG00000109205	ODAM	-0.0021969	0.618225	0.0617921	0.259932
ENSG00000137878	GCOM1	-0.00261815	4.20296	0.0618021	0.259932
ENSG00000204403	CASP12	-0.00227623	0.818879	0.0618037	0.259932
ENSG00000172765	TMCC1	-0.000628487	5.03297	0.0618413	0.260027
ENSG00000101158	NELFCD	0.000527236	5.329	0.0618877	0.260084
ENSG00000196169	KIF19	0.00393673	1.19255	0.0618942	0.260084
ENSG00000178229	ZNF543	-0.000752687	2.62216	0.0618999	0.260084
ENSG00000196821	ILRUN	-0.000615079	7.31733	0.0619309	0.260152
ENSG00000255398	HCAR3	-0.00214565	2.90508	0.0620166	0.260332
ENSG00000086666	ZFAND6	-0.000462138	5.7898	0.0620282	0.260332
ENSG00000236816	ANKRD20A7P	-0.00428655	-1.0135	0.0620337	0.260332
ENSG00000183765	CHEK2	0.00104879	2.41666	0.0620339	0.260332
ENSG00000213347	MXD3	0.00184875	1.56654	0.0620994	0.260467
ENSG00000158864	NDUFS2	0.000506072	6.26725	0.0621221	0.260467
ENSG00000244462	RBM12	-0.00086741	6.19644	0.0621233	0.260467
ENSG00000198546	ZNF511	0.000652339	3.76306	0.0621261	0.260467
ENSG00000250091	DNAH10OS	-0.00138528	1.5906	0.0621588	0.260541
ENSG00000155090	KLF10	-0.00169077	6.91545	0.0623018	0.261078
ENSG00000122085	MTERF4	-0.000586112	4.81044	0.0623667	0.261287
ENSG00000151292	CSNK1G3	-0.000710686	4.71774	0.0624131	0.261406
ENSG00000106133	NSUN5P2	0.00214224	2.41567	0.0624286	0.261406
ENSG00000134058	CDK7	0.000513526	3.7998	0.0624403	0.261406
ENSG00000245812	LINC02202	0.00211793	0.53225	0.062465	0.261446
ENSG00000176531	PHLDB3	0.00107865	2.25326	0.0625643	0.261798
ENSG00000114446	IFT57	0.00109718	6.61197	0.0625797	0.2618
ENSG00000171307	ZDHHC16	0.000687367	4.74844	0.0626665	0.2621
ENSG00000144724	PTPRG	-0.00134979	6.74207	0.0626841	0.262104
ENSG00000197568	HHLA3	0.000961033	1.60575	0.0626976	0.262104
ENSG00000225663	MCRIP1	0.000710371	5.49364	0.0627504	0.262261
ENSG00000101444	AHCY	0.000685672	6.0322	0.0627737	0.262295
ENSG00000248477	NAIPP3	0.00233458	-0.187701	0.0627935	0.262315
ENSG00000125779	PANK2	0.000441182	5.08654	0.0628412	0.262445
ENSG00000166510	CCDC68	-0.00193623	4.84254	0.0628598	0.262445
ENSG00000066629	EML1	-0.00131637	5.49036	0.0628699	0.262445
ENSG00000174791	RIN1	0.00130252	2.32553	0.0629127	0.26256
ENSG00000151693	ASAP2	-0.000827944	5.44514	0.062928	0.262561
ENSG00000196839	ADA	0.00140983	2.48236	0.0629522	0.262573
ENSG00000204252	HLA-DOA	-0.00148523	6.83725	0.0629613	0.262573
ENSG00000158315	RHBDL2	0.00179411	0.0525037	0.0630312	0.262802
ENSG00000156427	FGF18	0.00170571	1.61749	0.0631293	0.263036
ENSG00000001084	GCLC	0.00125146	4.64621	0.0631326	0.263036
ENSG00000076641	PAG1	-0.00119474	6.54861	0.0631328	0.263036
ENSG00000183273	CCDC60	0.00606282	-1.22497	0.063206	0.263247
ENSG00000132275	RRP8	0.000727534	4.07104	0.0632138	0.263247
ENSG00000127445	PIN1	0.000868867	4.92662	0.0632534	0.263349
ENSG00000272398	CD24	0.0021663	6.22062	0.0633232	0.263525
ENSG00000054219	LY75	-0.00122277	5.32687	0.0633306	0.263525
ENSG00000100056	ESS2	0.000535419	3.93603	0.0633546	0.263525
ENSG00000161021	MAML1	-0.000485045	5.79713	0.0633566	0.263525
ENSG00000151490	PTPRO	-0.00165014	3.96624	0.063444	0.263765
ENSG00000122406	RPL5	0.000674606	9.1227	0.0634558	0.263765
ENSG00000080823	MOK	0.00164571	2.89438	0.0634599	0.263765
ENSG00000164050	PLXNB1	0.00155685	6.49629	0.0634942	0.263844
ENSG00000271741		-0.00163756	1.34439	0.0635208	0.263892
ENSG00000137393	RNF144B	-0.00128937	6.55183	0.0635408	0.263909
ENSG00000091640	SPAG7	0.000525202	5.34432	0.0635554	0.263909
ENSG00000167515	TRAPPC2L	0.000871932	4.54121	0.0636033	0.264018
ENSG00000163638	ADAMTS9	0.0025662	5.02818	0.0636119	0.264018
ENSG00000164649	CDCA7L	-0.000853313	4.48755	0.0636519	0.264112
ENSG00000163479	SSR2	0.000705511	7.43715	0.0637019	0.264112
ENSG00000146411	SLC2A12	-0.00195745	3.62335	0.0637033	0.264112
ENSG00000250312	ZNF718	-0.00119215	2.51344	0.063715	0.264112
ENSG00000174776	WDR49	0.00309623	0.839907	0.0637214	0.264112
ENSG00000121871	SLITRK3	0.00347058	0.0424659	0.0637404	0.264112
ENSG00000272573	MUSTN1	0.00207022	2.74375	0.0637411	0.264112
ENSG00000148248	SURF4	0.000690457	7.56857	0.0637576	0.264117
ENSG00000162104	ADCY9	-0.000847489	6.24149	0.0638387	0.264384
ENSG00000203799	CCDC162P	0.00308757	-0.675681	0.0638526	0.264384
ENSG00000146072	TNFRSF21	0.00111735	5.64703	0.0638785	0.264428
ENSG00000117523	PRRC2C	-0.000838887	7.27615	0.0639881	0.264774
ENSG00000178922	HYI	0.000840546	4.70368	0.0639925	0.264774
ENSG00000178597	PSAPL1	-0.00328661	-0.886691	0.0640242	0.264842
ENSG00000054965	FAM168A	-0.000599359	6.10114	0.0640415	0.26485
ENSG00000148572	NRBF2	-0.000689889	4.30687	0.0641072	0.265059
ENSG00000247271	ZBED5-AS1	0.00097427	2.83718	0.0641601	0.265175
ENSG00000135940	COX5B	0.000957745	5.37702	0.0641659	0.265175
ENSG00000266094	RASSF5	-0.000823608	6.01141	0.0641964	0.265238
ENSG00000099203	TMED1	0.000694145	4.33343	0.0642416	0.265362
ENSG00000276234	TADA2A	-0.000784236	3.84702	0.0642705	0.265418
ENSG00000133119	RFC3	-0.000728082	2.88735	0.0643227	0.265499
ENSG00000143363	PRUNE1	-0.000589908	4.68747	0.0643543	0.265499
ENSG00000152082	MZT2B	0.00163226	3.9852	0.0643761	0.265499
ENSG00000088325	TPX2	0.00197352	1.75958	0.0643855	0.265499
ENSG00000146416	AIG1	0.000641063	4.74361	0.0643991	0.265499
ENSG00000170889	RPS9	0.00086298	8.92538	0.0644046	0.265499
ENSG00000255197		-0.0013579	3.66548	0.0644221	0.265499
ENSG00000066735	KIF26A	-0.00141491	3.3125	0.064427	0.265499
ENSG00000013523	ANGEL1	-0.000844581	5.24368	0.0644277	0.265499
ENSG00000284977		0.0024844	-0.764042	0.0644735	0.265575
ENSG00000168615	ADAM9	-0.000830133	7.42445	0.0644804	0.265575
ENSG00000128534	LSM8	0.000790691	5.05336	0.0644922	0.265575
ENSG00000146247	PHIP	-0.00089541	6.07609	0.0645476	0.26574
ENSG00000065613	SLK	-0.000873281	6.93288	0.0645972	0.265881
ENSG00000177370	TIMM22	0.000631418	3.97184	0.0646441	0.265992
ENSG00000168631	MUCL3	-0.00282773	2.51182	0.0646549	0.265992
ENSG00000157796	WDR19	0.00113479	4.8966	0.0646997	0.266114
ENSG00000196387	ZNF140	-0.000611279	4.11478	0.0647271	0.266135
ENSG00000224843	LINC00240	0.00160722	-0.0353891	0.0647355	0.266135
ENSG00000060339	CCAR1	0.000956142	5.50928	0.0648288	0.266455
ENSG00000162004	CCDC78	0.00510667	1.20528	0.0649205	0.266769
ENSG00000166562	SEC11C	0.00105106	4.9778	0.0649596	0.266866
ENSG00000072121	ZFYVE26	-0.000786961	5.70282	0.0650292	0.267061
ENSG00000126432	PRDX5	0.000946017	7.38091	0.0650377	0.267061
ENSG00000074935	TUBE1	-0.000926745	3.84969	0.0650697	0.267129
ENSG00000244879	GABPB1-AS1	0.0012547	4.03313	0.0650971	0.267153
ENSG00000163840	DTX3L	-0.000804721	6.56979	0.0651543	0.267153
ENSG00000007080	CCDC124	0.000936256	4.39687	0.0651793	0.267153
ENSG00000230006	ANKRD36BP2	0.00361994	1.33789	0.0651798	0.267153
ENSG00000176170	SPHK1	0.00201834	3.52712	0.0651821	0.267153
ENSG00000127249	ATP13A4	-0.00153868	6.89837	0.0651836	0.267153
ENSG00000167962	ZNF598	0.000838298	4.39941	0.0651982	0.267153
ENSG00000176124	DLEU1	0.00122657	1.96037	0.0652129	0.267153
ENSG00000169918	OTUD7A	-0.00106574	1.55051	0.0652214	0.267153
ENSG00000049323	LTBP1	0.00137317	7.27549	0.0652294	0.267153
ENSG00000204789	ZNF204P	-0.00111041	3.9242	0.0653074	0.267409
ENSG00000198553	KCNRG	0.00390294	0.367668	0.0654078	0.267757
ENSG00000124743	KLHL31	-0.00234946	-0.683451	0.065424	0.26776
ENSG00000115183	TANC1	-0.000897628	6.5936	0.0654904	0.267912
ENSG00000166260	COX11	-0.000517243	4.71326	0.0654921	0.267912
ENSG00000237773		0.00160264	-0.294206	0.0656153	0.268204
ENSG00000260947		-0.0021403	-0.221862	0.0656159	0.268204
ENSG00000140009	ESR2	0.00300372	-0.476998	0.0656307	0.268204
ENSG00000171448	ZBTB26	-0.000887682	3.40069	0.0656338	0.268204
ENSG00000102466	FGF14	0.00231332	2.27862	0.065647	0.268204
ENSG00000179222	MAGED1	0.000771125	6.77047	0.0656592	0.268204
ENSG00000239900	ADSL	0.000526442	5.16974	0.0656716	0.268204
ENSG00000119471	HSDL2	-0.000736711	5.89889	0.065698	0.268246
ENSG00000176624	MEX3C	-0.000868624	5.19515	0.0657129	0.268246
ENSG00000169385	RNASE2	0.00255263	-0.604083	0.0657417	0.268301
ENSG00000110318	CEP126	0.00165291	3.67942	0.0657628	0.268306
ENSG00000072110	ACTN1	0.00094122	7.56349	0.0657738	0.268306
ENSG00000137101	CD72	0.00193232	1.94325	0.0657895	0.268307
ENSG00000179761	PIPOX	-0.00127139	0.825491	0.0658201	0.26831
ENSG00000188906	LRRK2	-0.00187391	8.23091	0.0658324	0.26831
ENSG00000155008	APOOL	-0.000642751	4.47729	0.0658368	0.26831
ENSG00000162522	KIAA1522	0.000954906	6.05394	0.0659352	0.26863
ENSG00000131018	SYNE1	0.000874594	7.94836	0.0659461	0.26863
ENSG00000064763	FAR2	-0.00110992	4.06399	0.0659767	0.268669
ENSG00000142867	BCL10	-0.00109348	4.40185	0.0659868	0.268669
ENSG00000057149	SERPINB3	0.00736906	-2.46653	0.0660729	0.268901
ENSG00000112175	BMP5	-0.0015815	5.20751	0.0660822	0.268901
ENSG00000167741	GGT6	0.00198629	2.71223	0.0660933	0.268901
ENSG00000183655	KLHL25	0.00133575	2.92011	0.0661145	0.268901
ENSG00000160999	SH2B2	0.0013658	1.63747	0.0661255	0.268901
ENSG00000118564	FBXL5	-0.00065296	7.02345	0.0661368	0.268901
ENSG00000069869	NEDD4	-0.000892761	4.79213	0.0662062	0.269121
ENSG00000073169	SELENOO	0.000999449	3.93192	0.0662332	0.269167
ENSG00000123975	CKS2	0.00143078	2.8371	0.0662557	0.269196
ENSG00000146197	SCUBE3	0.00268487	1.83946	0.0663365	0.269405
ENSG00000215845	TSTD1	0.00105783	4.11235	0.0663652	0.269405
ENSG00000241343	RPL36A	0.00103673	7.05653	0.066371	0.269405
ENSG00000105723	GSK3A	0.000434723	5.44596	0.0663842	0.269405
ENSG00000175175	PPM1E	0.00321026	-0.603358	0.0663969	0.269405
ENSG00000284707		0.00168345	2.48441	0.0664003	0.269405
ENSG00000184005	ST6GALNAC3	-0.00176415	3.27052	0.0664246	0.269428
ENSG00000178996	SNX18	-0.000802023	5.39112	0.0664406	0.269428
ENSG00000213085	CFAP45	0.00407632	1.56077	0.0664603	0.269428
ENSG00000048392	RRM2B	-0.000834407	6.02854	0.0664682	0.269428
ENSG00000135404	CD63	0.00092198	9.02847	0.0667289	0.270422
ENSG00000162976	SLC66A3	-0.000658491	5.06653	0.06675	0.270444
ENSG00000232040	ZBED9	-0.00169097	0.951242	0.0668456	0.270768
ENSG00000154096	THY1	0.00302961	5.88247	0.0669375	0.271077
ENSG00000278263		0.00486332	-1.75831	0.0670058	0.271291
ENSG00000170145	SIK2	-0.00100948	6.55767	0.0671006	0.271561
ENSG00000185278	ZBTB37	-0.00115443	4.70164	0.0671063	0.271561
ENSG00000163041	H3-3A	0.000553129	8.02363	0.0671226	0.271561
ENSG00000099998	GGT5	0.00204336	4.66733	0.0671352	0.271561
ENSG00000163435	ELF3	0.00265379	6.4046	0.0671631	0.271611
ENSG00000173914	RBM4B	0.000756507	3.50306	0.0672063	0.271722
ENSG00000122482	ZNF644	-0.00067183	5.29823	0.0672525	0.271845
ENSG00000154473	BUB3	-0.000437723	5.66201	0.0672907	0.271906
ENSG00000186231	KLHL32	0.00318907	-0.0632235	0.0672988	0.271906
ENSG00000128641	MYO1B	-0.00100054	8.02422	0.0673154	0.27191
ENSG00000186298	PPP1CC	-0.000513126	6.66953	0.0673496	0.271927
ENSG00000125355	TMEM255A	-0.00248511	2.36355	0.0673767	0.271927
ENSG00000172172	MRPL13	0.000593596	4.07691	0.0673926	0.271927
ENSG00000154582	ELOC	0.000918464	4.72056	0.0673937	0.271927
ENSG00000110048	OSBP	-0.000445116	6.12571	0.067398	0.271927
ENSG00000168393	DTYMK	0.000839777	3.19578	0.0674731	0.272167
ENSG00000111331	OAS3	-0.00127069	6.30357	0.0675346	0.272345
ENSG00000141052	MYOCD	0.00218735	4.1063	0.0675487	0.272345
ENSG00000272325	NUDT3	-0.000486014	7.01249	0.067629	0.272606
ENSG00000185504	FAAP100	0.000734713	4.73833	0.0677145	0.272886
ENSG00000182492	BGN	0.00140922	8.84466	0.0677475	0.272913
ENSG00000197081	IGF2R	-0.000595669	7.88994	0.0677526	0.272913
ENSG00000140104	CLBA1	0.0012687	3.20578	0.0677814	0.272966
ENSG00000118922	KLF12	-0.000916698	4.67027	0.0678133	0.273031
ENSG00000187123	LYPD6	-0.002411	0.228868	0.0678495	0.273107
ENSG00000143869	GDF7	0.00215663	1.61949	0.0678636	0.273107
ENSG00000072195	SPEG	0.00230796	3.80259	0.0679348	0.27333
ENSG00000106686	SPATA6L	0.00141866	1.87863	0.0679751	0.273429
ENSG00000169992	NLGN2	0.00121724	4.47093	0.0680086	0.273464
ENSG00000204344	STK19	0.000636303	3.901	0.0680154	0.273464
ENSG00000163597	SNHG16	0.000820659	5.73863	0.0680322	0.273468
ENSG00000130254	SAFB2	0.00110986	5.32748	0.0681076	0.273708
ENSG00000139044	B4GALNT3	0.00152305	4.68356	0.0681436	0.273789
ENSG00000058335	RASGRF1	-0.00199784	5.0692	0.0682206	0.273889
ENSG00000103415	HMOX2	0.000694177	5.09893	0.0682252	0.273889
ENSG00000226380		0.00363178	-0.349893	0.0682262	0.273889
ENSG00000122970	IFT81	0.00118423	3.60456	0.0682466	0.273889
ENSG00000138587	MNS1	0.00239374	1.37694	0.0682472	0.273889
ENSG00000227500	SCAMP4	0.000490557	5.65891	0.0683464	0.274223
ENSG00000100814	CCNB1IP1	-0.00063134	4.81097	0.0683915	0.274283
ENSG00000135437	RDH5	0.00213819	0.785391	0.0683929	0.274283
ENSG00000124212	PTGIS	-0.00182097	6.35669	0.0684207	0.274302
ENSG00000240972	MIF	0.0018686	4.8307	0.0684292	0.274302
ENSG00000172724	CCL19	0.00361136	2.7451	0.0684839	0.274457
ENSG00000188026	RILPL1	0.00077928	3.85697	0.0685342	0.274583
ENSG00000158290	CUL4B	-0.000512787	6.08506	0.0685469	0.274583
ENSG00000126267	COX6B1	0.000770384	6.04328	0.0685868	0.274679
ENSG00000180044	C3orf80	-0.00183045	0.0579332	0.0686142	0.274726
ENSG00000146950	SHROOM2	-0.00125738	4.17853	0.0686535	0.27482
ENSG00000213999	MEF2B	0.00269662	0.200386	0.0686769	0.27485
ENSG00000117362	APH1A	-0.000485297	7.39269	0.0687554	0.275072
ENSG00000123268	ATF1	-0.000770564	4.3578	0.0687641	0.275072
ENSG00000248491		0.00232504	-0.735116	0.0688439	0.275328
ENSG00000277449	CEBPB-AS1	-0.00140378	0.621678	0.0689292	0.275606
ENSG00000164736	SOX17	-0.00210274	3.06394	0.0689769	0.275733
ENSG00000089775	ZBTB25	-0.000774127	3.86047	0.0690172	0.275757
ENSG00000108443	RPS6KB1	-0.000652719	5.1037	0.0690293	0.275757
ENSG00000115008	IL1A	-0.00321911	1.31592	0.0690305	0.275757
ENSG00000085741	WNT11	0.00138804	2.68941	0.0690815	0.275897
ENSG00000185122	HSF1	0.000584982	5.65615	0.06912	0.275987
ENSG00000100968	NFATC4	0.00171477	5.13497	0.069159	0.276038
ENSG00000122735	DNAI1	0.00644645	0.241518	0.0691645	0.276038
ENSG00000249839		-0.00597991	-1.28889	0.0692165	0.27613
ENSG00000133059	DSTYK	-0.000715965	5.38248	0.0692194	0.27613
ENSG00000130749	ZC3H4	-0.00060343	5.09461	0.0692502	0.276189
ENSG00000117501	MROH9	0.00641886	-1.59189	0.0692914	0.27629
ENSG00000264456		0.00166437	-0.0804319	0.0693241	0.276327
ENSG00000164591	MYOZ3	0.00169497	1.31	0.0693325	0.276327
ENSG00000135372	NAT10	0.00061355	5.11768	0.0694416	0.276693
ENSG00000171791	BCL2	-0.000907025	4.679	0.0694562	0.276693
ENSG00000079462	PAFAH1B3	0.00101537	2.41104	0.0695117	0.276771
ENSG00000233695	GAS6-AS1	0.00249525	1.92483	0.06953	0.276771
ENSG00000148300	REXO4	0.000595367	4.18532	0.0695354	0.276771
ENSG00000128594	LRRC4	0.00191556	3.63528	0.0695493	0.276771
ENSG00000265808	SEC22B	-0.000476508	6.44922	0.0695568	0.276771
ENSG00000101230	ISM1	0.00200444	3.11462	0.0695765	0.276771
ENSG00000182809	CRIP2	0.00110092	6.86054	0.0695874	0.276771
ENSG00000137364	TPMT	-0.000742734	4.50385	0.0696349	0.276813
ENSG00000224281	SLC25A5-AS1	0.00124784	-0.159131	0.0696415	0.276813
ENSG00000090266	NDUFB2	0.000814376	5.22382	0.069646	0.276813
ENSG00000211638	IGLV8-61	0.00529963	2.80795	0.0696618	0.276813
ENSG00000214562	NUTM2D	-0.00186256	3.1094	0.0697189	0.276921
ENSG00000040633	PHF23	0.000736528	4.65953	0.0697211	0.276921
ENSG00000143297	FCRL5	0.0036342	2.02934	0.0697432	0.276924
ENSG00000128915	ICE2	-0.000596496	5.25049	0.0697626	0.276924
ENSG00000165156	ZHX1	-0.000656862	5.40335	0.0697697	0.276924
ENSG00000172534	HCFC1	0.000476931	6.15092	0.069802	0.276989
ENSG00000122547	EEPD1	0.00123508	3.82126	0.0698384	0.277024
ENSG00000100678	SLC8A3	-0.00171805	1.06038	0.0698426	0.277024
ENSG00000172005	MAL	-0.00144417	3.54419	0.0698719	0.277033
ENSG00000148450	MSRB2	0.000858372	3.94487	0.0698769	0.277033
ENSG00000185885	IFITM1	0.00129214	6.58162	0.0700246	0.277542
ENSG00000244617	ASPRV1	-0.000988164	1.09837	0.0700372	0.277542
ENSG00000163938	GNL3	0.00113738	5.30312	0.0701028	0.27768
ENSG00000100714	MTHFD1	0.000675452	5.43868	0.0701041	0.27768
ENSG00000172164	SNTB1	-0.000890251	5.707	0.0701285	0.277695
ENSG00000151694	ADAM17	-0.000916494	6.05506	0.07014	0.277695
ENSG00000132932	ATP8A2	-0.00207808	2.65631	0.0701834	0.277804
ENSG00000108960	MMD	-0.000883113	4.11026	0.0702149	0.277865
ENSG00000074800	ENO1	0.00100915	8.96186	0.0702742	0.278036
ENSG00000270605		0.0029093	-0.362334	0.0703255	0.278176
ENSG00000267270	PARD6G-AS1	0.00182194	-0.374516	0.0703716	0.278295
ENSG00000138395	CDK15	-0.00204165	1.33011	0.0704026	0.278354
ENSG00000164185	ZNF474	0.00465576	-0.527432	0.0704197	0.278358
ENSG00000164631	ZNF12	-0.000649385	4.99542	0.070455	0.278434
ENSG00000251364		-0.00282119	1.42265	0.0704865	0.278495
ENSG00000160781	PAQR6	0.00185973	0.257119	0.0705212	0.278569
ENSG00000177963	RIC8A	0.000351306	6.43062	0.0705518	0.278587
ENSG00000279348		-0.00114326	1.93306	0.0705799	0.278587
ENSG00000142556	ZNF614	-0.000785494	3.73336	0.0706082	0.278587
ENSG00000283213		-0.00212474	0.121769	0.0706125	0.278587
ENSG00000268061	NAPA-AS1	0.00155423	0.421562	0.0706502	0.278587
ENSG00000197506	SLC28A3	-0.00374079	0.804833	0.0706506	0.278587
ENSG00000143776	CDC42BPA	-0.000732094	6.51273	0.0706519	0.278587
ENSG00000176055	MBLAC2	-0.00107075	2.61766	0.0706542	0.278587
ENSG00000155265	GOLGA7B	0.00162661	1.08338	0.070689	0.278603
ENSG00000172613	RAD9A	0.00125492	3.42641	0.0706902	0.278603
ENSG00000204054	LINC00963	0.000682972	6.14079	0.0707075	0.278607
ENSG00000254858	MPV17L2	0.000786082	2.79089	0.0707305	0.278635
ENSG00000142794	NBPF3	-0.00149657	3.19325	0.070806	0.278869
ENSG00000163060	TEKT4	0.00532495	-1.83665	0.0708507	0.278948
ENSG00000165775	FUNDC2	0.00065391	5.80666	0.0708583	0.278948
ENSG00000164117	FBXO8	-0.000647119	4.48104	0.0708914	0.279015
ENSG00000132128	LRRC41	0.000421836	6.09656	0.0709566	0.27918
ENSG00000133114	GPALPP1	-0.000735079	4.38693	0.0709654	0.27918
ENSG00000144711	IQSEC1	-0.000500847	6.90259	0.0710214	0.279238
ENSG00000083312	TNPO1	-0.000742811	6.63116	0.0710348	0.279238
ENSG00000131669	NINJ1	0.00109846	5.48489	0.071076	0.279238
ENSG00000260695		-0.00222359	0.735216	0.0710991	0.279238
ENSG00000168539	CHRM1	-0.00417169	1.70506	0.0710993	0.279238
ENSG00000137098	SPAG8	0.00292097	1.32269	0.0711182	0.279238
ENSG00000224689	ZNF812P	-0.00310872	0.728623	0.0711213	0.279238
ENSG00000221821	C6orf226	0.0014614	1.08849	0.0711611	0.279238
ENSG00000151611	MMAA	0.000746259	3.28721	0.0711645	0.279238
ENSG00000196504	PRPF40A	-0.000608754	6.22339	0.0711797	0.279238
ENSG00000274383		0.00205477	-0.359433	0.0712057	0.279238
ENSG00000239704	CDRT4	0.00232755	0.924484	0.071206	0.279238
ENSG00000197057	DTHD1	0.00382769	2.37951	0.0712081	0.279238
ENSG00000153347	FAM81B	0.00445897	0.622734	0.0712128	0.279238
ENSG00000234327	ZNF232-AS1	0.00150184	-0.36557	0.0712215	0.279238
ENSG00000144468	RHBDD1	-0.000595831	4.80147	0.0712557	0.279309
ENSG00000129474	AJUBA	-0.00125102	5.02611	0.0714052	0.279669
ENSG00000173992	CCS	0.000794078	4.43464	0.0714144	0.279669
ENSG00000145375	SPATA5	-0.000699729	3.02182	0.071417	0.279669
ENSG00000149930	TAOK2	-0.000720671	6.56853	0.0714303	0.279669
ENSG00000134775	FHOD3	0.00242449	1.69498	0.0714746	0.279669
ENSG00000185024	BRF1	0.000573965	4.70925	0.0714811	0.279669
ENSG00000267053		0.0026347	-0.644481	0.0714867	0.279669
ENSG00000114978	MOB1A	-0.000651145	7.15054	0.0715005	0.279669
ENSG00000260742		-0.00136656	-0.160047	0.0715045	0.279669
ENSG00000215421	ZNF407	-0.00050858	4.17786	0.0715089	0.279669
ENSG00000168658	VWA3B	0.00541017	0.883675	0.0715696	0.279758
ENSG00000197381	ADARB1	-0.0010962	6.73848	0.0715871	0.279758
ENSG00000164694	FNDC1	0.00311691	3.12154	0.0715924	0.279758
ENSG00000160051	IQCC	0.00116571	1.33112	0.0715979	0.279758
ENSG00000006283	CACNA1G	0.00309493	-0.435704	0.0716194	0.279758
ENSG00000092607	TBX15	0.00279487	-0.243713	0.0716339	0.279758
ENSG00000187049	TMEM216	0.000618359	3.09495	0.0716445	0.279758
ENSG00000173041	ZNF680	-0.000989371	3.18891	0.0717045	0.279902
ENSG00000170677	SOCS6	-0.000719685	4.76637	0.0717134	0.279902
ENSG00000254470	AP5B1	-0.00078504	5.39478	0.0717387	0.279937
ENSG00000229807	XIST	0.00258292	3.16864	0.0717706	0.279945
ENSG00000284428		-0.000914737	1.80516	0.0717729	0.279945
ENSG00000135074	ADAM19	0.00134626	4.91601	0.0717927	0.279945
ENSG00000077348	EXOSC5	0.000864806	2.83288	0.0718053	0.279945
ENSG00000244693	CTAGE8	0.00472469	0.453313	0.0718703	0.280136
ENSG00000280077		0.00140592	1.4327	0.0719702	0.280335
ENSG00000177565	TBL1XR1	-0.000598147	6.54063	0.0719739	0.280335
ENSG00000115318	LOXL3	0.00104828	3.26413	0.0719744	0.280335
ENSG00000181555	SETD2	-0.000647921	6.46112	0.0719859	0.280335
ENSG00000130396	AFDN	-0.00115832	7.33709	0.0720041	0.280342
ENSG00000156261	CCT8	0.00053939	6.6799	0.0720841	0.280591
ENSG00000108932	SLC16A6	-0.00208304	2.73876	0.0721167	0.280601
ENSG00000147905	ZCCHC7	-0.00041622	3.79339	0.0721266	0.280601
ENSG00000117419	ERI3	0.000517228	5.01019	0.0721351	0.280601
ENSG00000106399	RPA3	0.000785691	3.27707	0.0721712	0.280678
ENSG00000177842	ZNF620	-0.00104623	1.97493	0.0722172	0.280794
ENSG00000106025	TSPAN12	-0.00162936	6.09405	0.0722452	0.28084
ENSG00000004838	ZMYND10	0.00459201	2.47042	0.0723219	0.281075
ENSG00000151702	FLI1	-0.000778225	6.32026	0.0723648	0.281099
ENSG00000156471	PTDSS1	-0.000605375	5.86117	0.072365	0.281099
ENSG00000108406	DHX40	-0.00063183	5.69017	0.0723819	0.281099
ENSG00000203499	IQANK1	0.00208802	2.35815	0.0724125	0.281099
ENSG00000181523	SGSH	0.000836957	5.40835	0.0724204	0.281099
ENSG00000197959	DNM3	-0.00114265	3.46577	0.0724257	0.281099
ENSG00000111224	PARP11	-0.000826928	3.58692	0.0724572	0.281099
ENSG00000140987	ZSCAN32	-0.000532041	3.97402	0.0724726	0.281099
ENSG00000004468	CD38	0.00244764	4.24478	0.0724738	0.281099
ENSG00000237248	LINC00987	-0.00139427	2.58649	0.0725369	0.281281
ENSG00000272602	ZNF595	-0.0013357	3.27247	0.0725984	0.281409
ENSG00000038210	PI4K2B	-0.000705916	4.88131	0.0726024	0.281409
ENSG00000183978	COA3	0.000716799	4.78403	0.0726867	0.281592
ENSG00000277893	SRD5A2	0.00614997	-0.855959	0.0726943	0.281592
ENSG00000178222	RNF212	0.00127566	1.23061	0.0727051	0.281592
ENSG00000136048	DRAM1	-0.00119945	7.56024	0.0727146	0.281592
ENSG00000164151	ICE1	-0.000688882	5.69415	0.0727669	0.281717
ENSG00000110848	CD69	-0.00252622	4.66439	0.0727791	0.281717
ENSG00000237440	ZNF737	-0.00169734	3.73168	0.0728486	0.281847
ENSG00000100439	ABHD4	0.000671485	5.26231	0.0728524	0.281847
ENSG00000179091	CYC1	0.000503809	5.34812	0.0728615	0.281847
ENSG00000113161	HMGCR	-0.00103272	6.07263	0.0728848	0.281874
ENSG00000069702	TGFBR3	-0.00145191	6.80439	0.0729358	0.282009
ENSG00000162598	C1orf87	0.00487445	0.46973	0.0729836	0.282121
ENSG00000151090	THRB	-0.00120885	4.41011	0.0729974	0.282121
ENSG00000167969	ECI1	0.000648923	4.27623	0.073018	0.282138
ENSG00000153201	RANBP2	-0.000847968	7.31929	0.0730369	0.282148
ENSG00000151491	EPS8	0.000910162	6.27212	0.0730668	0.282201
ENSG00000139567	ACVRL1	-0.00146176	7.55282	0.0730893	0.282225
ENSG00000073605	GSDMB	0.0018376	3.23445	0.0731675	0.282339
ENSG00000144451	SPAG16	0.00110401	3.04806	0.0731703	0.282339
ENSG00000105948	TTC26	0.00155909	3.20741	0.0731738	0.282339
ENSG00000113272	THG1L	0.000630263	3.37979	0.0731839	0.282339
ENSG00000227120		-0.00259676	-0.355254	0.0732546	0.282525
ENSG00000172752	COL6A5	-0.00187103	4.74403	0.073269	0.282525
ENSG00000188167	TMPPE	-0.00102671	1.58042	0.073281	0.282525
ENSG00000181788	SIAH2	0.000633075	4.41116	0.0732987	0.28253
ENSG00000142168	SOD1	0.000603428	6.43462	0.0734328	0.282984
ENSG00000008441	NFIX	-0.000936981	6.90469	0.0734842	0.283003
ENSG00000162881	OXER1	0.00142765	0.456254	0.0734869	0.283003
ENSG00000023228	NDUFS1	-0.000558972	6.27385	0.0735114	0.283003
ENSG00000241294	IGKV2-24	0.00394993	3.13187	0.073516	0.283003
ENSG00000166181	API5	-0.000471075	6.55972	0.0735273	0.283003
ENSG00000259925		0.00369925	-0.54343	0.0735355	0.283003
ENSG00000184110	EIF3C	0.00116744	8.13817	0.0735537	0.283011
ENSG00000174807	CD248	0.00187313	4.90655	0.0735774	0.283029
ENSG00000186827	TNFRSF4	0.00163814	1.68832	0.073591	0.283029
ENSG00000106588	PSMA2	0.000721668	6.19581	0.0736579	0.283114
ENSG00000090889	KIF4A	0.00207606	0.31674	0.0736643	0.283114
ENSG00000118307	CFAP94	0.00332709	0.650373	0.0736718	0.283114
ENSG00000059758	CDK17	-0.00117331	5.51338	0.0736785	0.283114
ENSG00000246985	SOCS2-AS1	0.00149372	1.05501	0.0737426	0.283298
ENSG00000138942	RNF185	-0.000407889	5.89784	0.0737931	0.283429
ENSG00000198324	PHETA1	-0.000847303	4.09144	0.0738254	0.28349
ENSG00000147255	IGSF1	0.00334057	-1.24966	0.0738501	0.283508
ENSG00000204262	COL5A2	0.00178528	6.76618	0.0738628	0.283508
ENSG00000163463	KRTCAP2	0.00076908	5.22646	0.0739155	0.283648
ENSG00000123066	MED13L	-0.000807821	7.01733	0.0739519	0.283725
ENSG00000105254	TBCB	0.000704541	5.06569	0.0740737	0.284129
ENSG00000134853	PDGFRA	-0.00129349	6.98292	0.0741035	0.28414
ENSG00000187185		-0.00207593	-0.363881	0.0741093	0.28414
ENSG00000167550	RHEBL1	0.00153573	0.0853285	0.0741374	0.284146
ENSG00000187122	SLIT1	0.0019819	0.340375	0.0741437	0.284146
ENSG00000164070	HSPA4L	0.0018831	2.66478	0.0741637	0.284161
ENSG00000133115	STOML3	0.00663799	-0.750025	0.0741903	0.2842
ENSG00000043093	DCUN1D1	-0.000724332	4.97527	0.0742239	0.284266
ENSG00000137142	IGFBPL1	0.00186728	0.837141	0.074307	0.28445
ENSG00000172296	SPTLC3	-0.00128616	4.33343	0.0743205	0.28445
ENSG00000146021	KLHL3	-0.00128522	3.7213	0.074337	0.28445
ENSG00000137975	CLCA2	0.00568989	-1.24753	0.0743376	0.28445
ENSG00000179195	ZNF664	-0.000632082	7.08827	0.0743959	0.284554
ENSG00000161955	TNFSF13	-0.000960359	6.97077	0.074413	0.284554
ENSG00000187987	ZSCAN23	-0.00250788	0.0884961	0.074414	0.284554
ENSG00000165164	CFAP47	0.00605546	-0.474644	0.0744365	0.284577
ENSG00000168092	PAFAH1B2	-0.000543964	6.38109	0.0745125	0.284805
ENSG00000185561	TLCD2	-0.0010337	4.38627	0.0745443	0.284814
ENSG00000135828	RNASEL	-0.000731439	4.60613	0.0745545	0.284814
ENSG00000100003	SEC14L2	0.00140833	2.19873	0.0745796	0.284814
ENSG00000148735	PLEKHS1	0.00643393	0.611802	0.0745804	0.284814
ENSG00000163739	CXCL1	0.00388492	2.99965	0.0746138	0.284879
ENSG00000230715		0.00171063	-0.0120123	0.0746445	0.284933
ENSG00000115271	GCA	-0.000971127	5.14099	0.0747059	0.28507
ENSG00000171940	ZNF217	-0.000943701	5.61162	0.0747131	0.28507
ENSG00000134108	ARL8B	-0.000596109	6.50784	0.0747415	0.285115
ENSG00000169031	COL4A3	-0.00231281	5.67057	0.0747848	0.28519
ENSG00000169583	CLIC3	-0.0017356	4.31059	0.074802	0.28519
ENSG00000159377	PSMB4	0.000506821	6.86792	0.0748104	0.28519
ENSG00000157856	DRC1	0.00596974	0.287602	0.074836	0.285225
ENSG00000164924	YWHAZ	-0.000741054	8.94585	0.0748615	0.285251
ENSG00000125356	NDUFA1	0.000718736	5.17125	0.0749049	0.285251
ENSG00000214491	SEC14L6	-0.00183354	3.8492	0.0749157	0.285251
ENSG00000152223	EPG5	-0.000715685	5.70434	0.0749171	0.285251
ENSG00000115145	STAM2	-0.000588906	5.44635	0.0749251	0.285251
ENSG00000135913	USP37	-0.000859354	4.24406	0.0749796	0.285362
ENSG00000213516	RBMXL1	-0.000918558	4.80736	0.0750101	0.285362
ENSG00000108094	CUL2	-0.000551474	4.98602	0.0750335	0.285362
ENSG00000117266	CDK18	-0.000803137	4.73755	0.0750485	0.285362
ENSG00000169442	CD52	-0.00158049	6.46875	0.0750564	0.285362
ENSG00000263069	RNF213-AS1	0.00150739	1.24659	0.0750614	0.285362
ENSG00000233836		-0.0015185	2.36456	0.0750693	0.285362
ENSG00000115053	NCL	0.000637901	8.49752	0.0751926	0.285768
ENSG00000085433	WDR47	-0.00069038	4.46805	0.0752449	0.285904
ENSG00000137154	RPS6	0.000765211	9.61566	0.0752936	0.286027
ENSG00000090857	PDPR	-0.000942687	6.26264	0.0753126	0.286036
ENSG00000164253	WDR41	-0.000586002	5.01525	0.0753767	0.286177
ENSG00000118971	CCND2	0.000915308	5.93782	0.0754025	0.286177
ENSG00000100209	HSCB	0.000634813	2.67307	0.0754437	0.286177
ENSG00000115902	SLC1A4	0.0011987	4.44139	0.0754535	0.286177
ENSG00000010539	ZNF200	-0.000621177	3.38912	0.0754554	0.286177
ENSG00000105974	CAV1	-0.00136785	9.93011	0.0754597	0.286177
ENSG00000164176	EDIL3	-0.00162181	6.4066	0.0754782	0.286177
ENSG00000213995	NAXD	0.000350803	5.38744	0.0754915	0.286177
ENSG00000003436	TFPI	-0.00106508	7.57894	0.0754982	0.286177
ENSG00000244215	LINC02016	-0.00492454	-0.387339	0.0755467	0.28625
ENSG00000148303	RPL7A	0.000718564	9.68766	0.0755504	0.28625
ENSG00000047188	YTHDC2	-0.000949033	5.12152	0.0755693	0.286259
ENSG00000279722		-0.00125555	0.85989	0.0756299	0.286406
ENSG00000143575	HAX1	0.000505998	5.62524	0.0756453	0.286406
ENSG00000144401	METTL21A	0.000567091	3.11286	0.0756696	0.286406
ENSG00000242125	SNHG3	0.00184439	3.55795	0.0756902	0.286406
ENSG00000280411	IGHV1-69D	0.00438071	5.00978	0.0756964	0.286406
ENSG00000161055	SCGB3A1	0.00458152	5.21099	0.0757147	0.286406
ENSG00000168040	FADD	0.000721588	4.01212	0.0757242	0.286406
ENSG00000206052	DOK6	-0.00158649	3.97789	0.07574	0.286406
ENSG00000144306	SCRN3	-0.000687698	4.00773	0.0758821	0.286834
ENSG00000157240	FZD1	-0.00121429	6.03514	0.0758862	0.286834
ENSG00000137404	NRM	0.000857661	3.31522	0.0759414	0.28698
ENSG00000160993	ALKBH4	0.00095176	2.80906	0.076034	0.287267
ENSG00000143669	LYST	-0.000786308	6.00437	0.0760778	0.287317
ENSG00000102034	ELF4	-0.000622779	5.58614	0.0760918	0.287317
ENSG00000196151	WDSUB1	-0.000646692	3.38368	0.0760969	0.287317
ENSG00000150477	KIAA1328	-0.000734682	3.54522	0.0761524	0.28744
ENSG00000279026		-0.00141186	0.557221	0.0761626	0.28744
ENSG00000130731	METTL26	0.000865838	3.88534	0.0762044	0.287485
ENSG00000211689	TRGC1	-0.00181398	1.34788	0.0762189	0.287485
ENSG00000224307		-0.00120695	1.22647	0.0762246	0.287485
ENSG00000180257	ZNF816	-0.00109465	2.98886	0.0762413	0.287485
ENSG00000148344	PTGES	0.00171935	2.62727	0.0762737	0.287485
ENSG00000181123		0.00543084	-2.13065	0.0762738	0.287485
ENSG00000141232	TOB1	-0.00111366	5.5345	0.0763024	0.28753
ENSG00000160472	TMEM190	0.00626867	0.0538367	0.076332	0.287554
ENSG00000173581	CCDC106	0.000801764	3.08961	0.076342	0.287554
ENSG00000129195	PIMREG	0.00237497	-0.825461	0.0763754	0.287618
ENSG00000262454	MIR193BHG	0.00177881	0.857145	0.0764163	0.287689
ENSG00000174891	RSRC1	-0.000497289	3.87073	0.0764274	0.287689
ENSG00000122068	FYTTD1	-0.000833194	6.11506	0.0764599	0.287712
ENSG00000259207	ITGB3	0.00162589	3.97583	0.0764668	0.287712
ENSG00000165730	STOX1	0.00382471	0.638164	0.0764924	0.287736
ENSG00000155659	VSIG4	-0.00184919	7.39675	0.0765063	0.287736
ENSG00000153064	BANK1	-0.00124921	3.83553	0.0766442	0.288192
ENSG00000279738		0.00130626	0.553955	0.0766883	0.288244
ENSG00000161011	SQSTM1	0.000669377	8.39577	0.0766951	0.288244
ENSG00000067064	IDI1	-0.000979566	6.13405	0.0767077	0.288244
ENSG00000152147	GEMIN6	0.00085428	2.83226	0.0767577	0.288308
ENSG00000100218	RSPH14	0.00499495	-1.6508	0.0767794	0.288308
ENSG00000187446	CHP1	-0.00079667	6.94876	0.0767822	0.288308
ENSG00000112339	HBS1L	-0.000524277	5.05718	0.0768032	0.288308
ENSG00000103005	USB1	0.000546684	4.9934	0.0768079	0.288308
ENSG00000215914	MMP23A	-0.00818848	-3.35227	0.0768292	0.288325
ENSG00000230873	STMND1	0.00596639	-0.885952	0.0768814	0.288459
ENSG00000145332	KLHL8	-0.000746916	4.47215	0.0769155	0.288524
ENSG00000276386	CNTNAP3P2	-0.00253375	-0.418054	0.0769516	0.288597
ENSG00000169967	MAP3K2	-0.000759772	6.27753	0.0770164	0.288735
ENSG00000007062	PROM1	0.00516746	1.04029	0.0770429	0.288735
ENSG00000130635	COL5A1	0.00185489	7.01892	0.0770717	0.288735
ENSG00000184545	DUSP8	-0.00185806	3.95673	0.077081	0.288735
ENSG00000183779	ZNF703	0.00127606	3.63961	0.0771023	0.288735
ENSG00000133056	PIK3C2B	-0.00116152	5.81796	0.0771047	0.288735
ENSG00000117528	ABCD3	-0.000654593	5.83128	0.0771191	0.288735
ENSG00000138175	ARL3	0.000614451	4.43447	0.0771214	0.288735
ENSG00000198885	ITPRIPL1	0.00153614	1.5788	0.0771522	0.288788
ENSG00000113758	DBN1	0.00114973	5.44781	0.0771953	0.288887
ENSG00000188817	SNTN	0.00629723	1.27857	0.0772166	0.288889
ENSG00000145741	BTF3	0.000554667	7.6309	0.0772337	0.288889
ENSG00000123472	ATPAF1	0.000447034	5.09031	0.0772456	0.288889
ENSG00000166225	FRS2	-0.000904609	5.04632	0.0772838	0.288939
ENSG00000165186	PTCHD1	0.00231138	1.15904	0.0772925	0.288939
ENSG00000006118	TMEM132A	0.00121723	3.61593	0.0773458	0.289076
ENSG00000170629	DPY19L2P2	0.00264848	0.440709	0.0774397	0.289312
ENSG00000132434	LANCL2	0.000652232	3.97576	0.0774423	0.289312
ENSG00000154914	USP43	0.00155378	2.3349	0.0774889	0.289327
ENSG00000153339	TRAPPC8	-0.000508983	5.78532	0.077498	0.289327
ENSG00000123353	ORMDL2	0.000769846	4.39298	0.0775128	0.289327
ENSG00000151743	AMN1	-0.000660902	2.75673	0.077538	0.289327
ENSG00000124795	DEK	-0.000529772	6.51998	0.0775734	0.289327
ENSG00000131115	ZNF227	-0.000552102	3.80142	0.0775867	0.289327
ENSG00000173442	EHBP1L1	0.0011368	6.60211	0.0775882	0.289327
ENSG00000175573	C11orf68	0.000621641	4.90011	0.0776037	0.289327
ENSG00000113638	TTC33	-0.000843183	4.4188	0.0776057	0.289327
ENSG00000225921	NOL7	0.000415644	4.85754	0.077613	0.289327
ENSG00000162409	PRKAA2	-0.00140294	2.93904	0.077669	0.289448
ENSG00000175354	PTPN2	0.000781207	5.11546	0.0776894	0.289448
ENSG00000160194	NDUFV3	0.000550466	4.62045	0.0776955	0.289448
ENSG00000139292	LGR5	-0.00262172	1.49955	0.0777167	0.289465
ENSG00000189045	ANKDD1B	0.00195133	0.637972	0.0777929	0.289687
ENSG00000249158	PCDHA11	-0.00346284	-0.969869	0.0778958	0.28986
ENSG00000168528	SERINC2	0.00132762	4.43637	0.077901	0.28986
ENSG00000135899	SP110	-0.000654229	5.40637	0.0779044	0.28986
ENSG00000274349	ZNF658	-0.000973799	2.81262	0.0779061	0.28986
ENSG00000130413	STK33	0.00214572	2.72727	0.077989	0.290041
ENSG00000142937	RPS8	0.000748076	9.12465	0.0779957	0.290041
ENSG00000127074	RGS13	-0.00170635	1.89198	0.0780144	0.290041
ENSG00000196782	MAML3	-0.000838094	4.59284	0.0780218	0.290041
ENSG00000103160	HSDL1	-0.000556466	4.70913	0.0780843	0.290211
ENSG00000260220	CCDC187	0.00632566	0.336738	0.0781197	0.290246
ENSG00000114670	NEK11	0.00171071	3.09636	0.0781272	0.290246
ENSG00000111790	FGFR1OP2	-0.000531281	5.3353	0.0781627	0.290264
ENSG00000154188	ANGPT1	-0.0016108	6.1201	0.0781654	0.290264
ENSG00000184343	SRPK3	0.00304388	-1.08757	0.078187	0.290282
ENSG00000100263	RHBDD3	0.00090088	3.22481	0.07823	0.29038
ENSG00000169446	MMGT1	-0.000817744	5.47228	0.0782589	0.290391
ENSG00000165490	DDIAS	-0.00185324	1.90685	0.0783034	0.290391
ENSG00000108576	SLC6A4	-0.00539022	6.75483	0.0783042	0.290391
ENSG00000100138	SNU13	0.000628338	6.21542	0.0783295	0.290391
ENSG00000162924	REL	-0.00171378	5.33908	0.0783306	0.290391
ENSG00000115561	CHMP3	-0.000550736	7.36484	0.0783333	0.290391
ENSG00000138814	PPP3CA	-0.000665774	5.76593	0.078362	0.290435
ENSG00000139266	MARCHF9	0.000673254	3.96586	0.0784352	0.290644
ENSG00000140368	PSTPIP1	0.001647	3.20276	0.0784973	0.290801
ENSG00000168938	PPIC	0.000946407	4.86234	0.078511	0.290801
ENSG00000111344	RASAL1	0.00266474	-1.0227	0.0785316	0.290815
ENSG00000104043	ATP8B4	0.00136958	2.66272	0.0785664	0.290882
ENSG00000158578	ALAS2	-0.00405573	-0.550253	0.0785871	0.290896
ENSG00000166803	PCLAF	0.00209906	0.397356	0.0786506	0.291069
ENSG00000237813		-0.00206007	-0.413398	0.0786757	0.2911
ENSG00000181704	YIPF6	-0.000659707	6.03005	0.0787517	0.291319
ENSG00000135269	TES	-0.000909297	6.34284	0.0788115	0.291478
ENSG00000179886	TIGD5	0.000680477	2.83193	0.0788488	0.291493
ENSG00000140403	DNAJA4	0.00186426	4.67215	0.0788491	0.291493
ENSG00000235437	LINC01278	0.000537268	4.46358	0.0789041	0.291521
ENSG00000240370	RPL13P5	-0.00085694	2.14262	0.0789085	0.291521
ENSG00000188647	PTAR1	-0.000793441	5.761	0.0789147	0.291521
ENSG00000114455	HHLA2	0.00451452	0.940528	0.0789238	0.291521
ENSG00000174370	C11orf45	-0.00131513	2.02618	0.0789917	0.291676
ENSG00000161956	SENP3	0.000763297	5.23725	0.0789995	0.291676
ENSG00000129559	NEDD8	0.000594958	5.95135	0.079033	0.291738
ENSG00000170004	CHD3	0.000783702	7.39332	0.0790524	0.291748
ENSG00000124466	LYPD3	0.00157874	0.981287	0.0791059	0.291842
ENSG00000261863	LINC01996	-0.00260715	0.767232	0.0791405	0.291842
ENSG00000184227	ACOT1	-0.00183693	3.34692	0.0791409	0.291842
ENSG00000101104	PABPC1L	0.0026929	3.0196	0.0791489	0.291842
ENSG00000112343	TRIM38	-0.000569502	5.79178	0.079162	0.291842
ENSG00000122852	SFTPA1	-0.00215627	13.2954	0.0791896	0.291871
ENSG00000091164	TXNL1	0.000498046	5.63558	0.0792037	0.291871
ENSG00000114062	UBE3A	-0.000635129	6.18276	0.0792422	0.291911
ENSG00000128039	SRD5A3	0.00100847	4.07852	0.0792492	0.291911
ENSG00000184384	MAML2	-0.000782011	5.74987	0.079265	0.291911
ENSG00000256537	SMIM10L1	0.000518176	3.9724	0.079387	0.292298
ENSG00000113643	RARS1	0.000361387	5.23592	0.079417	0.292347
ENSG00000111181	SLC6A12	-0.00191494	2.04326	0.0794548	0.292383
ENSG00000100647	SUSD6	-0.000756763	7.16181	0.0794604	0.292383
ENSG00000145725	PPIP5K2	-0.000772877	5.36302	0.0795712	0.292728
ENSG00000211660	IGLV2-23	0.00406044	5.43268	0.0796115	0.29274
ENSG00000255248	MIR100HG	0.00122935	4.28625	0.0796708	0.29274
ENSG00000184702	SEPTIN5	0.00126564	3.25745	0.0796784	0.29274
ENSG00000126522	ASL	0.000798962	5.1482	0.0796981	0.29274
ENSG00000163449	TMEM169	-0.001826	0.3082	0.0797153	0.29274
ENSG00000169696	ASPSCR1	0.000848046	4.33708	0.0797237	0.29274
ENSG00000124380	SNRNP27	-0.000475339	4.47113	0.0797243	0.29274
ENSG00000241975	ELOCP19	-0.00189095	-0.71637	0.0797501	0.29274
ENSG00000140391	TSPAN3	0.000685126	7.9291	0.0797578	0.29274
ENSG00000187838	PLSCR3	0.000682473	4.8259	0.0797657	0.29274
ENSG00000164197	RNF180	-0.00102289	3.31663	0.0797686	0.29274
ENSG00000119950	MXI1	-0.000852053	5.34725	0.0797768	0.29274
ENSG00000242371	IGKV1-39	0.00552194	-0.285042	0.0798092	0.29279
ENSG00000105501	SIGLEC5	-0.00311474	1.02183	0.0798296	0.29279
ENSG00000109182	CWH43	0.00627505	-1.72161	0.0798411	0.29279
ENSG00000105664	COMP	0.00401489	2.37362	0.0798858	0.292853
ENSG00000130762	ARHGEF16	0.00113691	2.82626	0.0798921	0.292853
ENSG00000168769	TET2	-0.000825855	5.21149	0.0799129	0.292868
ENSG00000124102	PI3	0.00293305	-0.714029	0.0799381	0.292898
ENSG00000162980	ARL5A	-0.000812651	5.58286	0.0799685	0.292905
ENSG00000113657	DPYSL3	0.00101842	8.02502	0.0799738	0.292905
ENSG00000188404	SELL	-0.00194324	4.66162	0.0799927	0.292913
ENSG00000185651	UBE2L3	0.000511161	6.25661	0.0801148	0.293239
ENSG00000120594	PLXDC2	-0.000861676	7.63749	0.0801156	0.293239
ENSG00000102802	MEDAG	0.0042985	2.92861	0.0801406	0.293268
ENSG00000263155	MYZAP	-0.00235025	5.7058	0.0801886	0.293351
ENSG00000198753	PLXNB3	0.002265	2.01371	0.0801968	0.293351
ENSG00000219665	ZNF433-AS1	0.00108273	0.859543	0.080215	0.293355
ENSG00000175193	PARL	0.000669006	4.89771	0.0802367	0.293373
ENSG00000168569	TMEM223	0.000920195	2.55455	0.0802714	0.293438
ENSG00000140105	WARS1	-0.00123561	8.4484	0.0802928	0.293454
ENSG00000181585	TMIE	-0.00190144	0.741063	0.0803153	0.293475
ENSG00000185215	TNFAIP2	0.00179877	7.09719	0.0803764	0.293636
ENSG00000169241	SLC50A1	0.000750274	4.46056	0.0803995	0.293659
ENSG00000163737	PF4	-0.00332744	-0.527387	0.0804795	0.293836
ENSG00000163930	BAP1	0.000458296	6.27388	0.0805016	0.293836
ENSG00000127952	STYXL1	0.000824576	3.84996	0.0805115	0.293836
ENSG00000213859	KCTD11	0.000690279	4.45051	0.0805158	0.293836
ENSG00000204576	PRR3	0.000622556	3.36348	0.080584	0.294006
ENSG00000125450	NUP85	0.000851473	4.82781	0.0806072	0.294006
ENSG00000166479	TMX3	-0.00073047	6.03458	0.0806131	0.294006
ENSG00000145431	PDGFC	-0.000866903	4.70269	0.0806588	0.294064
ENSG00000135114	OASL	-0.00187984	4.25566	0.080663	0.294064
ENSG00000119699	TGFB3	0.00173943	4.88333	0.0807324	0.294255
ENSG00000008282	SYPL1	-0.000594708	6.77781	0.0807603	0.294295
ENSG00000115602	IL1RL1	-0.00367879	5.37771	0.0807973	0.294368
ENSG00000187866	FAM122A	-0.000581812	4.90755	0.0808222	0.294382
ENSG00000141294	LRRC46	0.00470603	1.51909	0.0808359	0.294382
ENSG00000120158	RCL1	0.000681321	4.03975	0.0808521	0.294382
ENSG00000166578	IQCD	0.00272575	0.871835	0.080874	0.2944
ENSG00000197872	CYRIA	-0.000842748	5.55602	0.0809614	0.294657
ENSG00000087269	NOP14	0.00074577	4.68697	0.0810139	0.294786
ENSG00000211959	IGHV4-39	0.00458519	5.19184	0.0810348	0.2948
ENSG00000087085	ACHE	0.00149271	1.3574	0.0810934	0.294952
ENSG00000187510	PLEKHG7	0.00454292	-0.283299	0.0812124	0.29532
ENSG00000143947	RPS27A	0.000776988	8.8494	0.0812289	0.29532
ENSG00000162687	KCNT2	-0.00145994	3.13954	0.0813072	0.295543
ENSG00000124767	GLO1	-0.000637706	6.65594	0.0813722	0.295718
ENSG00000204839	MROH6	0.0011826	2.16524	0.0814043	0.295746
ENSG00000142405	NLRP12	-0.00158599	1.36396	0.081414	0.295746
ENSG00000169504	CLIC4	-0.00102007	8.48551	0.0814589	0.295814
ENSG00000179241	LDLRAD3	0.00148699	3.02806	0.0814668	0.295814
ENSG00000204370	SDHD	-0.000542324	6.3818	0.0815135	0.295921
ENSG00000197275	RAD54B	0.00152473	1.02728	0.0815311	0.295923
ENSG00000133574	GIMAP4	-0.0011381	6.35483	0.0815716	0.296008
ENSG00000177575	CD163	0.00180324	7.57558	0.0816321	0.29607
ENSG00000168807	SNTB2	-0.00078534	5.7715	0.0816396	0.29607
ENSG00000198736	MSRB1	0.000753934	4.57269	0.0816397	0.29607
ENSG00000166289	PLEKHF1	0.00108592	3.1242	0.081682	0.296161
ENSG00000182389	CACNB4	-0.00170644	2.7402	0.081741	0.296218
ENSG00000188910	GJB3	0.00312666	-0.924023	0.0817711	0.296218
ENSG00000099875	MKNK2	-0.000743505	7.34024	0.0817758	0.296218
ENSG00000128833	MYO5C	-0.0010304	5.83364	0.0817923	0.296218
ENSG00000183336	BOLA2	0.00111524	1.4004	0.0817938	0.296218
ENSG00000130544	ZNF557	-0.000804565	3.02788	0.0818106	0.296218
ENSG00000130508	PXDN	0.00128427	6.52875	0.0818208	0.296218
ENSG00000247137		0.00151744	-0.101887	0.0818341	0.296218
ENSG00000104824	HNRNPL	0.000378582	7.3608	0.0818848	0.296288
ENSG00000142507	PSMB6	0.000610548	6.00396	0.081906	0.296288
ENSG00000259426		0.00256484	0.0357433	0.0819098	0.296288
ENSG00000272142		0.00115197	0.281163	0.0819316	0.296288
ENSG00000110066	KMT5B	-0.000417198	5.71791	0.0819393	0.296288
ENSG00000005889	ZFX	-0.000626663	5.42342	0.0819561	0.296288
ENSG00000134809	TIMM10	0.000771198	3.4839	0.0819805	0.296301
ENSG00000164830	OXR1	-0.000662374	5.50574	0.0819938	0.296301
ENSG00000178662	CSRNP3	-0.00200409	1.86042	0.08206	0.296479
ENSG00000181378	CFAP65	0.0061027	0.727664	0.0821139	0.296612
ENSG00000203666	EFCAB2	0.00127173	3.14479	0.0821474	0.296671
ENSG00000177788		0.000999866	1.70169	0.0822233	0.296883
ENSG00000167526	RPL13	0.00105909	8.89215	0.0822445	0.296898
ENSG00000175416	CLTB	0.000818787	5.49254	0.0822691	0.296925
ENSG00000224376		0.00158573	-0.274819	0.0822917	0.296945
ENSG00000170231	FABP6	0.00534115	-0.640901	0.0823141	0.296964
ENSG00000133665	DYDC2	0.00582232	-0.273221	0.0823372	0.296986
ENSG00000239264	TXNDC5	0.00139114	8.132	0.0824066	0.297163
ENSG00000104047	DTWD1	-0.000588724	4.30438	0.0824207	0.297163
ENSG00000130558	OLFM1	0.00119437	4.28471	0.0824923	0.29736
ENSG00000065518	NDUFB4	0.00056146	5.2988	0.0826001	0.297685
ENSG00000116337	AMPD2	0.00101883	5.13008	0.082617	0.297685
ENSG00000163815	CLEC3B	-0.00181547	7.07828	0.0826478	0.297735
ENSG00000267673	FDX2	0.00080373	2.84878	0.0826723	0.297739
ENSG00000245248	USP2-AS1	0.00352757	-1.07133	0.0826835	0.297739
ENSG00000121858	TNFSF10	-0.00193913	7.83619	0.082711	0.297777
ENSG00000185133	INPP5J	0.00113891	2.24729	0.0827927	0.298009
ENSG00000112159	MDN1	0.00112564	5.83769	0.0828319	0.298014
ENSG00000163701	IL17RE	-0.0011649	4.2428	0.0828342	0.298014
ENSG00000135018	UBQLN1	-0.000525931	6.73838	0.0828456	0.298014
ENSG00000156170	NDUFAF6	0.000647338	2.84557	0.0829212	0.298103
ENSG00000050405	LIMA1	-0.000649832	6.86596	0.0829306	0.298103
ENSG00000136738	STAM	-0.000633779	4.74849	0.0829404	0.298103
ENSG00000079974	RABL2B	0.0012683	4.68666	0.0829448	0.298103
ENSG00000213719	CLIC1	0.000734051	8.06557	0.0829561	0.298103
ENSG00000160991	ORAI2	0.000869886	5.27937	0.0830087	0.29823
ENSG00000131171	SH3BGRL	-0.000721697	7.30498	0.0830736	0.298395
ENSG00000184640	SEPTIN9	0.000565902	7.68953	0.0830892	0.298395
ENSG00000243566	UPK3B	-0.00282612	5.90817	0.0831357	0.298501
ENSG00000163743	RCHY1	-0.000566498	4.632	0.0831854	0.298586
ENSG00000120549	KIAA1217	-0.0013281	6.0194	0.0832009	0.298586
ENSG00000177189	RPS6KA3	-0.000908518	7.06275	0.0832112	0.298586
ENSG00000233184		0.000914426	2.09047	0.0832554	0.298666
ENSG00000099341	PSMD8	0.000550672	6.26916	0.0832679	0.298666
ENSG00000118515	SGK1	-0.00167638	7.84234	0.0833319	0.298834
ENSG00000131473	ACLY	-0.000460218	6.95398	0.0833728	0.298919
ENSG00000100625	SIX4	0.00319199	1.06962	0.0834003	0.298924
ENSG00000228775	WEE2-AS1	0.00162446	0.794116	0.0834087	0.298924
ENSG00000143603	KCNN3	0.00162308	3.88151	0.0834477	0.299002
ENSG00000206417	H1-10-AS1	0.00199609	1.17965	0.0834996	0.299126
ENSG00000163975	MELTF	0.00190664	1.3975	0.083566	0.299277
ENSG00000283294		0.00269912	-0.433703	0.0835929	0.299277
ENSG00000060718	COL11A1	-0.00489178	-0.956489	0.0835934	0.299277
ENSG00000110693	SOX6	-0.00137018	2.64546	0.0836238	0.2993
ENSG00000163629	PTPN13	-0.00125365	6.71106	0.0836355	0.2993
ENSG00000108518	PFN1	0.000865476	8.22918	0.0836516	0.2993
ENSG00000076242	MLH1	0.000381176	5.23542	0.0837008	0.299415
ENSG00000165626	BEND7	-0.000956849	4.19845	0.0837586	0.299559
ENSG00000260233	ZNRD2-AS1	0.00171657	-0.42145	0.0837798	0.299574
ENSG00000129007	CALML4	0.00130453	2.74278	0.0838154	0.299639
ENSG00000175634	RPS6KB2	0.000618681	5.01582	0.0838344	0.299645
ENSG00000250317	SMIM20	0.000619928	3.74868	0.084057	0.300351
ENSG00000124490	CRISP2	0.00577209	-2.52386	0.0840665	0.300351
ENSG00000101782	RIOK3	-0.000409339	6.08196	0.0840991	0.300365
ENSG00000169727	GPS1	0.000544051	5.75517	0.0841353	0.300365
ENSG00000274471		0.00267963	1.53526	0.0841557	0.300365
ENSG00000184857	TMEM186	0.000608533	2.78197	0.0841887	0.300365
ENSG00000126861	OMG	0.00215642	2.53176	0.0841984	0.300365
ENSG00000124440	HIF3A	-0.0023275	4.90084	0.0842032	0.300365
ENSG00000161016	RPL8	0.000883234	9.12828	0.0842326	0.300365
ENSG00000111786	SRSF9	0.000369849	5.92128	0.0842482	0.300365
ENSG00000276644	DACH1	-0.00165301	4.3124	0.0842572	0.300365
ENSG00000186074	CD300LF	-0.00150232	4.33924	0.0842694	0.300365
ENSG00000130821	SLC6A8	0.00114616	3.50689	0.0842747	0.300365
ENSG00000133636	NTS	0.00393034	-0.757771	0.0842796	0.300365
ENSG00000100170	SLC5A1	-0.00239826	2.67214	0.0843153	0.300365
ENSG00000258819	LINC02289	-0.00199626	1.25633	0.0843589	0.300365
ENSG00000067829	IDH3G	0.000452705	5.03141	0.0843683	0.300365
ENSG00000160766	GBAP1	0.00154845	1.38863	0.0843755	0.300365
ENSG00000143882	ATP6V1C2	0.00388928	-1.4953	0.0843917	0.300365
ENSG00000126934	MAP2K2	0.000670963	5.74547	0.0844402	0.300365
ENSG00000273540	AGBL1	-0.00286229	1.00191	0.0844497	0.300365
ENSG00000175183	CSRP2	0.00110938	4.11733	0.0844719	0.300365
ENSG00000248441	LINC01197	-0.00132387	1.88088	0.0844737	0.300365
ENSG00000235750	KIAA0040	-0.00122642	7.01079	0.084481	0.300365
ENSG00000165121		-0.00118751	2.01288	0.0844831	0.300365
ENSG00000101079	NDRG3	-0.000457051	5.45091	0.0844856	0.300365
ENSG00000197860	SGTB	-0.000882146	3.8932	0.0845252	0.300369
ENSG00000163870	TPRA1	0.000524616	4.76114	0.0845265	0.300369
ENSG00000119522	DENND1A	0.000647402	4.36821	0.0845388	0.300369
ENSG00000065268	WDR18	0.000929299	3.58372	0.0845973	0.300502
ENSG00000107485	GATA3	-0.0014914	2.67832	0.0846149	0.300502
ENSG00000181856	SLC2A4	0.00204809	1.0783	0.0846281	0.300502
ENSG00000160298	C21orf58	0.00279509	1.62322	0.0846537	0.300531
ENSG00000010361	FUZ	0.000978416	3.47304	0.0847172	0.300637
ENSG00000152102	FAM168B	-0.000462248	7.17233	0.0847182	0.300637
ENSG00000163017	ACTG2	0.00244472	6.08927	0.0848445	0.300965
ENSG00000181619	GPR135	0.00151108	0.929569	0.0848452	0.300965
ENSG00000277639		0.00464085	1.8057	0.0848647	0.300972
ENSG00000104872	PIH1D1	0.000546004	4.98668	0.0849396	0.301176
ENSG00000178605	GTPBP6	0.000649647	5.08637	0.0849978	0.301321
ENSG00000062716	VMP1	0.00115247	6.81826	0.0850262	0.301328
ENSG00000180979	LRRC57	-0.000516926	4.57669	0.0850346	0.301328
ENSG00000227051	C14orf132	-0.00112559	6.43861	0.0850639	0.301371
ENSG00000178498	DTX3	0.000869086	4.81085	0.0851376	0.301525
ENSG00000072422	RHOBTB1	-0.000877006	4.9275	0.085151	0.301525
ENSG00000116954	RRAGC	-0.000655746	5.37395	0.0851595	0.301525
ENSG00000066739	ATG2B	-0.000970193	5.80066	0.0851895	0.301569
ENSG00000249364		-0.00240501	1.50754	0.0852076	0.301572
ENSG00000127526	SLC35E1	-0.000387976	6.12573	0.085262	0.301703
ENSG00000073536	NLE1	0.000826463	3.61584	0.0852965	0.301764
ENSG00000105171	POP4	0.000557171	4.2885	0.0853957	0.302053
ENSG00000148362	PAXX	0.0010205	3.86764	0.0854488	0.302179
ENSG00000182952	HMGN4	-0.000614325	5.92658	0.0854822	0.302206
ENSG00000185875	THNSL1	0.000869931	2.2766	0.0854912	0.302206
ENSG00000138468	SENP7	-0.00118445	4.67368	0.085553	0.302363
ENSG00000112242	E2F3	0.000922478	3.7054	0.0855934	0.302444
ENSG00000100523	DDHD1	-0.000836803	5.02969	0.0856614	0.302583
ENSG00000268001	CARD8-AS1	-0.000765002	2.64027	0.0856675	0.302583
ENSG00000100564	PIGH	-0.000445252	3.63604	0.0857126	0.30268
ENSG00000115307	AUP1	0.000523764	6.41108	0.0857703	0.302822
ENSG00000070423	RNF126	0.000824888	3.64565	0.0858409	0.30301
ENSG00000169379	ARL13B	-0.000963944	4.31714	0.0858716	0.303057
ENSG00000123728	RAP2C	-0.000692437	4.83527	0.0858951	0.303078
ENSG00000111727	HCFC2	-0.000667048	4.5859	0.0860057	0.303396
ENSG00000113300	CNOT6	-0.000563937	5.50373	0.086035	0.303396
ENSG00000105479	CCDC114	0.0047529	0.998888	0.0860377	0.303396
ENSG00000125445	MRPS7	0.000498056	5.17819	0.0860869	0.30346
ENSG00000148600	CDHR1	0.00243354	-0.0905901	0.0860909	0.30346
ENSG00000074590	NUAK1	-0.00153216	5.69993	0.0861138	0.303467
ENSG00000162194	LBHD1	0.00116838	1.92354	0.0861277	0.303467
ENSG00000163611	SPICE1	-0.00102061	3.36973	0.0862272	0.303714
ENSG00000137161	CNPY3	0.000711766	5.76308	0.0862437	0.303714
ENSG00000136950	ARPC5L	0.000848509	4.85164	0.0862502	0.303714
ENSG00000197223	C1D	-0.000595983	3.98822	0.086276	0.303742
ENSG00000197766	CFD	0.00192713	5.38554	0.0863648	0.303994
ENSG00000233999	IGKV3OR2-268	0.00455416	-0.098594	0.0864349	0.304032
ENSG00000174840	PDE12	-0.000960007	4.73833	0.0864364	0.304032
ENSG00000100299	ARSA	0.00101989	5.34044	0.0864401	0.304032
ENSG00000229334		-0.00197541	-0.761508	0.0864512	0.304032
ENSG00000144224	UBXN4	-0.000625558	6.91224	0.0864633	0.304032
ENSG00000137491	SLCO2B1	-0.0010234	7.9569	0.0864912	0.304068
ENSG00000177675	CD163L1	0.00183098	3.09149	0.086546	0.304199
ENSG00000089737	DDX24	0.000552061	7.26078	0.0866282	0.304427
ENSG00000176101	SSNA1	0.000631888	4.84289	0.0866663	0.304499
ENSG00000169902	TPST1	0.000902695	4.21345	0.0866839	0.304499
ENSG00000118526	TCF21	-0.00145703	6.56573	0.0867689	0.304704
ENSG00000092969	TGFB2	-0.00143547	4.95555	0.0867828	0.304704
ENSG00000136383	ALPK3	-0.00126745	5.16583	0.0868041	0.304704
ENSG00000149476	TKFC	0.000636299	4.56393	0.0868242	0.304704
ENSG00000041982	TNC	0.0020768	7.07476	0.08683	0.304704
ENSG00000100387	RBX1	0.000603393	5.26474	0.086874	0.304755
ENSG00000211592	IGKC	0.00397482	10.5482	0.0868797	0.304755
ENSG00000049540	ELN	0.00166694	8.03885	0.086926	0.304856
ENSG00000132141	CCT6B	0.00113799	0.750985	0.0869653	0.3049
ENSG00000183828	NUDT14	0.000920645	3.8141	0.086989	0.3049
ENSG00000231721	LINC-PINT	-0.00115216	2.86164	0.0869914	0.3049
ENSG00000161939	RNASEK-C17orf49	0.00231313	-0.694874	0.0870436	0.305022
ENSG00000124532	MRS2	-0.000484347	4.65033	0.0870639	0.305031
ENSG00000237638	LINC02245	0.00133842	-0.344424	0.0871196	0.305165
ENSG00000213024	NUP62	0.000510508	5.57921	0.0871467	0.305198
ENSG00000211632	IGKV3D-11	0.00405836	0.89638	0.087198	0.305316
ENSG00000142192	APP	-0.000831908	9.67206	0.0872623	0.30548
ENSG00000150760	DOCK1	-0.000546315	6.39609	0.0872881	0.305508
ENSG00000287769		-0.00118994	-0.0887316	0.0873505	0.305665
ENSG00000078369	GNB1	-0.000445931	8.50473	0.0874055	0.305796
ENSG00000176182	MYPOP	0.00079777	1.42226	0.0874472	0.305827
ENSG00000168894	RNF181	0.00063144	4.93812	0.0874495	0.305827
ENSG00000184363	PKP3	0.00119408	3.56324	0.0875799	0.306204
ENSG00000124357	NAGK	0.000850765	6.12514	0.0875927	0.306204
ENSG00000137074	APTX	0.000361776	4.44352	0.0876146	0.306217
ENSG00000116977	LGALS8	-0.000702445	6.48522	0.0876317	0.306217
ENSG00000121680	PEX16	0.000585427	3.86696	0.0876668	0.306274
ENSG00000184436	THAP7	0.000656019	4.11333	0.0876939	0.306274
ENSG00000177556	ATOX1	0.000897747	4.35083	0.0877143	0.306274
ENSG00000184076	UQCR10	0.0007348	5.11499	0.0877187	0.306274
ENSG00000172992	DCAKD	0.000591338	4.21882	0.087783	0.306437
ENSG00000215912	TTC34	0.00225827	0.282359	0.0878239	0.306518
ENSG00000243753	HLA-L	-0.00434731	4.65332	0.0878733	0.306585
ENSG00000241644	INMT	-0.00169779	8.38996	0.0878783	0.306585
ENSG00000148357	HMCN2	0.00247723	3.79616	0.0879162	0.306655
ENSG00000109610	SOD3	0.00103442	5.42613	0.0879827	0.306796
ENSG00000130706	ADRM1	0.000701563	5.60633	0.0879919	0.306796
ENSG00000063177	RPL18	0.000820372	8.43995	0.08804	0.306902
ENSG00000148444	COMMD3	0.000484159	4.61756	0.0881238	0.307022
ENSG00000130037	KCNA5	0.00254821	2.072	0.0881539	0.307022
ENSG00000189159	JPT1	0.00103231	5.07264	0.0881894	0.307022
ENSG00000071994	PDCD2	0.000374073	5.02127	0.088205	0.307022
ENSG00000171428	NAT1	0.0012219	2.45264	0.0882103	0.307022
ENSG00000131398	KCNC3	0.00112306	2.79704	0.088218	0.307022
ENSG00000011143	MKS1	0.000832863	3.66521	0.0882212	0.307022
ENSG00000165752	STK32C	0.00070632	2.91625	0.0882283	0.307022
ENSG00000172935	MRGPRF	0.00144872	4.27492	0.0882496	0.307022
ENSG00000141510	TP53	0.00056848	5.12958	0.0882698	0.307022
ENSG00000105821	DNAJC2	0.000866533	3.91292	0.0882729	0.307022
ENSG00000126858	RHOT1	-0.000531724	5.56313	0.0883339	0.307022
ENSG00000186952	TMEM232	0.00285763	1.05069	0.0883545	0.307022
ENSG00000158457	TSPAN33	0.00140833	3.50418	0.0883603	0.307022
ENSG00000102786	INTS6	-0.000858898	4.97856	0.0883674	0.307022
ENSG00000138078	PREPL	-0.000672999	6.1395	0.0883687	0.307022
ENSG00000260693		-0.00154177	0.114665	0.0883837	0.307022
ENSG00000240288	GHRLOS	0.00165984	-0.342625	0.088394	0.307022
ENSG00000196233	LCOR	-0.000748519	5.1724	0.0884219	0.307022
ENSG00000257108	NHLRC4	0.00205903	1.65279	0.0884374	0.307022
ENSG00000271383	NBPF19	-0.00156818	6.15257	0.0884754	0.307022
ENSG00000007168	PAFAH1B1	-0.000427678	7.58646	0.0884801	0.307022
ENSG00000227825	SLC9A7P1	-0.001319	0.582112	0.08849	0.307022
ENSG00000163704	PRRT3	0.00151716	1.04815	0.0885157	0.307022
ENSG00000224043	CCNT2-AS1	-0.00097545	1.58336	0.0885168	0.307022
ENSG00000170545	SMAGP	-0.000966983	3.7443	0.0885679	0.307138
ENSG00000146955	RAB19	0.00147054	-0.201489	0.0886186	0.307252
ENSG00000182196	ARL6IP4	0.000687025	6.25288	0.0886395	0.307264
ENSG00000215375	MYL5	0.00104087	1.9288	0.0886788	0.307298
ENSG00000186994	KANK3	-0.00137607	5.16188	0.0886965	0.307298
ENSG00000267368	UPK3BL1	0.00193871	3.72252	0.0887024	0.307298
ENSG00000080839	RBL1	-0.000703342	3.09429	0.0887396	0.307365
ENSG00000253177		-0.00231959	0.284762	0.0888088	0.307543
ENSG00000123095	BHLHE41	-0.0013869	4.83494	0.0888725	0.307702
ENSG00000170959	DCDC1	0.00415357	-0.629142	0.0889473	0.3079
ENSG00000254772	EEF1G	0.00077329	9.84404	0.0890021	0.308019
ENSG00000084463	WBP11	-0.000526044	6.24369	0.0890172	0.308019
ENSG00000198205	ZXDA	-0.000759821	2.8257	0.0890511	0.308075
ENSG00000065320	NTN1	0.00173595	4.42279	0.0890751	0.308097
ENSG00000146918	NCAPG2	-0.00074599	3.37353	0.0891668	0.308329
ENSG00000084073	ZMPSTE24	-0.000674171	5.77739	0.0891777	0.308329
ENSG00000088882	CPXM1	0.00426774	2.23661	0.0892256	0.308433
ENSG00000158882	TOMM40L	0.000499435	3.92214	0.0893421	0.308774
ENSG00000012174	MBTPS2	-0.000715315	4.35656	0.0894076	0.308939
ENSG00000215301	DDX3X	-0.00109071	8.65144	0.0895279	0.309278
ENSG00000163521	GLB1L	0.00120943	3.33029	0.0895715	0.309278
ENSG00000171962	DRC3	0.0033325	2.42125	0.0895767	0.309278
ENSG00000132661	NXT1	0.00114064	3.24289	0.0895878	0.309278
ENSG00000103351	CLUAP1	0.0010127	4.50228	0.089597	0.309278
ENSG00000140022	STON2	-0.00102432	3.53513	0.0896127	0.309278
ENSG00000225969	ABHD11-AS1	0.00190879	0.26133	0.0897176	0.309578
ENSG00000235370	DNM1P51	-0.002902	-0.785542	0.089786	0.309668
ENSG00000106105	GARS1	0.000674434	5.92358	0.0898088	0.309668
ENSG00000136783	NIPSNAP3A	-0.000651969	4.65902	0.0898125	0.309668
ENSG00000205129	C4orf47	0.0035636	-0.680172	0.0898148	0.309668
ENSG00000183644	HOATZ	0.00622814	-0.0882825	0.0898564	0.309749
ENSG00000165288	BRWD3	-0.00106407	4.46948	0.0899582	0.310038
ENSG00000196591	HDAC2	0.000447336	5.88323	0.0899769	0.310041
ENSG00000182362	YBEY	0.00100397	2.33063	0.0900761	0.310322
ENSG00000136710	CCDC115	-0.000592684	5.48007	0.0901215	0.310417
ENSG00000144331	ZNF385B	-0.00200625	4.67497	0.090159	0.310484
ENSG00000145491	ROPN1L	0.00402621	0.581178	0.090279	0.310811
ENSG00000167774		0.00129473	1.32996	0.0902897	0.310811
ENSG00000163249	CCNYL1	-0.000928063	4.72308	0.0903462	0.310904
ENSG00000171552	BCL2L1	0.00078654	7.10472	0.0903525	0.310904
ENSG00000117625	RCOR3	-0.000692396	5.12856	0.0903763	0.310924
ENSG00000085449	WDFY1	-0.000614919	6.09602	0.0904166	0.310949
ENSG00000198478	SH3BGRL2	-0.00088832	5.54734	0.0904425	0.310949
ENSG00000155629	PIK3AP1	-0.00135935	5.52161	0.090446	0.310949
ENSG00000131626	PPFIA1	-0.000471538	5.89534	0.0904716	0.310949
ENSG00000181472	ZBTB2	-0.00063694	4.18293	0.0904731	0.310949
ENSG00000131747	TOP2A	0.00199442	2.94695	0.0905744	0.311235
ENSG00000137038	DMAC1	0.000835061	4.36565	0.0906574	0.311399
ENSG00000140307	GTF2A2	0.000500315	4.50275	0.0906579	0.311399
ENSG00000152193	OBI1	-0.000631354	3.89272	0.0907471	0.311585
ENSG00000090006	LTBP4	-0.00118334	8.82733	0.0907479	0.311585
ENSG00000196422	PPP1R26	-0.000746976	4.93384	0.0907789	0.311599
ENSG00000111266	DUSP16	-0.00122176	6.0017	0.0907889	0.311599
ENSG00000152056	AP1S3	-0.00111184	3.51586	0.090806	0.311599
ENSG00000104129	DNAJC17	0.000582839	3.65143	0.0908241	0.3116
ENSG00000135414	GDF11	0.0010539	3.68361	0.0908636	0.311673
ENSG00000172456	FGGY	0.00141923	3.24758	0.0909276	0.31183
ENSG00000177685	CRACR2B	0.0016222	3.45577	0.090945	0.31183
ENSG00000102054	RBBP7	0.000298961	6.27696	0.0909785	0.311883
ENSG00000101040	ZMYND8	-0.000691221	5.23331	0.091038	0.312025
ENSG00000116685	KIAA2013	0.000455173	5.70831	0.0910778	0.3121
ENSG00000161896	IP6K3	-0.00217835	1.68408	0.0911107	0.312151
ENSG00000151575	TEX9	0.00211741	1.72668	0.091139	0.312186
ENSG00000161647	MPP3	-0.00208868	2.90481	0.0912103	0.312354
ENSG00000176595	KBTBD11	-0.00107219	3.8304	0.0912246	0.312354
ENSG00000177034	MTX3	-0.000682555	4.49009	0.091242	0.312354
ENSG00000168056	LTBP3	0.000681788	7.30455	0.0912726	0.312397
ENSG00000263002	ZNF234	-0.0010486	3.21305	0.0912999	0.312413
ENSG00000099817	POLR2E	0.000599473	6.39491	0.0913134	0.312413
ENSG00000116885	OSCP1	0.00159738	2.96208	0.0913843	0.312491
ENSG00000105982	RNF32	0.00171961	-0.0195109	0.0913892	0.312491
ENSG00000086848	ALG9	0.000533925	4.40097	0.0913901	0.312491
ENSG00000176273	SLC35G1	-0.00104705	2.23938	0.0914189	0.312528
ENSG00000276317		-0.0014588	-0.370746	0.0915199	0.312812
ENSG00000231074	HCG18	0.000649919	4.59614	0.0916131	0.313068
ENSG00000116128	BCL9	-0.000889011	4.38945	0.0916676	0.313145
ENSG00000166167	BTRC	-0.000503569	4.69176	0.0916716	0.313145
ENSG00000231170		0.00216701	-0.691571	0.0917748	0.313385
ENSG00000006451	RALA	-0.00121489	6.41382	0.091778	0.313385
ENSG00000163444	TMEM183A	0.000292463	5.4595	0.0918589	0.3136
ENSG00000136810	TXN	0.00113653	6.06767	0.0918995	0.313623
ENSG00000160218	TRAPPC10	-0.000664901	5.55387	0.0919168	0.313623
ENSG00000168907	PLA2G4F	-0.00223781	5.79116	0.0919198	0.313623
ENSG00000088888	MAVS	-0.000607081	6.96139	0.0920451	0.313834
ENSG00000105738	SIPA1L3	-0.000824394	5.24382	0.0920526	0.313834
ENSG00000074047	GLI2	0.00117143	3.02806	0.0920693	0.313834
ENSG00000089847	ANKRD24	0.00149199	0.490118	0.09209	0.313834
ENSG00000186188	FFAR4	-0.00254128	2.81642	0.0921052	0.313834
ENSG00000135334	AKIRIN2	-0.000616396	5.09384	0.0921065	0.313834
ENSG00000134243	SORT1	-0.000874738	7.80162	0.0921084	0.313834
ENSG00000081913	PHLPP1	-0.000839922	4.22219	0.0922088	0.314114
ENSG00000154447	SH3RF1	-0.0008433	5.37066	0.0922494	0.314125
ENSG00000065882	TBC1D1	0.000684337	6.10632	0.0922643	0.314125
ENSG00000167543	TP53I13	0.000869065	4.57883	0.0922663	0.314125
ENSG00000125484	GTF3C4	-0.000689327	5.35341	0.0923013	0.314183
ENSG00000100266	PACSIN2	0.000548519	6.86568	0.0923257	0.314204
ENSG00000147804	SLC39A4	0.00125771	2.5734	0.0923658	0.314273
ENSG00000211649	IGLV7-46	0.00408073	2.63497	0.092382	0.314273
ENSG00000157106	SMG1	-0.00118459	6.88224	0.0924995	0.314611
ENSG00000109519	GRPEL1	0.000800432	4.61784	0.092549	0.31465
ENSG00000153558	FBXL2	0.000910706	2.80588	0.0925621	0.31465
ENSG00000137574	TGS1	-0.00060581	4.4737	0.0925656	0.31465
ENSG00000247092	SNHG10	0.00132348	1.57585	0.0925977	0.314698
ENSG00000234284	ZNF879	-0.000960614	1.91115	0.0926405	0.314782
ENSG00000068137	PLEKHH3	0.00101501	4.32902	0.0927323	0.315018
ENSG00000112297	CRYBG1	-0.00118884	5.83076	0.0927462	0.315018
ENSG00000172167	MTBP	-0.000986653	1.4384	0.0927839	0.315084
ENSG00000140543	DET1	-0.00076439	2.58333	0.0928657	0.3153
ENSG00000144504	ANKMY1	0.00114821	3.85552	0.0929633	0.31557
ENSG00000117707	PROX1	-0.00187368	2.22257	0.0929837	0.315577
ENSG00000206567		0.00176418	0.0695672	0.0930767	0.315773
ENSG00000272077		0.000986041	0.677711	0.0930777	0.315773
ENSG00000065135	GNAI3	-0.00067537	6.23751	0.0931451	0.31594
ENSG00000116717	GADD45A	0.00181917	4.22783	0.0931766	0.315942
ENSG00000075035	WSCD2	0.00202121	0.852736	0.0931823	0.315942
ENSG00000136144	RCBTB1	-0.000717496	5.18609	0.0932058	0.31596
ENSG00000155816	FMN2	0.0035612	-0.64293	0.0932694	0.316114
ENSG00000248672	LY75-CD302	-0.00390443	-1.02072	0.0932936	0.316134
ENSG00000237289	CKMT1B	0.00394573	-0.802881	0.0933427	0.31619
ENSG00000169251	NMD3	-0.000675748	5.39876	0.0933464	0.31619
ENSG00000221990	EXOC3-AS1	0.000903252	1.11505	0.0933723	0.316216
ENSG00000165097	KDM1B	-0.000798136	4.40924	0.0933951	0.316231
ENSG00000215386	MIR99AHG	0.00100242	3.02659	0.0934294	0.316286
ENSG00000137561	TTPA	-0.00241605	-0.624409	0.0934936	0.316441
ENSG00000138698	RAP1GDS1	-0.000452947	5.07149	0.0935512	0.316544
ENSG00000119689	DLST	-0.000306571	6.65948	0.0935644	0.316544
ENSG00000002587	HS3ST1	0.00171284	2.37686	0.0935787	0.316544
ENSG00000160813	PPP1R35	0.00099236	2.25332	0.0936214	0.316573
ENSG00000155099	PIP4P2	-0.000812499	3.21447	0.0936239	0.316573
ENSG00000130255	RPL36	0.000844204	7.0647	0.0936886	0.316706
ENSG00000176222	ZNF404	-0.00157169	1.14546	0.0937104	0.316706
ENSG00000108602	ALDH3A1	0.00302346	2.05752	0.0937436	0.316706
ENSG00000138080	EMILIN1	0.00119454	6.75652	0.0937517	0.316706
ENSG00000154642	C21orf91	-0.00105881	4.73367	0.0937544	0.316706
ENSG00000188342	GTF2F2	0.000483246	3.95302	0.0938035	0.316811
ENSG00000090621	PABPC4	0.000757587	6.7896	0.0938945	0.317056
ENSG00000173762	CD7	0.00151457	2.61254	0.0940119	0.317391
ENSG00000167110	GOLGA2	-0.000491344	6.31789	0.0940502	0.317458
ENSG00000164010	ERMAP	-0.000596961	4.64083	0.0941085	0.317532
ENSG00000065911	MTHFD2	0.00166115	4.9681	0.0941095	0.317532
ENSG00000259820		-0.00172445	3.27515	0.094127	0.317532
ENSG00000151025	GPR158	-0.00340696	-0.184121	0.0941953	0.317583
ENSG00000139436	GIT2	-0.000513404	6.02309	0.0942026	0.317583
ENSG00000196507	TCEAL3	0.000664575	4.33408	0.0942047	0.317583
ENSG00000120262	CCDC170	0.00301617	3.06537	0.0942152	0.317583
ENSG00000180900	SCRIB	0.000909741	5.20405	0.0942561	0.317659
ENSG00000170561	IRX2	-0.00127314	4.73051	0.0942764	0.317666
ENSG00000161681	SHANK1	0.00283678	-0.742059	0.0942982	0.317677
ENSG00000172361	CFAP53	0.00398544	0.506842	0.0943214	0.317694
ENSG00000160050	CCDC28B	0.00121652	1.45339	0.0945704	0.318471
ENSG00000130340	SNX9	0.00069927	6.01997	0.0946218	0.318582
ENSG00000187630	DHRS4L2	0.000806206	3.97154	0.0946882	0.318744
ENSG00000161249	DMKN	0.000967498	4.4198	0.094786	0.319011
ENSG00000008952	SEC62	-0.000589205	7.28567	0.0948166	0.31902
ENSG00000032389	EIPR1	0.000553466	3.86524	0.0948277	0.31902
ENSG00000243264	IGKV2D-29	0.00420644	2.15287	0.0948437	0.31902
ENSG00000077327	SPAG6	0.00554503	1.23265	0.0948745	0.319062
ENSG00000119041	GTF3C3	-0.000521859	4.91346	0.0949098	0.319118
ENSG00000277534		0.00147956	0.0704103	0.0949469	0.319181
ENSG00000259976		-0.000787484	5.8485	0.0949936	0.319276
ENSG00000160193	WDR4	0.000879961	2.50499	0.0950194	0.319301
ENSG00000146376	ARHGAP18	-0.0010731	6.72057	0.0950617	0.319381
ENSG00000081237	PTPRC	-0.00128217	7.4625	0.0950973	0.319417
ENSG00000165502	RPL36AL	0.000739956	6.52367	0.0951098	0.319417
ENSG00000075340	ADD2	0.00197598	2.5342	0.0951276	0.319417
ENSG00000171865	RNASEH1	-0.000488446	5.15585	0.0951511	0.319435
ENSG00000183317	EPHA10	0.00282874	-0.376245	0.0953012	0.319831
ENSG00000168575	SLC20A2	0.000663991	5.5078	0.0953272	0.319831
ENSG00000164292	RHOBTB3	-0.00103778	5.7963	0.0953314	0.319831
ENSG00000149201	CCDC81	0.00285195	0.551743	0.0953428	0.319831
ENSG00000143401	ANP32E	-0.000602593	5.465	0.095371	0.319863
ENSG00000169085	VXN	0.0043577	-1.48248	0.0954882	0.320195
ENSG00000126945	HNRNPH2	-0.000625334	6.85363	0.0955657	0.320343
ENSG00000188610	FAM72B	-0.00194866	-0.325236	0.0955695	0.320343
ENSG00000154080	CHST9	0.00644598	0.985295	0.0955972	0.320374
ENSG00000213619	NDUFS3	0.000653951	4.95968	0.0956858	0.320609
ENSG00000215712	TMEM242	0.000544791	4.08938	0.0957582	0.320725
ENSG00000158517	NCF1	-0.00195648	4.34397	0.0958027	0.320725
ENSG00000164880	INTS1	0.000877149	6.09601	0.0958179	0.320725
ENSG00000111012	CYP27B1	0.00251981	-0.0474457	0.095818	0.320725
ENSG00000092841	MYL6	0.000664087	9.88521	0.0958242	0.320725
ENSG00000166974	MAPRE2	-0.000769812	6.43388	0.0958312	0.320725
ENSG00000108830	RND2	0.0012798	1.02751	0.0958769	0.320795
ENSG00000081377	CDC14B	-0.000696124	4.84543	0.095889	0.320795
ENSG00000143248	RGS5	0.0015029	8.1471	0.0959125	0.320812
ENSG00000112303	VNN2	-0.00176409	3.5323	0.0959723	0.320932
ENSG00000157869	RAB28	-0.000422166	4.06857	0.0959856	0.320932
ENSG00000197892	KIF13B	-0.000514636	6.04262	0.0960342	0.321033
ENSG00000110200	ANAPC15	0.000652561	3.98648	0.0961104	0.321226
ENSG00000163536	SERPINI1	0.000896515	3.09172	0.0962061	0.321353
ENSG00000185303	SFTPA2	-0.00213886	13.4657	0.0962301	0.321353
ENSG00000159921	GNE	-0.000570348	4.91891	0.0962597	0.321353
ENSG00000156869	FRRS1	-0.000913994	3.6077	0.0962819	0.321353
ENSG00000138792	ENPEP	-0.00208592	4.58646	0.0962882	0.321353
ENSG00000166959	MS4A8	0.00608503	1.23684	0.0963053	0.321353
ENSG00000160087	UBE2J2	0.000487897	4.69737	0.0963061	0.321353
ENSG00000129932	DOHH	0.000762141	2.81243	0.0963146	0.321353
ENSG00000177853	ZNF518A	-0.000888641	5.02356	0.0963151	0.321353
ENSG00000107960	STN1	0.000528937	5.55325	0.0963656	0.321459
ENSG00000241015	TPM3P9	-0.000943207	2.64235	0.0964907	0.321815
ENSG00000039537	C6	0.00394672	2.10337	0.0965258	0.321865
ENSG00000243836	WDR86-AS1	0.00340223	0.68801	0.0965427	0.321865
ENSG00000101194	SLC17A9	0.00220187	2.8799	0.0965864	0.321904
ENSG00000263647	BPTFP1	-0.00540724	-2.28619	0.0965917	0.321904
ENSG00000197165	SULT1A2	-0.00141917	2.89921	0.0967432	0.322304
ENSG00000158163	DZIP1L	0.00183163	2.92389	0.0967487	0.322304
ENSG00000185658	BRWD1	-0.000500941	6.19401	0.09689	0.322712
ENSG00000119431	HDHD3	0.000714557	3.63614	0.0969457	0.322793
ENSG00000010310	GIPR	0.00302751	1.30134	0.0969663	0.322793
ENSG00000164691	TAGAP	-0.00142701	4.58096	0.0969867	0.322793
ENSG00000167889	MGAT5B	-0.00242399	0.887775	0.0969886	0.322793
ENSG00000186376	ZNF75D	-0.000651203	4.5922	0.0970168	0.322825
ENSG00000008083	JARID2	-0.00057719	4.44606	0.0970847	0.322865
ENSG00000042317	SPATA7	0.000704804	2.83295	0.097101	0.322865
ENSG00000170325	PRDM10	-0.000540949	3.40501	0.0971019	0.322865
ENSG00000253626	EIF5AL1	0.00271273	-0.518988	0.0971069	0.322865
ENSG00000006282	SPATA20	0.000985735	5.35777	0.0971244	0.322865
ENSG00000132768	DPH2	0.000782158	4.06604	0.0971403	0.322865
ENSG00000173040	EVC2	-0.000726379	2.70131	0.0971703	0.322902
ENSG00000135506	OS9	0.000462044	8.226	0.0972234	0.322985
ENSG00000125304	TM9SF2	-0.000546105	7.69036	0.0972323	0.322985
ENSG00000138399	FASTKD1	0.000901763	3.62171	0.0973597	0.323346
ENSG00000049089	COL9A2	0.00144635	3.05881	0.097425	0.323383
ENSG00000013588	GPRC5A	-0.00140191	9.32385	0.0974274	0.323383
ENSG00000189043	NDUFA4	0.000644804	6.61922	0.0974297	0.323383
ENSG00000196367	TRRAP	-0.000436913	6.14539	0.0974455	0.323383
ENSG00000105568	PPP2R1A	0.000468385	7.53459	0.0975627	0.323673
ENSG00000134278	SPIRE1	-0.000887278	5.45108	0.0975805	0.323673
ENSG00000269001		-0.00170724	3.276	0.0975915	0.323673
ENSG00000166750	SLFN5	-0.000880143	7.11393	0.0976135	0.323673
ENSG00000152242	C18orf25	-0.000577734	4.85409	0.0976261	0.323673
ENSG00000141338	ABCA8	-0.00116522	6.64172	0.0976694	0.323755
ENSG00000111358	GTF2H3	-0.000589115	4.58179	0.0978026	0.324135
ENSG00000099957	P2RX6	-0.00182555	0.682088	0.0978267	0.324153
ENSG00000101132	PFDN4	0.000689765	3.02438	0.0978475	0.32416
ENSG00000125966	MMP24	-0.00127348	4.3115	0.0978979	0.324222
ENSG00000184445	KNTC1	0.00131078	3.46096	0.0979037	0.324222
ENSG00000137747	TMPRSS13	-0.00113857	3.1851	0.0979868	0.324331
ENSG00000176108	CHMP6	0.000629193	4.37634	0.0980133	0.324331
ENSG00000171604	CXXC5	0.000817543	4.69293	0.0980157	0.324331
ENSG00000179041	RRS1	0.00110486	3.26467	0.0980164	0.324331
ENSG00000070950	RAD18	-0.00072622	3.43811	0.09803	0.324331
ENSG00000185989	RASA3	0.000629369	5.36423	0.0980806	0.324436
ENSG00000160877	NACC1	0.000606135	5.24411	0.0981082	0.324443
ENSG00000109475	RPL34	0.000810786	7.88263	0.09812	0.324443
ENSG00000036672	USP2	0.00256904	2.00213	0.0981849	0.324566
ENSG00000280332		0.00150424	0.189009	0.0982028	0.324566
ENSG00000107874	CUEDC2	0.000484709	5.03137	0.0982135	0.324566
ENSG00000068724	TTC7A	-0.000578456	6.25135	0.0982632	0.324669
ENSG00000153037	SRP19	0.000627901	4.55391	0.0982862	0.324683
ENSG00000148110	MFSD14B	-0.000488315	6.30384	0.0983838	0.324883
ENSG00000069812	HES2	0.00282475	1.08456	0.0983845	0.324883
ENSG00000135324	MRAP2	0.00232266	0.461832	0.0984029	0.324883
ENSG00000167130	DOLPP1	0.000606789	3.30548	0.0984432	0.324905
ENSG00000260941	LINC00622	-0.00156634	0.668419	0.0984469	0.324905
ENSG00000124641	MED20	0.000497748	3.79315	0.0984842	0.324926
ENSG00000110075	PPP6R3	-0.000478876	6.55252	0.0984907	0.324926
ENSG00000250056	LINC01018	-0.00195434	-0.221813	0.0985522	0.324935
ENSG00000182568	SATB1	-0.00075296	5.39119	0.0985599	0.324935
ENSG00000162086	ZNF75A	-0.000834298	3.8671	0.0985871	0.324935
ENSG00000196961	AP2A1	0.000439001	5.94819	0.0986111	0.324935
ENSG00000178980	SELENOW	0.000789018	7.63144	0.0986219	0.324935
ENSG00000118655	DCLRE1B	-0.000705883	3.64024	0.0986489	0.324935
ENSG00000114686	MRPL3	0.000559827	5.31363	0.0986499	0.324935
ENSG00000168038	ULK4	0.00126131	2.54686	0.0986517	0.324935
ENSG00000161960	EIF4A1	0.000952207	8.59867	0.0986681	0.324935
ENSG00000060982	BCAT1	-0.00149661	5.71686	0.0986977	0.324935
ENSG00000198356	GET3	0.000507668	5.45304	0.0987301	0.324935
ENSG00000250786	SNHG18	0.00128405	2.46227	0.0987321	0.324935
ENSG00000268043	NBPF12	-0.00110676	5.39467	0.0987401	0.324935
ENSG00000249096	LINC02362	0.00302912	-0.313018	0.0987558	0.324935
ENSG00000262155	LINC02175	-0.00161934	0.212383	0.0987797	0.324952
ENSG00000259366		-0.00149145	0.519331	0.0988085	0.324985
ENSG00000132153	DHX30	0.000352524	6.05761	0.098912	0.325264
ENSG00000102098	SCML2	0.0013802	0.133986	0.0991339	0.325932
ENSG00000159723	AGRP	-0.00270289	-0.717491	0.0992516	0.326258
ENSG00000064012	CASP8	-0.00070125	5.13195	0.0993266	0.326442
ENSG00000228278	ORM2	0.00261981	-0.517181	0.0993723	0.326531
ENSG00000177191	B3GNT8	-0.00140531	3.64832	0.0994808	0.326825
ENSG00000018408	WWTR1	-0.000949943	7.03064	0.0995081	0.326853
ENSG00000168061	SAC3D1	0.00117985	1.58792	0.099552	0.326893
ENSG00000181652	ATG9B	0.0028265	-0.646411	0.0995581	0.326893
ENSG00000213920	MDP1	0.000571587	2.72948	0.0996169	0.326984
ENSG00000196693	ZNF33B	-0.000852356	5.12419	0.0996548	0.326984
ENSG00000124171	PARD6B	-0.00158514	3.89365	0.0996689	0.326984
ENSG00000183114	FAM43B	0.00320689	-1.287	0.0996856	0.326984
ENSG00000178053	MLF1	0.00162878	4.05896	0.0996961	0.326984
ENSG00000153832	FBXO36	0.0013568	2.22734	0.0997054	0.326984
ENSG00000002822	MAD1L1	0.00112476	4.10801	0.0997177	0.326984
ENSG00000272086		0.00100911	0.590783	0.0997477	0.327015
ENSG00000179331	RAB39A	-0.00191335	-0.441683	0.0997647	0.327015
ENSG00000134265	NAPG	-0.000580508	4.68017	0.0998284	0.327162
ENSG00000167323	STIM1	-0.000457932	6.27767	0.0999208	0.327366
ENSG00000149196	HIKESHI	0.000472355	4.25186	0.0999283	0.327366
ENSG00000158806	NPM2	0.00168129	-0.13617	0.0999555	0.327393
ENSG00000084764	MAPRE3	0.00105044	3.92807	0.100015	0.327485
ENSG00000274180	NATD1	-0.000864072	4.9912	0.100021	0.327485
ENSG00000269313	MAGIX	0.00126517	1.44675	0.100068	0.327575
ENSG00000018510	AGPS	-0.000817839	5.82475	0.100088	0.327581
ENSG00000144959	NCEH1	-0.0013143	5.69392	0.100135	0.327671
ENSG00000137100	DCTN3	0.000532675	5.04445	0.10017	0.327724
ENSG00000119682	AREL1	-0.000455981	5.41596	0.100229	0.327854
ENSG00000186480	INSIG1	-0.00122746	6.09066	0.100322	0.328054
ENSG00000148187	MRRF	0.000525148	4.6566	0.100364	0.328054
ENSG00000141556	TBCD	0.000709437	6.17235	0.100374	0.328054
ENSG00000285336		-0.00170822	-0.277005	0.100384	0.328054
ENSG00000063978	RNF4	0.000453215	5.92121	0.100384	0.328054
ENSG00000175213	ZNF408	0.000611911	3.13164	0.100409	0.328073
ENSG00000287263		-0.000818078	3.01231	0.100457	0.328124
ENSG00000166415	WDR72	-0.00291188	-0.0895531	0.100471	0.328124
ENSG00000142687	KIAA0319L	-0.000558453	6.72042	0.100481	0.328124
ENSG00000272994	C2orf49-DT	0.00111351	0.699489	0.100516	0.328177
ENSG00000270127		0.00194372	0.833296	0.100615	0.328438
ENSG00000233760		-0.00279061	0.797058	0.100635	0.328439
ENSG00000099385	BCL7C	0.000733036	4.67329	0.100676	0.328512
ENSG00000173926	MARCHF3	0.0015645	2.4423	0.100785	0.328805
ENSG00000171115	GIMAP8	-0.00140971	6.64735	0.100806	0.328805
ENSG00000083444	PLOD1	0.000703205	6.54099	0.100822	0.328805
ENSG00000198183	BPIFA1	0.00708877	-1.51994	0.100869	0.328895
ENSG00000214290	COLCA2	0.00141672	0.730448	0.100901	0.328938
ENSG00000074416	MGLL	-0.000694824	7.96662	0.10095	0.329036
ENSG00000167291	TBC1D16	0.000641256	5.65286	0.101017	0.329193
ENSG00000160285	LSS	-0.000773278	6.47323	0.101056	0.32922
ENSG00000259969		0.00151186	-0.59392	0.101075	0.32922
ENSG00000120709	FAM53C	-0.000749427	5.587	0.101101	0.32922
ENSG00000137269	LRRC1	-0.00089156	3.95257	0.101117	0.32922
ENSG00000278175	GLIDR	0.000781487	2.36896	0.101121	0.32922
ENSG00000149483	TMEM138	0.000705037	4.32977	0.101162	0.329293
ENSG00000105971	CAV2	-0.00115455	7.94338	0.101214	0.3294
ENSG00000078487	ZCWPW1	0.00090065	2.35104	0.101235	0.329407
ENSG00000100211	CBY1	0.000601759	4.44638	0.101437	0.329914
ENSG00000100129	EIF3L	0.00062458	8.05967	0.101443	0.329914
ENSG00000187957	DNER	0.003563	0.0790047	0.101466	0.329914
ENSG00000167264	DUS2	0.00062753	3.2937	0.101467	0.329914
ENSG00000179051	RCC2	0.000498841	6.40601	0.101621	0.330354
ENSG00000108511	HOXB6	0.00107771	2.10561	0.101651	0.330391
ENSG00000175221	MED16	0.00100044	4.96422	0.101718	0.330546
ENSG00000169567	HINT1	0.000600834	6.51581	0.10176	0.330561
ENSG00000186787	SPIN2B	0.000688308	2.0688	0.101767	0.330561
ENSG00000133028	SCO1	0.00046139	4.88163	0.10178	0.330561
ENSG00000165168	CYBB	-0.00170387	7.74933	0.101831	0.330607
ENSG00000286330		0.0038263	-1.48637	0.101838	0.330607
ENSG00000174514	MFSD4A	-0.00147997	4.14454	0.101851	0.330607
ENSG00000268505		-0.00315784	0.372381	0.101963	0.330783
ENSG00000285533	RELA-DT	0.000996883	0.397649	0.101965	0.330783
ENSG00000143294	PRCC	0.000421619	5.28674	0.101981	0.330783
ENSG00000270344	POC1B-AS1	0.00117222	1.04834	0.101995	0.330783
ENSG00000106610	STAG3L4	-0.000771571	2.61466	0.102014	0.330783
ENSG00000161980	POLR3K	0.000728819	2.97951	0.102036	0.330783
ENSG00000204084	INPP5B	-0.000705902	5.33077	0.102039	0.330783
ENSG00000146701	MDH2	0.000555455	6.43394	0.102131	0.331021
ENSG00000125107	CNOT1	0.000450175	7.45148	0.102189	0.331147
ENSG00000234678	ELF3-AS1	0.00231279	0.910638	0.102226	0.331203
ENSG00000151468	CCDC3	0.00160438	5.23194	0.10229	0.331209
ENSG00000078549	ADCYAP1R1	-0.0022573	2.32751	0.102296	0.331209
ENSG00000183914	DNAH2	0.00434713	1.71998	0.1023	0.331209
ENSG00000188687	SLC4A5	0.00192107	2.69043	0.102304	0.331209
ENSG00000165948	IFI27L1	0.000705037	2.88535	0.102456	0.331613
ENSG00000257702	LBX2-AS1	0.000897556	1.76103	0.102497	0.331613
ENSG00000131044	TTLL9	0.00361434	0.136821	0.102506	0.331613
ENSG00000165916	PSMC3	0.000500376	6.35927	0.102536	0.331613
ENSG00000130725	UBE2M	0.000518065	4.72554	0.102556	0.331613
ENSG00000130669	PAK4	-0.00122933	5.40478	0.102562	0.331613
ENSG00000047579	DTNBP1	0.000568296	3.94911	0.102563	0.331613
ENSG00000196268	ZNF493	-0.0010936	3.83829	0.102686	0.331952
ENSG00000213626	LBH	-0.00114347	8.31573	0.102753	0.332063
ENSG00000075568	TMEM131	-0.000524516	5.96841	0.102759	0.332063
ENSG00000141258	SGSM2	0.00131482	5.95139	0.102789	0.332098
ENSG00000172348	RCAN2	0.00107951	5.45656	0.102855	0.332242
ENSG00000100591	AHSA1	0.000517945	5.75065	0.102885	0.332242
ENSG00000104765	BNIP3L	-0.000582836	7.10434	0.102891	0.332242
ENSG00000162148	PPP1R32	0.00243394	1.84946	0.102937	0.332245
ENSG00000023287	RB1CC1	-0.000700181	6.12349	0.102939	0.332245
ENSG00000196411	EPHB4	-0.000875989	6.5214	0.102962	0.332245
ENSG00000105953	OGDH	-0.000477214	7.23437	0.10299	0.332245
ENSG00000226210	WASH8P	-0.00171126	3.96701	0.102999	0.332245
ENSG00000178752	ERFE	0.00229433	-0.321511	0.103007	0.332245
ENSG00000166575	TMEM135	-0.000832478	4.49952	0.103066	0.332334
ENSG00000117592	PRDX6	0.000545877	7.38354	0.103095	0.332334
ENSG00000114302	PRKAR2A	-0.000535094	5.92953	0.103104	0.332334
ENSG00000100298	APOBEC3H	0.00199859	0.228876	0.103111	0.332334
ENSG00000259171		-0.00124106	3.71814	0.103149	0.332395
ENSG00000176401	EID2B	0.00116556	1.03058	0.10318	0.332434
ENSG00000170324	FRMPD2	0.00569097	-1.3111	0.103241	0.332568
ENSG00000166743	ACSM1	0.00180794	-0.110712	0.10326	0.332568
ENSG00000198818	SFT2D1	-0.000450264	4.98566	0.103357	0.332809
ENSG00000145901	TNIP1	0.000614142	7.10281	0.1034	0.332809
ENSG00000065054	SLC9A3R2	-0.00145406	7.27157	0.103405	0.332809
ENSG00000063046	EIF4B	-0.000548995	8.81054	0.103417	0.332809
ENSG00000211967	IGHV3-53	0.0038402	3.24486	0.103431	0.332809
ENSG00000213689	TREX1	0.000799655	3.56392	0.103506	0.332944
ENSG00000069966	GNB5	0.000611407	4.15093	0.103511	0.332944
ENSG00000169668	BCRP2	0.00245852	0.392572	0.10356	0.33303
ENSG00000105607	GCDH	0.000536462	3.70397	0.103577	0.33303
ENSG00000221963	APOL6	-0.000979347	6.98543	0.103599	0.333039
ENSG00000226237	GAS1RR	-0.00133775	0.568353	0.103662	0.333181
ENSG00000196090	PTPRT	0.00432992	1.19788	0.103683	0.333186
ENSG00000224389	C4B	0.0017656	6.86144	0.103934	0.333934
ENSG00000135905	DOCK10	0.00105134	5.33019	0.104084	0.334234
ENSG00000163166	IWS1	0.000458714	5.45611	0.104097	0.334234
ENSG00000167588	GPD1	-0.00254839	5.25923	0.104101	0.334234
ENSG00000003989	SLC7A2	0.00162397	5.56678	0.104105	0.334234
ENSG00000008118	CAMK1G	-0.00194784	0.50755	0.104207	0.334499
ENSG00000241566	IGKV2D-24	0.00439068	-1.13931	0.104249	0.334574
ENSG00000241549	GUSBP2	-0.00155704	0.939538	0.104278	0.334605
ENSG00000215302		-0.00191006	0.0488616	0.104304	0.334626
ENSG00000286511		0.00134093	-0.481624	0.104345	0.334687
ENSG00000163993	S100P	0.00263803	1.12576	0.104369	0.334687
ENSG00000101363	MANBAL	0.000470766	5.1844	0.104381	0.334687
ENSG00000266993		-0.002101	-0.631273	0.104508	0.33498
ENSG00000118507	AKAP7	-0.00068055	3.19542	0.104511	0.33498
ENSG00000230148	HOXB-AS1	0.00122829	0.0382238	0.104575	0.335123
ENSG00000287778		0.00232261	-0.453798	0.104653	0.335211
ENSG00000146938	NLGN4X	-0.0022803	2.21498	0.104696	0.335211
ENSG00000104497	SNX16	-0.000905448	3.27013	0.104711	0.335211
ENSG00000217930	PAM16	0.000892646	2.72281	0.104722	0.335211
ENSG00000181631	P2RY13	-0.00146241	3.6301	0.104725	0.335211
ENSG00000148331	ASB6	0.000446179	4.49766	0.104734	0.335211
ENSG00000235584		-0.00328132	3.15474	0.104738	0.335211
ENSG00000086289	EPDR1	-0.000863642	5.44989	0.10487	0.335539
ENSG00000172315	TP53RK	0.000618214	3.89008	0.104879	0.335539
ENSG00000280721	LINC01943	0.00175712	-0.660441	0.104995	0.335772
ENSG00000178386	ZNF223	-0.000942815	2.50536	0.105002	0.335772
ENSG00000103266	STUB1	0.000597029	5.73379	0.105012	0.335772
ENSG00000223561		0.00188535	0.602113	0.105029	0.335772
ENSG00000106153	CHCHD2	0.000687934	6.80376	0.105087	0.335894
ENSG00000258465		-0.00332349	-0.648501	0.105131	0.335975
ENSG00000086065	CHMP5	-0.000468012	6.16758	0.105174	0.335996
ENSG00000173214	MFSD4B	0.000888388	3.24627	0.105177	0.335996
ENSG00000013619	MAMLD1	0.00102747	3.27092	0.105239	0.336069
ENSG00000198523	PLN	0.00217155	4.53736	0.105262	0.336069
ENSG00000246731		-0.00124996	0.306223	0.105267	0.336069
ENSG00000150048	CLEC1A	-0.00113456	4.00746	0.105277	0.336069
ENSG00000213190	MLLT11	0.00220676	1.1456	0.10531	0.336091
ENSG00000157764	BRAF	-0.000615059	5.39994	0.105358	0.336091
ENSG00000187051	RPS19BP1	0.000892754	4.91475	0.105358	0.336091
ENSG00000205659	LIN52	-0.000551063	3.65346	0.105361	0.336091
ENSG00000155592	ZKSCAN2	-0.000501422	3.05507	0.105403	0.33612
ENSG00000261652	C15orf65	0.00143591	-0.00716786	0.105428	0.33612
ENSG00000151715	TMEM45B	0.00147617	2.9825	0.105457	0.33612
ENSG00000105298	CACTIN	0.00060279	4.11765	0.105484	0.33612
ENSG00000167807		0.0018796	-0.695396	0.105484	0.33612
ENSG00000142089	IFITM3	0.0008501	8.60658	0.105497	0.33612
ENSG00000139133	ALG10	-0.000925815	1.66109	0.105506	0.33612
ENSG00000177045	SIX5	0.000778651	3.88802	0.105588	0.336318
ENSG00000186815	TPCN1	-0.000665689	6.5771	0.105632	0.336397
ENSG00000119242	CCDC92	0.000570081	5.24412	0.105718	0.33661
ENSG00000105393	BABAM1	0.000499913	5.49661	0.105838	0.336891
ENSG00000243244	STON1	-0.00108546	5.24042	0.105845	0.336891
ENSG00000232956	SNHG15	0.00137788	3.84371	0.105878	0.336935
ENSG00000145979	TBC1D7	0.000657211	2.75433	0.105937	0.33706
ENSG00000186193	SAPCD2	0.00174259	-0.129159	0.105992	0.337172
ENSG00000166938	DIS3L	-0.000571619	4.78336	0.106014	0.337181
ENSG00000169375	SIN3A	-0.00050245	6.18239	0.106054	0.337247
ENSG00000160075	SSU72	0.000535512	6.22998	0.106084	0.33728
ENSG00000091009	RBM27	-0.000614439	5.0849	0.106104	0.337282
ENSG00000138670	RASGEF1B	-0.00132593	5.34459	0.106137	0.337317
ENSG00000061273	HDAC7	0.000671195	7.10103	0.106154	0.337317
ENSG00000228723	SRGAP3-AS2	0.00592554	-0.238138	0.10618	0.337338
ENSG00000204745		0.00154495	0.0071354	0.106347	0.337794
ENSG00000099840	IZUMO4	0.00174818	0.747309	0.106362	0.337794
ENSG00000064886	CHI3L2	-0.00236159	5.30245	0.106411	0.337882
ENSG00000169223	LMAN2	0.000529645	6.74818	0.106429	0.337882
ENSG00000055211	GINM1	-0.000463235	5.96576	0.106498	0.338004
ENSG00000131351	HAUS8	0.000766738	2.09195	0.106509	0.338004
ENSG00000113391	FAM172A	-0.000624048	4.79447	0.106543	0.338004
ENSG00000058056	USP13	-0.000994293	5.14467	0.106545	0.338004
ENSG00000164051	CCDC51	0.000781165	3.20375	0.106661	0.338307
ENSG00000048052	HDAC9	-0.00143292	3.68685	0.106747	0.338449
ENSG00000119314	PTBP3	-0.00065174	6.62424	0.106752	0.338449
ENSG00000160799	CCDC12	0.000592207	4.9004	0.106764	0.338449
ENSG00000154678	PDE1C	-0.00145982	4.21611	0.106831	0.338601
ENSG00000112576	CCND3	-0.000763198	7.0299	0.107022	0.33912
ENSG00000173599	PC	0.0011828	3.20066	0.107034	0.33912
ENSG00000160410	SHKBP1	0.000689674	5.54612	0.107079	0.339178
ENSG00000127554	GFER	0.000700365	3.76601	0.107091	0.339178
ENSG00000088926	F11	-0.00236545	2.6259	0.107199	0.339458
ENSG00000147679	UTP23	-0.000607563	4.28017	0.107278	0.339646
ENSG00000162493	PDPN	-0.00114564	5.6017	0.107335	0.339765
ENSG00000127472	PLA2G5	0.00106277	2.4323	0.107436	0.340023
ENSG00000123106	CCDC91	-0.000510267	4.24729	0.107466	0.340046
ENSG00000254004	ZNF260	-0.000597601	4.24962	0.107483	0.340046
ENSG00000187678	SPRY4	-0.00152531	6.53173	0.107524	0.340104
ENSG00000165646	SLC18A2	-0.00162358	4.22062	0.107544	0.340104
ENSG00000095209	TMEM38B	-0.000925064	3.10636	0.107588	0.340104
ENSG00000205937	RNPS1	0.000415259	6.37424	0.10761	0.340104
ENSG00000128881	TTBK2	-0.000699125	5.07216	0.107615	0.340104
ENSG00000258376		0.00118497	0.488497	0.107623	0.340104
ENSG00000114554	PLXNA1	-0.000779709	6.61875	0.107652	0.340104
ENSG00000130433	CACNG6	0.00493738	-0.928355	0.10767	0.340104
ENSG00000211947	IGHV3-21	0.0035551	5.03556	0.107678	0.340104
ENSG00000241351	IGKV3-11	0.00389134	6.23373	0.107706	0.340132
ENSG00000072133	RPS6KA6	0.00120655	1.81114	0.107737	0.340166
ENSG00000177380	PPFIA3	-0.00113775	2.40286	0.107829	0.340397
ENSG00000128346	C22orf23	0.00350129	-0.98413	0.107875	0.340425
ENSG00000128394	APOBEC3F	0.000918842	2.82088	0.107878	0.340425
ENSG00000179954	SSC5D	0.0015302	4.81102	0.107945	0.340534
ENSG00000179813	FAM216B	0.0053271	2.1628	0.107958	0.340534
ENSG00000146648	EGFR	-0.000833691	6.86769	0.107971	0.340534
ENSG00000135597	REPS1	0.000377924	4.80042	0.107991	0.340536
ENSG00000136159	NUDT15	-0.000527918	3.8026	0.108071	0.340659
ENSG00000147419	CCDC25	-0.000443254	4.96661	0.108083	0.340659
ENSG00000156853	ZNF689	-0.00047182	3.5285	0.108089	0.340659
ENSG00000064313	TAF2	-0.000680572	4.75326	0.108128	0.340719
ENSG00000130787	HIP1R	0.000944205	4.94349	0.108149	0.340725
ENSG00000146802	TMEM168	-0.000600024	5.10345	0.108188	0.340779
ENSG00000196917	HCAR1	0.00321127	-0.450217	0.108206	0.340779
ENSG00000076248	UNG	-0.000522834	4.37449	0.108436	0.341444
ENSG00000076513	ANKRD13A	-0.000413549	6.318	0.108479	0.341452
ENSG00000116096	SPR	0.000733482	3.93052	0.108499	0.341452
ENSG00000274523	RCC1L	0.000490414	5.08015	0.108523	0.341452
ENSG00000103381	CPPED1	-0.00075371	5.26564	0.108531	0.341452
ENSG00000124201	ZNFX1	-0.000699727	6.95802	0.108537	0.341452
ENSG00000211675	IGLC1	0.00376342	7.06766	0.108573	0.341503
ENSG00000164252	AGGF1	-0.000490608	5.03645	0.108629	0.341601
ENSG00000177674	AGTRAP	0.000616532	5.23317	0.108661	0.341601
ENSG00000132881	CPLANE2	0.00108078	1.50424	0.108664	0.341601
ENSG00000109390	NDUFC1	0.000650195	4.1813	0.10876	0.341805
ENSG00000174837	ADGRE1	-0.00248107	3.41275	0.108768	0.341805
ENSG00000118898	PPL	-0.00098126	6.5062	0.108808	0.34181
ENSG00000013563	DNASE1L1	-0.000492332	5.23062	0.108809	0.34181
ENSG00000103274	NUBP1	0.000479153	4.49279	0.108832	0.341822
ENSG00000134996	OSTF1	-0.000567941	5.91055	0.108926	0.34194
ENSG00000067836	ROGDI	0.000741627	4.0958	0.108957	0.34194
ENSG00000111581	NUP107	-0.000627107	4.9175	0.108961	0.34194
ENSG00000124333	VAMP7	-0.000620721	5.40639	0.109028	0.34194
ENSG00000196074	SYCP2	0.00181525	1.68968	0.109089	0.34194
ENSG00000184923	NUTM2A	-0.00309348	1.47591	0.109102	0.34194
ENSG00000265107	GJA5	-0.0016757	6.59475	0.109106	0.34194
ENSG00000161298	ZNF382	-0.00116754	2.03719	0.10911	0.34194
ENSG00000125384	PTGER2	0.00117384	2.93411	0.109113	0.34194
ENSG00000168824	NSG1	0.00231456	0.356652	0.109124	0.34194
ENSG00000272760		0.00193254	0.284617	0.109168	0.34194
ENSG00000108797	CNTNAP1	0.00109481	3.94636	0.10917	0.34194
ENSG00000179630	LACC1	-0.000820002	3.80917	0.109172	0.34194
ENSG00000181915	ADO	-0.000554816	4.5694	0.109199	0.34194
ENSG00000259479	SORD2P	-0.00318131	-0.0535148	0.109201	0.34194
ENSG00000134917	ADAMTS8	-0.00165717	6.04384	0.109231	0.34194
ENSG00000188921	HACD4	-0.000837888	5.59352	0.109234	0.34194
ENSG00000213281	NRAS	-0.000750595	5.87765	0.109242	0.34194
ENSG00000165525	NEMF	-0.000582262	5.34757	0.109255	0.34194
ENSG00000008323	PLEKHG6	0.00161349	0.992429	0.109264	0.34194
ENSG00000144445	KANSL1L	-0.000980874	4.57169	0.109312	0.34194
ENSG00000130803	ZNF317	0.000512413	4.98605	0.109318	0.34194
ENSG00000110628	SLC22A18	0.00100923	2.92504	0.109323	0.34194
ENSG00000271147	ARMCX5-GPRASP2	-0.000643937	2.02066	0.10942	0.342183
ENSG00000086589	RBM22	-0.000316778	5.58734	0.109459	0.342241
ENSG00000142632	ARHGEF19	0.000974718	3.34618	0.109485	0.342263
ENSG00000138111	MFSD13A	-0.000933719	3.4712	0.109553	0.342413
ENSG00000145391	SETD7	-0.000622615	6.88339	0.109899	0.343433
ENSG00000164619	BMPER	-0.00161896	4.04474	0.109946	0.343517
ENSG00000120055	C10orf95	0.00259909	-0.00433244	0.109977	0.343551
ENSG00000184209	SNRNP35	0.000598387	3.91317	0.110042	0.343689
ENSG00000162736	NCSTN	-0.00038221	6.94206	0.110061	0.343689
ENSG00000162426	SLC45A1	0.00108073	0.651959	0.110184	0.344012
ENSG00000204435	CSNK2B	0.000435921	6.12226	0.110275	0.344182
ENSG00000166073	GPR176	0.00105894	3.98574	0.110278	0.344182
ENSG00000168434	COG7	0.000619774	4.48396	0.110336	0.344302
ENSG00000188452	CERKL	0.00500914	-0.773043	0.110389	0.344404
ENSG00000106608	URGCP	0.000448007	5.33188	0.1105	0.344689
ENSG00000104219	ZDHHC2	-0.000779945	5.31318	0.110521	0.344693
ENSG00000213693	SEC14L1P1	-0.00109415	-0.0148729	0.110584	0.34479
ENSG00000280213	UCKL1-AS1	0.00386316	-1.10242	0.110592	0.34479
ENSG00000162069	BICDL2	0.00150294	2.78546	0.110625	0.344831
ENSG00000197256	KANK2	-0.000940173	7.95405	0.110667	0.344841
ENSG00000163898	LIPH	-0.00126848	5.38823	0.110668	0.344841
ENSG00000115255	REEP6	0.0014531	0.610969	0.110709	0.344897
ENSG00000165300	SLITRK5	-0.00252398	0.272942	0.110725	0.344897
ENSG00000164627	KIF6	0.00219659	0.954711	0.110952	0.34554
ENSG00000173402	DAG1	-0.0006417	7.30836	0.110997	0.345546
ENSG00000138134	STAMBPL1	0.000919906	2.70883	0.111013	0.345546
ENSG00000173960	UBXN2A	-0.000447448	4.44265	0.111071	0.345546
ENSG00000071564	TCF3	0.000584227	5.14216	0.111072	0.345546
ENSG00000164970	FAM219A	-0.000541316	4.76208	0.1111	0.345546
ENSG00000166925	TSC22D4	0.000615988	5.18641	0.111121	0.345546
ENSG00000163661	PTX3	0.00351445	2.1771	0.111124	0.345546
ENSG00000131778	CHD1L	0.000522926	5.09017	0.111129	0.345546
ENSG00000167258	CDK12	-0.000699615	5.70259	0.111133	0.345546
ENSG00000140527	WDR93	0.00378627	-1.02231	0.111189	0.345614
ENSG00000169136	ATF5	0.000900944	4.15205	0.111195	0.345614
ENSG00000185800	DMWD	0.000628641	4.50563	0.111252	0.345624
ENSG00000123685	BATF3	0.00150789	1.78752	0.111264	0.345624
ENSG00000058272	PPP1R12A	-0.000850535	6.46621	0.111272	0.345624
ENSG00000115310	RTN4	-0.000559454	8.07492	0.111278	0.345624
ENSG00000124614	RPS10	0.00076107	8.44094	0.111347	0.3457
ENSG00000162733	DDR2	-0.000985957	7.03976	0.111348	0.3457
ENSG00000167674	HDGFL2	0.000619729	4.7467	0.111369	0.3457
ENSG00000101596	SMCHD1	-0.000863416	6.27978	0.111404	0.3457
ENSG00000170006	TMEM154	-0.00147976	3.73417	0.111407	0.3457
ENSG00000196263	ZNF471	-0.00130455	3.47048	0.111422	0.3457
ENSG00000213563	C8orf82	0.000690127	2.99112	0.11145	0.3457
ENSG00000128739	SNRPN	0.000488422	6.65447	0.111462	0.3457
ENSG00000243725	TTC4	0.000503091	4.24996	0.11149	0.345727
ENSG00000188735	TMEM120B	0.00100722	4.12001	0.111548	0.345846
ENSG00000224914	LINC00863	-0.00120089	2.74663	0.111603	0.345934
ENSG00000186399	GOLGA8R	-0.00191161	1.07951	0.111617	0.345934
ENSG00000198715	GLMP	0.000796578	5.14447	0.111744	0.346205
ENSG00000169184	MN1	-0.0012824	3.77591	0.111744	0.346205
ENSG00000244405	ETV5	-0.0011803	6.03199	0.111815	0.346362
ENSG00000137200	CMTR1	-0.000438106	5.93091	0.111994	0.346705
ENSG00000143919	CAMKMT	-0.000631867	1.55583	0.11202	0.346705
ENSG00000141504	SAT2	0.000646552	5.18038	0.112034	0.346705
ENSG00000152061	RABGAP1L	-0.000630393	5.87991	0.112041	0.346705
ENSG00000218336	TENM3	-0.00186336	2.66771	0.112046	0.346705
ENSG00000160401	CFAP157	0.00552303	0.878531	0.112053	0.346705
ENSG00000121775	TMEM39B	0.000485886	3.43808	0.112065	0.346705
ENSG00000167397	VKORC1	0.000800711	5.14158	0.112134	0.346854
ENSG00000197565	COL4A6	0.00162363	2.75943	0.112196	0.346985
ENSG00000111834	RSPH4A	0.0037246	1.77441	0.112257	0.347111
ENSG00000145362	ANK2	0.00164549	4.9915	0.112276	0.347111
ENSG00000166348	USP54	-0.00105963	6.06249	0.112317	0.347174
ENSG00000130724	CHMP2A	0.00053743	6.09563	0.112355	0.347174
ENSG00000152492	CCDC50	-0.000591812	6.92006	0.112357	0.347174
ENSG00000258844		-0.00200541	0.993563	0.112496	0.347541
ENSG00000197601	FAR1	-0.000564803	6.01505	0.112529	0.347563
ENSG00000151148	UBE3B	-0.000453454	5.69548	0.112543	0.347563
ENSG00000135387	CAPRIN1	-0.000473796	7.56085	0.112578	0.347563
ENSG00000188343	CIBAR1	0.000596233	3.28354	0.112583	0.347563
ENSG00000105639	JAK3	0.00167097	4.12915	0.112618	0.34761
ENSG00000102007	PLP2	0.000806251	5.92584	0.11265	0.347645
ENSG00000197312	DDI2	-0.000631606	5.94836	0.112711	0.347744
ENSG00000163964	PIGX	-0.000470701	3.93234	0.112722	0.347744
ENSG00000114867	EIF4G1	0.000602624	8.20787	0.112817	0.347922
ENSG00000285906		-0.0015858	1.43345	0.112838	0.347922
ENSG00000283580		0.000863189	1.33203	0.112839	0.347922
ENSG00000181350	LRRC75A	-0.00135369	2.1578	0.112869	0.347946
ENSG00000280206		0.000953097	0.718804	0.112888	0.347946
ENSG00000189241	TSPYL1	-0.000531706	6.52443	0.11297	0.348029
ENSG00000100979	PLTP	0.00129346	6.52003	0.112986	0.348029
ENSG00000278897		-0.00266579	-0.71102	0.112995	0.348029
ENSG00000187260	WDR86	0.00213783	0.126737	0.113003	0.348029
ENSG00000154146	NRGN	0.00126311	4.28137	0.113019	0.348029
ENSG00000163755	HPS3	-0.000618029	4.87891	0.113035	0.348029
ENSG00000237190	CDKN2AIPNL	0.000480074	3.12675	0.113087	0.348129
ENSG00000237238	BMS1P10	0.00274143	-0.790783	0.113131	0.348157
ENSG00000139970	RTN1	-0.00115552	4.11196	0.113137	0.348157
ENSG00000148672	GLUD1	-0.000478176	7.30075	0.113188	0.348246
ENSG00000211970	IGHV4-61	0.00382286	4.85224	0.113205	0.348246
ENSG00000115468	EFHD1	0.00145198	3.18925	0.113244	0.348302
ENSG00000169946	ZFPM2	-0.00120465	3.69945	0.113322	0.348473
ENSG00000178988	MRFAP1L1	0.000333887	5.92332	0.113339	0.348473
ENSG00000285756		0.00108093	3.12597	0.113372	0.348511
ENSG00000238045		0.00186113	1.97929	0.113401	0.348537
ENSG00000145833	DDX46	-0.00053756	5.85696	0.113444	0.34861
ENSG00000165660	ABRAXAS2	-0.000429895	4.27857	0.113465	0.348612
ENSG00000150672	DLG2	-0.00115379	2.56547	0.113491	0.348631
ENSG00000085382	HACE1	-0.000644634	3.97381	0.113554	0.34874
ENSG00000271092	TLCD4-RWDD3	-0.00148751	-0.305678	0.113585	0.34874
ENSG00000114812	VIPR1	-0.00301022	6.81949	0.113607	0.34874
ENSG00000007174	DNAH9	0.00422481	2.19371	0.11362	0.34874
ENSG00000205323	SARNP	0.000481381	5.18084	0.113644	0.34874
ENSG00000165807	PPP1R36	0.00192673	0.0786985	0.113681	0.34874
ENSG00000112655	PTK7	0.000718131	6.73337	0.11369	0.34874
ENSG00000104343	UBE2W	-0.000732334	5.08497	0.113717	0.34874
ENSG00000275832	ARHGAP23	-0.000956668	6.16862	0.113718	0.34874
ENSG00000250305	TRMT9B	0.00126206	2.87267	0.113728	0.34874
ENSG00000196109	ZNF676	-0.00151378	-0.217909	0.113795	0.348831
ENSG00000170855	TRIAP1	0.000574561	3.96492	0.113802	0.348831
ENSG00000276566	IGKV1D-13	0.0048602	1.76939	0.113818	0.348831
ENSG00000165548	TMEM63C	0.00269982	-0.567741	0.113894	0.348964
ENSG00000072803	FBXW11	-0.000519219	6.08623	0.113914	0.348964
ENSG00000167987	VPS37C	-0.000484851	4.74974	0.113922	0.348964
ENSG00000169180	XPO6	0.000717958	6.25918	0.113959	0.348971
ENSG00000162496	DHRS3	0.000806399	5.92779	0.113968	0.348971
ENSG00000275740		-0.00200553	0.028748	0.113993	0.348971
ENSG00000108846	ABCC3	0.00160275	5.14408	0.114004	0.348971
ENSG00000104973	MED25	0.000542226	5.28737	0.114038	0.349014
ENSG00000091583	APOH	-0.00262791	1.68572	0.114097	0.349131
ENSG00000184056	VPS33B	0.000549064	3.76967	0.114122	0.349146
ENSG00000123352	SPATS2	0.000742028	4.03031	0.114245	0.349419
ENSG00000120992	LYPLA1	-0.000618148	5.19257	0.114256	0.349419
ENSG00000178950	GAK	0.000822275	6.23074	0.114273	0.349419
ENSG00000276291	FRG1HP	-0.000713858	2.87182	0.114317	0.349419
ENSG00000143228	NUF2	0.00165711	-0.0537975	0.114341	0.349419
ENSG00000158711	ELK4	-0.0005881	5.96271	0.114342	0.349419
ENSG00000089685	BIRC5	0.00185995	0.976649	0.114352	0.349419
ENSG00000109743	BST1	-0.000990483	3.59204	0.114462	0.349606
ENSG00000165650	PDZD8	-0.00083656	5.65072	0.114466	0.349606
ENSG00000029534	ANK1	-0.00193095	0.671531	0.114474	0.349606
ENSG00000164855	TMEM184A	0.00224583	1.8196	0.114527	0.349708
ENSG00000089053	ANAPC5	0.000486542	6.56907	0.114564	0.349759
ENSG00000198932	GPRASP1	-0.00101553	4.46765	0.114609	0.349835
ENSG00000169231	THBS3	0.00132765	4.97227	0.114653	0.349878
ENSG00000101290	CDS2	-0.000629621	6.7959	0.114664	0.349878
ENSG00000110315	RNF141	-0.000626567	5.74095	0.114688	0.34989
ENSG00000165516	KLHDC2	-0.000497047	5.41699	0.114775	0.350079
ENSG00000135373	EHF	0.00163388	5.99441	0.11479	0.350079
ENSG00000070413	DGCR2	-0.000494855	6.9396	0.11481	0.35008
ENSG00000169550	MUC15	-0.00244854	3.87361	0.114835	0.350092
ENSG00000287542	HERC3	-0.00148142	2.08321	0.11488	0.350168
ENSG00000115241	PPM1G	0.000444314	6.07431	0.114971	0.350365
ENSG00000171385	KCND3	0.00133164	3.38875	0.115001	0.350365
ENSG00000178860	MSC	0.00183738	2.37696	0.115034	0.350365
ENSG00000155465	SLC7A7	-0.00118288	6.16932	0.115045	0.350365
ENSG00000174469	CNTNAP2	-0.00212475	-0.568569	0.115064	0.350365
ENSG00000084636	COL16A1	0.00140033	6.36004	0.115084	0.350365
ENSG00000276855		0.000649829	2.05278	0.115106	0.350365
ENSG00000112851	ERBIN	-0.000610638	6.52303	0.115106	0.350365
ENSG00000196199	MPHOSPH8	-0.000636325	5.96429	0.115207	0.350613
ENSG00000105499	PLA2G4C	0.00118426	4.14956	0.115253	0.350689
ENSG00000175220	ARHGAP1	0.000559185	6.75834	0.115275	0.350697
ENSG00000124275	MTRR	-0.000881916	5.53376	0.115337	0.350736
ENSG00000164323	CFAP97	-0.000724108	5.44734	0.115347	0.350736
ENSG00000181222	POLR2A	-0.000540435	7.26009	0.115349	0.350736
ENSG00000101049	SGK2	0.00206815	-0.49367	0.115391	0.350796
ENSG00000115484	CCT4	0.000505865	6.68267	0.115409	0.350796
ENSG00000121753	ADGRB2	0.00181801	1.22342	0.115541	0.35111
ENSG00000083799	CYLD	-0.000713123	6.41094	0.115563	0.35111
ENSG00000107815	TWNK	0.00119378	2.81919	0.115581	0.35111
ENSG00000110717	NDUFS8	0.000831343	4.72849	0.11564	0.35111
ENSG00000124664	SPDEF	0.00231427	0.60217	0.115653	0.35111
ENSG00000276293	PIP4K2B	-0.000552883	6.72829	0.115664	0.35111
ENSG00000123870	ZNF137P	-0.00178359	1.28618	0.11567	0.35111
ENSG00000004975	DVL2	-0.000448727	4.81994	0.115674	0.35111
ENSG00000157450	RNF111	-0.000512741	5.02221	0.115697	0.351117
ENSG00000197586	ENTPD6	0.000629812	5.73035	0.115722	0.351133
ENSG00000164329	TENT2	-0.000613764	5.3961	0.115888	0.351528
ENSG00000125650	PSPN	0.000724691	1.01795	0.115893	0.351528
ENSG00000152601	MBNL1	-0.000547698	7.88143	0.115937	0.351547
ENSG00000137834	SMAD6	-0.00245554	5.47226	0.115962	0.351547
ENSG00000187735	TCEA1	-0.000487399	6.46504	0.115972	0.351547
ENSG00000077235	GTF3C1	0.000748805	6.36398	0.11598	0.351547
ENSG00000112561	TFEB	0.000614348	4.43547	0.116009	0.351573
ENSG00000120008	WDR11	-0.000525431	6.02062	0.116065	0.35168
ENSG00000196911	KPNA5	-0.00086135	3.88748	0.116095	0.351712
ENSG00000102981	PARD6A	0.000863978	1.575	0.11612	0.351726
ENSG00000203950	RTL8A	0.000555487	4.41607	0.116169	0.351787
ENSG00000232044	SILC1	-0.0035488	-0.285739	0.116181	0.351787
ENSG00000214189	ZNF788P	-0.00199672	-0.0634742	0.116276	0.351991
ENSG00000171150	SOCS5	-0.000687369	5.05732	0.116289	0.351991
ENSG00000160753	RUSC1	0.000436305	4.65078	0.116377	0.352151
ENSG00000108883	EFTUD2	0.000488398	6.17991	0.116383	0.352151
ENSG00000125734	GPR108	0.000565998	5.93814	0.116408	0.352166
ENSG00000121691	CAT	-0.000833202	7.91961	0.116449	0.352229
ENSG00000269983		0.00150802	1.21157	0.116505	0.352279
ENSG00000220848	RPS18P9	-0.000913898	1.44414	0.116507	0.352279
ENSG00000231621	ANKRD44-AS1	0.00379492	-1.34881	0.116526	0.352279
ENSG00000185046	ANKS1B	0.0014171	0.577909	0.116583	0.352303
ENSG00000179044	EXOC3L1	-0.00137832	3.39792	0.116589	0.352303
ENSG00000133739	LRRCC1	-0.000717745	4.05863	0.116611	0.352303
ENSG00000145506	NKD2	-0.0011478	4.85398	0.116616	0.352303
ENSG00000135968	GCC2	-0.0008376	5.73054	0.116662	0.352382
ENSG00000279088		0.00148933	1.56532	0.116803	0.35268
ENSG00000164047	CAMP	-0.00275141	0.972076	0.116813	0.35268
ENSG00000272870	SAP30-DT	0.00110597	0.653824	0.116822	0.35268
ENSG00000255690	TRIL	-0.0016858	3.42017	0.116854	0.352716
ENSG00000111817	DSE	-0.00071838	5.82826	0.11689	0.352763
ENSG00000213064	SFT2D2	-0.000475941	6.46534	0.116944	0.352865
ENSG00000248487	ABHD14A	0.000701894	3.60529	0.116982	0.352869
ENSG00000152611	CAPSL	0.00570656	-0.242702	0.116994	0.352869
ENSG00000234857	HNRNPUL2-BSCL2	-0.00117883	4.90968	0.117006	0.352869
ENSG00000279662		-0.00244199	2.92751	0.117088	0.353054
ENSG00000170540	ARL6IP1	-0.000624037	7.07778	0.117142	0.353156
ENSG00000171790	SLFNL1	-0.00187115	1.34831	0.117172	0.353184
ENSG00000116688	MFN2	-0.000393697	6.9631	0.117408	0.3538
ENSG00000167283	ATP5MG	0.000632927	6.37846	0.117428	0.3538
ENSG00000100380	ST13	-0.000494619	7.76413	0.117437	0.3538
ENSG00000167261	DPEP2	-0.00108337	4.21573	0.117478	0.353862
ENSG00000078140	UBE2K	0.000522172	5.91699	0.117519	0.353879
ENSG00000165474	GJB2	0.00303407	0.0541598	0.117542	0.353879
ENSG00000177076	ACER2	-0.00117855	2.00553	0.117545	0.353879
ENSG00000179950	PUF60	0.00047468	6.31581	0.11763	0.353955
ENSG00000196235	SUPT5H	0.000605119	6.795	0.117631	0.353955
ENSG00000139220	PPFIA2	0.00202897	0.859906	0.117644	0.353955
ENSG00000179021	C3orf38	-0.0005482	4.0544	0.117652	0.353955
ENSG00000147027	TMEM47	-0.00113083	6.12587	0.117843	0.354447
ENSG00000102390	PBDC1	0.000570052	4.10583	0.117862	0.354447
ENSG00000153162	BMP6	0.00155736	4.5206	0.117877	0.354447
ENSG00000067369	TP53BP1	0.000661685	5.83037	0.11792	0.354515
ENSG00000034239	EFCAB1	0.00420666	1.78919	0.117943	0.354525
ENSG00000101940	WDR13	0.000664769	5.86616	0.117987	0.354525
ENSG00000176890	TYMS	0.00170027	2.42882	0.118012	0.354525
ENSG00000226026		0.00344276	-0.648909	0.11802	0.354525
ENSG00000171345	KRT19	0.00132072	7.22898	0.118025	0.354525
ENSG00000166199	ALKBH3	0.000516245	3.79813	0.118133	0.35474
ENSG00000257135	ODC1-DT	0.00148227	0.0827496	0.118154	0.35474
ENSG00000142494	SLC47A1	-0.0015647	3.80517	0.118158	0.35474
ENSG00000211890	IGHA2	0.00365328	7.00839	0.118234	0.354907
ENSG00000163795	ZNF513	0.000747189	3.86387	0.118267	0.354944
ENSG00000251192	ZNF674	-0.000961502	1.75315	0.118292	0.354953
ENSG00000089916	GPATCH2L	-0.000883255	5.4982	0.118318	0.354953
ENSG00000182712	CMC4	0.000517812	2.4826	0.118331	0.354953
ENSG00000181789	COPG1	0.000502297	6.97906	0.1184	0.35501
ENSG00000118496	FBXO30	-0.000654365	4.59225	0.118422	0.35501
ENSG00000176340	COX8A	0.000837679	5.77158	0.118435	0.35501
ENSG00000165304	MELK	0.00195678	0.126363	0.118442	0.35501
ENSG00000099795	NDUFB7	0.00085657	5.15442	0.118471	0.35501
ENSG00000104976	SNAPC2	0.000703471	3.61634	0.118473	0.35501
ENSG00000092201	SUPT16H	0.000269417	6.73838	0.118626	0.355408
ENSG00000240859		0.00117896	2.03531	0.118728	0.355543
ENSG00000258315	C17orf49	0.00068707	4.92806	0.118729	0.355543
ENSG00000068745	IP6K2	0.000470426	5.6915	0.118733	0.355543
ENSG00000103035	PSMD7	0.000484547	5.74622	0.118811	0.355676
ENSG00000181873	IBA57	-0.00150205	4.22344	0.118831	0.355676
ENSG00000270571		0.00228116	-0.400882	0.118839	0.355676
ENSG00000084774	CAD	0.000702566	5.17876	0.118873	0.355718
ENSG00000149043	SYT8	0.00297982	1.3481	0.118956	0.355844
ENSG00000046653	GPM6B	-0.00152788	5.03287	0.118977	0.355844
ENSG00000220201	ZGLP1	0.00163789	0.247183	0.118977	0.355844
ENSG00000173273	TNKS	-0.000529361	5.47467	0.119055	0.355952
ENSG00000070501	POLB	0.000439227	3.57775	0.119063	0.355952
ENSG00000101353	MROH8	0.00116278	0.736483	0.119135	0.355952
ENSG00000189419	SPATA41	-0.00116993	-0.0538581	0.119141	0.355952
ENSG00000128694	OSGEPL1	-0.000831645	2.31792	0.119146	0.355952
ENSG00000175895	PLEKHF2	-0.000703674	4.74983	0.119174	0.355952
ENSG00000123427	EEF1AKMT3	0.000661497	3.16111	0.119176	0.355952
ENSG00000119383	PTPA	0.000561958	6.93355	0.119181	0.355952
ENSG00000070010	UFD1	0.0004743	5.09481	0.119198	0.355952
ENSG00000186472	PCLO	-0.00133198	2.46602	0.119223	0.355965
ENSG00000183833	CFAP91	0.00212821	2.7045	0.11926	0.355969
ENSG00000153093	ACOXL	-0.00156095	3.32618	0.119276	0.355969
ENSG00000170144	HNRNPA3	0.000444511	8.25184	0.119285	0.355969
ENSG00000104936	DMPK	0.00108126	5.47251	0.119312	0.355987
ENSG00000134318	ROCK2	-0.000754958	6.72526	0.119468	0.356376
ENSG00000168016	TRANK1	-0.000866615	6.01871	0.119501	0.356376
ENSG00000183549	ACSM5	-0.00163673	1.49023	0.119504	0.356376
ENSG00000177239	MAN1B1	0.000549127	6.12517	0.119612	0.356562
ENSG00000003096	KLHL13	0.00171888	1.92478	0.119613	0.356562
ENSG00000168484	SFTPC	-0.00214142	13.3947	0.119639	0.356562
ENSG00000253716	MINCR	0.00135772	0.416496	0.119649	0.356562
ENSG00000042445	RETSAT	-0.000562689	6.17733	0.119681	0.356597
ENSG00000137760	ALKBH8	-0.000668176	3.46012	0.119723	0.356662
ENSG00000029153	ARNTL2	0.00164158	2.82204	0.119759	0.356707
ENSG00000227345	PARG	-0.000495322	4.23223	0.119851	0.356877
ENSG00000280789	PAGR1	0.00055881	4.5385	0.119857	0.356877
ENSG00000165475	CRYL1	-0.000600108	4.8211	0.119986	0.357166
ENSG00000250644		0.00131483	3.40342	0.119995	0.357166
ENSG00000229415	SFTA3	-0.00128818	6.75526	0.120059	0.357294
ENSG00000258733	LINC02328	-0.00127794	0.197578	0.120165	0.357505
ENSG00000105492	SIGLEC6	-0.00169471	3.00642	0.120171	0.357505
ENSG00000175548	ALG10B	-0.000899898	3.57295	0.120242	0.357656
ENSG00000170265	ZNF282	0.000440384	4.449	0.120284	0.357717
ENSG00000186081	KRT5	0.00508179	1.38051	0.120311	0.357717
ENSG00000182899	RPL35A	0.000676371	7.78082	0.120325	0.357717
ENSG00000204348	DXO	0.000821674	3.42799	0.120379	0.357757
ENSG00000105656	ELL	0.000820859	4.5426	0.120379	0.357757
ENSG00000223496	EXOSC6	-0.000665694	4.72647	0.1204	0.357758
ENSG00000109062	SLC9A3R1	0.000902146	4.83966	0.120488	0.357861
ENSG00000177301	KCNA2	0.00201144	0.332351	0.120494	0.357861
ENSG00000153130	SCOC	-0.000544797	5.43124	0.120497	0.357861
ENSG00000102977	ACD	0.000511524	3.68043	0.120666	0.358276
ENSG00000102218	RP2	-0.000881491	4.92398	0.120706	0.358276
ENSG00000171757	LRRC34	0.00196953	1.39582	0.120725	0.358276
ENSG00000155957	TMBIM4	-0.000432761	6.22593	0.120726	0.358276
ENSG00000215105	TTC3P1	-0.00115475	3.01286	0.12074	0.358276
ENSG00000131941	RHPN2	0.00130033	3.21164	0.120834	0.358495
ENSG00000075673	ATP12A	0.00533633	-1.2867	0.120942	0.358752
ENSG00000265241	RBM8A	0.000616424	6.56379	0.120985	0.358763
ENSG00000132386	SERPINF1	0.00169846	6.85606	0.120986	0.358763
ENSG00000164162	ANAPC10	-0.000480566	3.12408	0.12103	0.358829
ENSG00000172771	EFCAB12	0.003332	0.928673	0.121106	0.358994
ENSG00000176208	ATAD5	-0.00117306	1.21428	0.121141	0.359038
ENSG00000126067	PSMB2	0.000494774	6.09462	0.121239	0.359266
ENSG00000100030	MAPK1	-0.000470026	7.33269	0.121287	0.359346
ENSG00000101182	PSMA7	0.00056026	6.63619	0.121317	0.359375
ENSG00000185453	ZSWIM9	-0.000689007	3.42385	0.121397	0.359551
ENSG00000131016	AKAP12	-0.00191211	7.01991	0.121454	0.359624
ENSG00000197943	PLCG2	-0.000814566	5.42711	0.121463	0.359624
ENSG00000115091	ACTR3	-0.000803641	7.60138	0.121497	0.359648
ENSG00000160336	ZNF761	-0.000482129	4.1633	0.121529	0.359648
ENSG00000171766	GATM	-0.00100517	3.66611	0.121534	0.359648
ENSG00000183250	LINC01547	0.000956945	0.826329	0.121613	0.359787
ENSG00000143797	MBOAT2	-0.000948959	5.52129	0.12164	0.359787
ENSG00000156026	MCU	0.000584489	4.84644	0.121643	0.359787
ENSG00000118816	CCNI	-0.000553547	8.24555	0.121754	0.360053
ENSG00000171840	NINJ2	-0.0010283	3.97235	0.121788	0.360093
ENSG00000244274	DBNDD2	0.000513214	5.27512	0.121903	0.360372
ENSG00000256694		-0.00224108	0.727942	0.12193	0.360391
ENSG00000075292	ZNF638	0.000553681	6.6182	0.121968	0.360441
ENSG00000132849	PATJ	-0.000949006	5.65038	0.122006	0.360492
ENSG00000197446	CYP2F1	0.00563403	-1.26186	0.122084	0.360661
ENSG00000220323	H2BC19P	0.00120792	1.34709	0.122142	0.360771
ENSG00000182986	ZNF320	-0.000896242	4.44581	0.122242	0.360908
ENSG00000115274	INO80B	0.000569334	3.72793	0.122245	0.360908
ENSG00000090539	CHRD	0.00103883	3.62197	0.122251	0.360908
ENSG00000106346	USP42	-0.000600415	3.80315	0.122368	0.360968
ENSG00000080345	RIF1	-0.00065128	5.82823	0.122405	0.360968
ENSG00000119965	C10orf88	-0.000562055	2.93413	0.122406	0.360968
ENSG00000132259	CNGA4	0.00432523	-0.865272	0.122408	0.360968
ENSG00000278961	SMIM34B	0.003125	-1.0938	0.122414	0.360968
ENSG00000185860	CCDC190	0.00413554	-0.814064	0.122445	0.360968
ENSG00000286320		-0.00181826	1.61216	0.122473	0.360968
ENSG00000263528	IKBKE	0.00117335	3.17787	0.122475	0.360968
ENSG00000162298	SYVN1	0.000568059	5.82861	0.122482	0.360968
ENSG00000155189	AGPAT5	0.000825563	4.16069	0.122497	0.360968
ENSG00000174306	ZHX3	-0.00079852	5.98133	0.1225	0.360968
ENSG00000077232	DNAJC10	-0.000870378	6.70743	0.122525	0.36098
ENSG00000078098	FAP	0.00157706	3.419	0.122581	0.361004
ENSG00000169064	ZBBX	0.00571299	-0.153153	0.122591	0.361004
ENSG00000211665	IGLV3-16	0.00416465	-1.31777	0.122597	0.361004
ENSG00000144935	TRPC1	-0.000995322	3.29468	0.122618	0.361004
ENSG00000184634	MED12	-0.00064219	5.53884	0.122637	0.361004
ENSG00000215012	RTL10	0.000935643	4.69932	0.122673	0.361011
ENSG00000147174	GCNA	0.00152744	0.599598	0.122681	0.361011
ENSG00000211651	IGLV1-44	0.00354654	5.47605	0.122743	0.361133
ENSG00000112559	MDFI	0.00119123	3.32165	0.122842	0.36125
ENSG00000276170		-0.00202773	0.981734	0.122844	0.36125
ENSG00000089154	GCN1	0.000645209	6.64049	0.122845	0.36125
ENSG00000196792	STRN3	-0.000751174	4.82078	0.122923	0.361368
ENSG00000244270	RPL32P29	0.00128832	-0.15514	0.122931	0.361368
ENSG00000113716	HMGXB3	0.000528305	5.79532	0.122963	0.361368
ENSG00000168062	BATF2	-0.00138399	3.57235	0.122969	0.361368
ENSG00000100058	CRYBB2P1	0.000983796	3.09099	0.123042	0.361521
ENSG00000272316		-0.00124249	2.50848	0.123093	0.361573
ENSG00000136250	AOAH	0.00122649	4.39974	0.12311	0.361573
ENSG00000125835	SNRPB	0.000623921	6.34619	0.123122	0.361573
ENSG00000128185	DGCR6L	0.000690048	4.73967	0.123176	0.361589
ENSG00000165060	FXN	0.000641759	2.65583	0.123178	0.361589
ENSG00000240671	IGKV1-8	0.00366083	0.77601	0.123203	0.361589
ENSG00000196511	TPK1	-0.000651104	3.23635	0.123214	0.361589
ENSG00000162571	TTLL10	0.00340015	0.306168	0.123232	0.361589
ENSG00000110031	LPXN	-0.00102729	5.36875	0.1233	0.36173
ENSG00000171811	CFAP46	0.00394642	0.491203	0.123362	0.361851
ENSG00000269825		-0.00151198	1.55654	0.123395	0.361864
ENSG00000163866	SMIM12	0.000629355	4.98438	0.123409	0.361864
ENSG00000106012	IQCE	0.00069971	4.85581	0.1235	0.362011
ENSG00000156042	CFAP70	0.00287336	2.31598	0.123501	0.362011
ENSG00000243069	ARHGEF26-AS1	-0.00151789	1.90732	0.123562	0.362041
ENSG00000158113	LRRC43	0.00365109	-0.196277	0.123568	0.362041
ENSG00000243696		0.00215652	2.38429	0.123583	0.362041
ENSG00000146232	NFKBIE	0.00132383	3.8582	0.123594	0.362041
ENSG00000244625	MIATNB	0.00092521	1.88398	0.123696	0.362276
ENSG00000001167	NFYA	-0.000559309	4.96342	0.123716	0.362276
ENSG00000166529	ZSCAN21	-0.000478942	3.03862	0.123798	0.362453
ENSG00000273837		0.00238078	-0.632137	0.123843	0.362525
ENSG00000138442	WDR12	0.00108666	4.01157	0.12398	0.362866
ENSG00000110768	GTF2H1	-0.000394246	5.07864	0.12404	0.362978
ENSG00000029639	TFB1M	0.000700829	2.68339	0.124142	0.363168
ENSG00000285437	POLR2J3	-0.00120258	3.12162	0.124163	0.363168
ENSG00000100219	XBP1	0.00108499	7.94162	0.124167	0.363168
ENSG00000130811	EIF3G	0.000505441	6.4995	0.124279	0.363397
ENSG00000164897	TMUB1	0.00061151	3.91635	0.124301	0.363397
ENSG00000153814	JAZF1	-0.000566978	4.5057	0.124319	0.363397
ENSG00000115946	PNO1	0.00108723	4.00019	0.124329	0.363397
ENSG00000241717	VWFP1	-0.00406654	-0.595242	0.124457	0.363594
ENSG00000104218	CSPP1	0.00111199	4.33248	0.124457	0.363594
ENSG00000184924	PTRHD1	0.000851573	3.20094	0.124466	0.363594
ENSG00000172053	QARS1	0.000559065	6.95452	0.12448	0.363594
ENSG00000127418	FGFRL1	0.000639797	4.16327	0.12461	0.36385
ENSG00000211956	IGHV4-34	0.00352856	4.07356	0.12461	0.36385
ENSG00000173726	TOMM20	-0.00046403	7.42738	0.124688	0.364015
ENSG00000146540	C7orf50	0.000782948	5.09075	0.124729	0.364073
ENSG00000166887	VPS39	-0.000524494	6.71303	0.124785	0.364127
ENSG00000149115	TNKS1BP1	0.000605946	7.64365	0.124808	0.364127
ENSG00000123349	PFDN5	0.00062487	7.46395	0.12481	0.364127
ENSG00000163751	CPA3	-0.0014604	6.55175	0.124868	0.364182
ENSG00000107371	EXOSC3	0.000571342	3.21153	0.124871	0.364182
ENSG00000197451	HNRNPAB	0.000764412	6.12821	0.124984	0.364396
ENSG00000129993	CBFA2T3	-0.000861994	3.66133	0.125005	0.364396
ENSG00000119636	BBOF1	0.00169243	2.82276	0.125007	0.364396
ENSG00000114541	FRMD4B	-0.000624095	6.15345	0.125036	0.364419
ENSG00000106211	HSPB1	0.00103586	6.75743	0.125104	0.364521
ENSG00000196531	NACA	0.000558394	8.23293	0.125113	0.364521
ENSG00000151690	MFSD6	-0.000814658	6.31984	0.125214	0.364725
ENSG00000172915	NBEA	0.00118935	3.70057	0.125262	0.364725
ENSG00000283761		-0.00172331	0.919068	0.125277	0.364725
ENSG00000152904	GGPS1	-0.000401103	4.77777	0.125299	0.364725
ENSG00000119977	TCTN3	0.000458934	5.58462	0.125316	0.364725
ENSG00000178307	TMEM11	0.00050304	3.92148	0.125327	0.364725
ENSG00000116521	SCAMP3	0.000522755	5.3611	0.12533	0.364725
ENSG00000174373	RALGAPA1	-0.000629968	5.59831	0.125453	0.365022
ENSG00000142751	GPN2	0.000573466	4.49985	0.125485	0.365053
ENSG00000167635	ZNF146	-0.000553311	6.06569	0.125514	0.365075
ENSG00000166886	NAB2	0.00099111	5.08258	0.125758	0.365662
ENSG00000122912	SLC25A16	-0.000763941	4.32213	0.125759	0.365662
ENSG00000198924	DCLRE1A	-0.000627422	3.6986	0.125779	0.365662
ENSG00000203865	ATP1A1-AS1	0.00104622	1.58949	0.125822	0.365728
ENSG00000159128	IFNGR2	0.000663904	6.18211	0.12587	0.365783
ENSG00000096746	HNRNPH3	-0.000426116	6.84616	0.125884	0.365783
ENSG00000132780	NASP	0.000565239	6.12263	0.12591	0.365792
ENSG00000133392	MYH11	0.00175845	9.10755	0.125929	0.365792
ENSG00000134769	DTNA	0.000799999	4.26352	0.126007	0.365958
ENSG00000171476	HOPX	-0.00120548	7.70669	0.126035	0.365971
ENSG00000184226	PCDH9	-0.0019392	3.28823	0.126054	0.365971
ENSG00000172869	DMXL1	-0.000516613	5.76522	0.126093	0.366025
ENSG00000203999	LINC01270	0.00142325	-0.0270162	0.126203	0.366281
ENSG00000107758	PPP3CB	-0.000343342	5.80332	0.126248	0.366348
ENSG00000099821	POLRMT	0.000974039	4.69099	0.126302	0.366348
ENSG00000147471	PLPBP	-0.000536481	5.58727	0.126303	0.366348
ENSG00000134330	IAH1	0.000422714	4.41062	0.12631	0.366348
ENSG00000283646	LINC02009	-0.00239476	-0.968518	0.126341	0.366376
ENSG00000119723	COQ6	-0.000517729	3.87646	0.126384	0.366392
ENSG00000186187	ZNRF1	0.000627243	4.45273	0.126392	0.366392
ENSG00000176029	C11orf16	0.00538349	-0.655717	0.12641	0.366392
ENSG00000197157	SND1	0.000539009	7.09166	0.12644	0.366419
ENSG00000175287	PHYHD1	0.000669929	4.32168	0.12652	0.366536
ENSG00000228570	NUTM2E	-0.00377722	-1.21902	0.126523	0.366536
ENSG00000140743	CDR2	-0.000669415	5.07003	0.126548	0.366547
ENSG00000181577	C6orf223	-0.00185712	3.25594	0.126647	0.366773
ENSG00000108587	GOSR1	-0.000548964	5.70276	0.126759	0.366988
ENSG00000197608	ZNF841	-0.00100693	3.91418	0.126785	0.366988
ENSG00000144642	RBMS3	-0.000759571	5.58649	0.126791	0.366988
ENSG00000204177	BMS1P1	-0.00156759	1.8845	0.12688	0.366988
ENSG00000273486		-0.00120499	0.15826	0.126917	0.366988
ENSG00000101773	RBBP8	0.000645094	4.73799	0.126975	0.366988
ENSG00000278730		-0.00033448	5.40692	0.126982	0.366988
ENSG00000101680	LAMA1	0.0016654	1.36199	0.127036	0.366988
ENSG00000083838	ZNF446	0.000621164	3.39504	0.127038	0.366988
ENSG00000182253	SYNM	0.0012134	6.23733	0.127046	0.366988
ENSG00000104081	BMF	0.00117357	4.95723	0.127049	0.366988
ENSG00000089693	MLF2	0.000434866	6.52734	0.127076	0.366988
ENSG00000171497	PPID	0.00053999	4.28559	0.127084	0.366988
ENSG00000135341	MAP3K7	-0.00037549	5.26217	0.127137	0.366988
ENSG00000101400	SNTA1	0.000745401	3.74578	0.127146	0.366988
ENSG00000125505	MBOAT7	0.000565245	5.22105	0.127166	0.366988
ENSG00000267796	LIN37	0.000596169	3.0564	0.127169	0.366988
ENSG00000055118	KCNH2	-0.00121492	2.13965	0.127169	0.366988
ENSG00000104518	GSDMD	0.000780476	5.99997	0.127176	0.366988
ENSG00000149582	TMEM25	-0.000592326	4.18119	0.127189	0.366988
ENSG00000165259	HDX	-0.00108058	2.11793	0.127196	0.366988
ENSG00000100316	RPL3	0.000620482	10.5804	0.127201	0.366988
ENSG00000067208	EVI5	-0.000730918	5.19104	0.127211	0.366988
ENSG00000176490	DIRAS1	0.00219998	-0.0125631	0.127229	0.366988
ENSG00000270882	H4C14	0.00149357	1.61308	0.127296	0.367122
ENSG00000139329	LUM	-0.00107942	9.61083	0.127351	0.367219
ENSG00000277150	F8A3	0.00561026	-0.0517903	0.127414	0.367338
ENSG00000152620	NADK2	-0.000459157	4.37566	0.127481	0.367449
ENSG00000183831	ANKRD45	0.00324426	0.202883	0.127494	0.367449
ENSG00000130584	ZBTB46	-0.000762541	4.17968	0.127521	0.367455
ENSG00000174748	RPL15	0.000583985	9.68839	0.127556	0.367455
ENSG00000174898	CATSPERD	0.00585714	-1.7152	0.127568	0.367455
ENSG00000100478	AP4S1	-0.00056611	3.27985	0.127581	0.367455
ENSG00000165695	AK8	0.00239524	0.942146	0.127688	0.367653
ENSG00000111218	PRMT8	0.00316504	-0.328528	0.127692	0.367653
ENSG00000173193	PARP14	-0.000729392	7.54625	0.127731	0.367703
ENSG00000169288	MRPL1	0.000451465	3.36555	0.127775	0.367769
ENSG00000179399	GPC5	-0.00177877	1.30255	0.127822	0.367827
ENSG00000243708	PLA2G4B	0.00209955	2.60429	0.127893	0.367827
ENSG00000159648	TEPP	0.00182018	0.0218168	0.127902	0.367827
ENSG00000105699	LSR	0.000670893	5.57124	0.127924	0.367827
ENSG00000140691	ARMC5	0.00077732	3.49228	0.127938	0.367827
ENSG00000166147	FBN1	0.00130748	7.34704	0.127954	0.367827
ENSG00000102024	PLS3	-0.000713908	8.47766	0.127959	0.367827
ENSG00000184454	NCMAP	-0.00153025	3.17	0.127967	0.367827
ENSG00000137877	SPTBN5	0.00269338	1.54981	0.127986	0.367827
ENSG00000013364	MVP	0.000534816	7.91213	0.128189	0.36829
ENSG00000286599		-0.00161835	0.323513	0.128189	0.36829
ENSG00000145425	RPS3A	0.000624996	9.79128	0.128238	0.368301
ENSG00000174684	B4GAT1	-0.000888906	4.80567	0.128248	0.368301
ENSG00000183908	LRRC55	0.00219944	-0.177159	0.128257	0.368301
ENSG00000108582	CPD	-0.000741967	7.18928	0.128304	0.368305
ENSG00000198853	RUSC2	-0.000679204	5.67339	0.128329	0.368305
ENSG00000100097	LGALS1	0.000917458	7.60595	0.128343	0.368305
ENSG00000162244	RPL29	0.000661108	8.565	0.128343	0.368305
ENSG00000129480	DTD2	-0.000642548	3.79464	0.128473	0.368567
ENSG00000224032	EPB41L4A-AS1	0.000963354	3.7745	0.128477	0.368567
ENSG00000171311	EXOSC1	0.000484781	3.76662	0.128548	0.368689
ENSG00000133895	MEN1	0.000479012	4.44103	0.128562	0.368689
ENSG00000180228	PRKRA	0.000338993	4.99868	0.128599	0.368734
ENSG00000167721	TSR1	0.000650954	5.29399	0.128708	0.368942
ENSG00000163785	RYK	-0.000398729	5.82031	0.128726	0.368942
ENSG00000162997	PRORSD1P	0.00118825	0.71524	0.128735	0.368942
ENSG00000110025	SNX15	-0.000564154	4.48117	0.128781	0.369013
ENSG00000163155	LYSMD1	0.000771414	2.47934	0.128809	0.369031
ENSG00000145919	BOD1	0.000461102	4.49443	0.128878	0.369167
ENSG00000274002		-0.0020758	0.463069	0.128913	0.369208
ENSG00000131236	CAP1	-0.000505037	8.48614	0.129111	0.369714
ENSG00000149177	PTPRJ	-0.000732306	6.11335	0.12914	0.369734
ENSG00000223482	NUTM2A-AS1	-0.00120382	4.62997	0.129179	0.369787
ENSG00000205861	PCOTH	0.00171466	-0.485013	0.129316	0.370065
ENSG00000050438	SLC4A8	0.00145607	2.94507	0.129338	0.370065
ENSG00000007392	LUC7L	0.00129047	5.17318	0.12934	0.370065
ENSG00000105227	PRX	-0.00224744	6.84418	0.12937	0.370088
ENSG00000281398	SNHG4	0.00163113	1.13693	0.129402	0.370093
ENSG00000101150	TPD52L2	0.000342638	6.72324	0.129414	0.370093
ENSG00000169689	CENPX	0.000631937	4.11606	0.129451	0.370138
ENSG00000078725	BRINP1	-0.0043413	0.182322	0.12948	0.370158
ENSG00000176728	TTTY14	0.0009801	-1.70714	0.129585	0.370398
ENSG00000221947	XKR9	-0.00350659	-1.26053	0.129677	0.3706
ENSG00000100353	EIF3D	0.000413928	7.20479	0.129714	0.370609
ENSG00000135452	TSPAN31	-0.000486628	5.68712	0.129723	0.370609
ENSG00000108256	NUFIP2	-0.000661321	6.71085	0.129814	0.370761
ENSG00000128567	PODXL	-0.000915975	7.77273	0.129819	0.370761
ENSG00000174599	TRAM1L1	-0.00112076	1.0213	0.129985	0.371174
ENSG00000122674	CCZ1	0.000915449	4.75884	0.130089	0.371352
ENSG00000160789	LMNA	0.00155839	8.53649	0.13009	0.371352
ENSG00000234062		0.00145646	0.0208838	0.130151	0.371467
ENSG00000177981	ASB8	-0.000465348	4.87049	0.130174	0.371471
ENSG00000188626	GOLGA8M	-0.00178203	-0.198581	0.130272	0.371688
ENSG00000267745		-0.00106413	1.42279	0.130329	0.371789
ENSG00000062650	WAPL	-0.00041053	6.16289	0.130399	0.371833
ENSG00000102003	SYP	-0.000751982	2.66885	0.130403	0.371833
ENSG00000065427	KARS1	0.000467221	6.51591	0.130408	0.371833
ENSG00000116120	FARSB	0.000474819	4.65257	0.130453	0.371898
ENSG00000131979	GCH1	-0.00125497	4.08373	0.130603	0.372147
ENSG00000113361	CDH6	0.00123306	4.64107	0.130607	0.372147
ENSG00000105662	CRTC1	0.000512212	4.26294	0.130614	0.372147
ENSG00000103740	ACSBG1	0.00510292	-1.23353	0.130648	0.372147
ENSG00000174010	KLHL15	-0.00120894	3.72375	0.130668	0.372147
ENSG00000163430	FSTL1	0.00109366	8.46583	0.130677	0.372147
ENSG00000227502	MROCKI	-0.00197944	1.07069	0.13069	0.372147
ENSG00000108262	GIT1	-0.00051176	5.99607	0.130737	0.372166
ENSG00000196391	ZNF774	0.00132746	1.25516	0.13074	0.372166
ENSG00000182544	MFSD5	0.000618978	4.49656	0.130771	0.372196
ENSG00000144857	BOC	0.00171565	4.14109	0.130805	0.372231
ENSG00000286944		0.00337195	-1.42646	0.130831	0.372242
ENSG00000150990	DHX37	0.000667864	4.11696	0.131005	0.37262
ENSG00000092036	HAUS4	-0.000490192	5.09382	0.131006	0.37262
ENSG00000083457	ITGAE	0.000686965	4.29839	0.131039	0.372652
ENSG00000161204	ABCF3	0.000476106	5.46057	0.131079	0.372703
ENSG00000118473	SGIP1	-0.00117323	4.07566	0.131201	0.372987
ENSG00000176907	TCIM	-0.00157195	7.54598	0.131222	0.372987
ENSG00000285953		-0.00462375	-1.69158	0.131369	0.373346
ENSG00000128059	PPAT	0.000925852	2.65557	0.131403	0.373381
ENSG00000161800	RACGAP1	-0.000797032	3.51481	0.131471	0.373473
ENSG00000118518	RNF146	-0.000548232	5.44056	0.131499	0.373473
ENSG00000100344	PNPLA3	-0.00249855	-0.237329	0.1315	0.373473
ENSG00000149600	COMMD7	0.000435466	5.03695	0.131551	0.373555
ENSG00000167548	KMT2D	-0.000706393	6.96523	0.131637	0.373632
ENSG00000136169	SETDB2	-0.000663571	4.35493	0.131669	0.373632
ENSG00000158545	ZC3H18	0.00052635	5.18865	0.131687	0.373632
ENSG00000075790	BCAP29	-0.000523218	5.32367	0.1317	0.373632
ENSG00000111886	GABRR2	0.00217099	-0.0447579	0.131712	0.373632
ENSG00000109133	TMEM33	-0.000661663	5.64142	0.131734	0.373632
ENSG00000119787	ATL2	-0.000696949	5.67183	0.131747	0.373632
ENSG00000134697	GNL2	0.000717788	5.27833	0.13175	0.373632
ENSG00000166091	CMTM5	0.00162534	-0.586262	0.131907	0.373958
ENSG00000182149	IST1	-0.000242029	7.16369	0.131931	0.373958
ENSG00000118004	COLEC11	0.00182802	1.26446	0.131953	0.373958
ENSG00000137821	LRRC49	0.000964037	2.99211	0.131954	0.373958
ENSG00000205592	MUC19	0.00580681	-2.44657	0.131972	0.373958
ENSG00000119227	PIGZ	0.00087664	2.23517	0.132075	0.374143
ENSG00000165801	ARHGEF40	0.000640135	5.95565	0.132081	0.374143
ENSG00000288538		0.00195207	-0.697544	0.13211	0.374165
ENSG00000165813	CCDC186	-0.000744306	5.47308	0.132137	0.374179
ENSG00000204673	AKT1S1	0.000527778	4.70479	0.132189	0.374214
ENSG00000099256	PRTFDC1	0.000804019	2.42497	0.132203	0.374214
ENSG00000104728	ARHGEF10	-0.000993179	6.17624	0.132237	0.374214
ENSG00000180914	OXTR	0.00254982	-0.0845121	0.132247	0.374214
ENSG00000256591		-0.000949615	1.66385	0.132272	0.374214
ENSG00000239306	RBM14	0.000582961	5.19071	0.132279	0.374214
ENSG00000268516		0.000664444	0.988537	0.132379	0.374412
ENSG00000185085	INTS5	0.000616436	4.51068	0.132392	0.374412
ENSG00000264112		0.00114303	3.34103	0.132562	0.374833
ENSG00000173065	FAM222B	-0.000441904	4.35381	0.132627	0.374942
ENSG00000141002	TCF25	0.00064178	6.52505	0.132664	0.374942
ENSG00000184047	DIABLO	0.00044015	4.86739	0.132666	0.374942
ENSG00000137494	ANKRD42	0.000731217	3.70836	0.132713	0.375014
ENSG00000256039	LINC02446	0.0026312	-0.679466	0.132754	0.375069
ENSG00000163491	NEK10	0.00415521	0.323167	0.132812	0.375172
ENSG00000116793	PHTF1	0.000601766	4.06658	0.13289	0.375272
ENSG00000273226		-0.00110357	0.113161	0.132902	0.375272
ENSG00000163214	DHX57	0.000518773	4.32604	0.132931	0.375272
ENSG00000178921	PFAS	0.000724636	4.1164	0.132946	0.375272
ENSG00000139116	KIF21A	0.00144728	3.94164	0.132955	0.375272
ENSG00000115317	HTRA2	0.000391624	4.383	0.133038	0.375378
ENSG00000181085	MAPK15	0.00327002	2.09443	0.13304	0.375378
ENSG00000197555	SIPA1L1	0.000552464	5.80558	0.133062	0.375378
ENSG00000206432	TMEM200C	0.00262817	-0.82116	0.133079	0.375378
ENSG00000168280	KIF5C	0.00131655	1.23063	0.133155	0.375469
ENSG00000115289	PCGF1	0.000548116	3.22762	0.133156	0.375469
ENSG00000260083	MIR762HG	0.000871169	0.430585	0.133179	0.375469
ENSG00000136881	BAAT	0.00337308	-0.46249	0.133198	0.375469
ENSG00000114391	RPL24	0.000631815	8.17621	0.133258	0.375578
ENSG00000144043	TEX261	-0.000355583	6.52626	0.133317	0.37563
ENSG00000136930	PSMB7	0.000457223	5.75869	0.13332	0.37563
ENSG00000104221	BRF2	0.000562825	3.54221	0.133346	0.375641
ENSG00000233834		0.00121913	0.318123	0.133378	0.37567
ENSG00000183935	HTR7P1	-0.000754818	2.23011	0.133406	0.37568
ENSG00000163464	CXCR1	-0.00272649	2.39203	0.133425	0.37568
ENSG00000146007	ZMAT2	0.000380892	5.88039	0.133484	0.375786
ENSG00000129925	PGAP6	0.000595301	5.57978	0.133526	0.375843
ENSG00000135097	MSI1	0.00178029	-0.786368	0.133592	0.375968
ENSG00000056558	TRAF1	0.00123574	4.31883	0.133644	0.376034
ENSG00000013306	SLC25A39	0.00054848	5.93028	0.133659	0.376034
ENSG00000183856	IQGAP3	0.00182145	1.15607	0.13379	0.376342
ENSG00000198759	EGFL6	0.00118947	5.65917	0.133821	0.376369
ENSG00000154655	L3MBTL4	-0.000750855	3.237	0.133857	0.376401
ENSG00000168778	TCTN2	0.000983169	4.02327	0.133876	0.376401
ENSG00000144655	CSRNP1	-0.00267243	7.18652	0.133983	0.376642
ENSG00000280355		-0.00121397	1.5885	0.13409	0.376875
ENSG00000132361	CLUH	0.00076177	5.36942	0.13411	0.376875
ENSG00000154813	DPH3	-0.000670844	5.01836	0.134176	0.376901
ENSG00000179262	RAD23A	0.000426098	6.28002	0.134201	0.376901
ENSG00000258752		0.00543686	-1.34761	0.134209	0.376901
ENSG00000271122		-0.000557332	3.47362	0.134259	0.376901
ENSG00000168140	VASN	0.0011391	4.91026	0.134264	0.376901
ENSG00000164011	ZNF691	0.000761589	3.00883	0.134333	0.376901
ENSG00000196172	ZNF681	-0.00107429	1.76098	0.134333	0.376901
ENSG00000133275	CSNK1G2	0.000653585	5.16998	0.134334	0.376901
ENSG00000142748	FCN3	-0.00329774	7.25494	0.134347	0.376901
ENSG00000118690	ARMC2	0.00122726	2.33018	0.134349	0.376901
ENSG00000272514	CFAP206	0.00465748	0.143589	0.134369	0.376901
ENSG00000254395	IGHV4-55	0.00359528	2.00261	0.13438	0.376901
ENSG00000260917		-0.000636965	2.90348	0.134408	0.37692
ENSG00000091879	ANGPT2	0.00192633	3.67249	0.134537	0.377222
ENSG00000135956	TMEM127	-0.000432497	6.89073	0.134584	0.377292
ENSG00000125999	BPIFB1	0.00642095	3.31347	0.134665	0.377415
ENSG00000069535	MAOB	-0.000899154	6.21313	0.134671	0.377415
ENSG00000105193	RPS16	0.000699946	8.49454	0.134713	0.377418
ENSG00000206344	HCG27	-0.00182861	0.8812	0.134731	0.377418
ENSG00000254709	IGLL5	0.00337923	6.98924	0.134738	0.377418
ENSG00000089091	DZANK1	0.00124479	2.10529	0.134902	0.377818
ENSG00000122367	LDB3	0.00178815	3.09444	0.135032	0.37812
ENSG00000128284	APOL3	-0.000979512	6.73767	0.135087	0.378213
ENSG00000081853	PCDHGA2	-0.00140636	2.91038	0.135286	0.378709
ENSG00000167880	EVPL	-0.00110273	5.25792	0.135424	0.379035
ENSG00000169047	IRS1	-0.000761606	5.03002	0.135486	0.379147
ENSG00000010256	UQCRC1	0.000477141	6.39019	0.135558	0.379218
ENSG00000253288		-0.00241226	1.94396	0.13557	0.379218
ENSG00000182310	SPACA6	0.0012624	1.8873	0.135583	0.379218
ENSG00000137274	BPHL	0.000622413	3.1828	0.135599	0.379218
ENSG00000114107	CEP70	0.000915142	3.91469	0.135711	0.379472
ENSG00000233101	HOXB-AS3	0.00111911	0.932179	0.135801	0.379661
ENSG00000211662	IGLV3-21	0.00348856	5.33853	0.135935	0.379929
ENSG00000050426	LETMD1	-0.000557283	5.41265	0.135981	0.379929
ENSG00000126785	RHOJ	-0.000847688	5.65153	0.135987	0.379929
ENSG00000165046	LETM2	0.00136622	0.855666	0.135995	0.379929
ENSG00000251359	WWC2-AS2	-0.0014075	-0.117311	0.136006	0.379929
ENSG00000164054	SHISA5	0.000503768	7.27914	0.136092	0.380069
ENSG00000268173		-0.0018615	2.19058	0.13612	0.380069
ENSG00000123080	CDKN2C	0.0010235	3.06872	0.136122	0.380069
ENSG00000124749	COL21A1	-0.00113992	4.60255	0.136178	0.380123
ENSG00000119446	RBM18	-0.000426588	4.95641	0.136185	0.380123
ENSG00000205363	INSYN1	0.00117378	2.77375	0.136219	0.380155
ENSG00000109466	KLHL2	-0.000633778	5.02853	0.136293	0.380254
ENSG00000113597	TRAPPC13	-0.000402602	4.34577	0.136319	0.380254
ENSG00000128829	EIF2AK4	0.000369884	5.79282	0.13632	0.380254
ENSG00000139318	DUSP6	-0.00141253	7.38237	0.136363	0.380312
ENSG00000239998	LILRA2	-0.00131164	3.19876	0.136601	0.380914
ENSG00000089486	CDIP1	0.000523265	4.94633	0.136695	0.381115
ENSG00000104835	SARS2	0.000921143	3.31255	0.13677	0.381218
ENSG00000157193	LRP8	0.00130192	2.87497	0.136775	0.381218
ENSG00000115425	PECR	-0.000728023	3.39318	0.136886	0.381466
ENSG00000138758	SEPTIN11	-0.000652838	7.3828	0.13691	0.381471
ENSG00000143171	RXRG	-0.0017396	2.33471	0.1371	0.38192
ENSG00000286681		-0.00125455	-0.0497375	0.137115	0.38192
ENSG00000166946	CCNDBP1	-0.00031566	5.84795	0.137142	0.381933
ENSG00000278989		-0.00104378	0.0686361	0.137208	0.382004
ENSG00000211968	IGHV1-58	0.00423326	0.311014	0.137211	0.382004
ENSG00000250159		-0.00114177	-0.142064	0.137309	0.382214
ENSG00000130226	DPP6	-0.0029046	1.72601	0.137367	0.382315
ENSG00000281357	ARRDC3-AS1	0.00119996	-0.451599	0.137498	0.382524
ENSG00000138050	THUMPD2	0.000799149	3.11965	0.137514	0.382524
ENSG00000228252	COL6A4P2	0.00336068	-1.29203	0.137518	0.382524
ENSG00000176601	MAP3K19	0.00540506	-0.309915	0.137531	0.382524
ENSG00000272463		-0.00138356	1.60167	0.137603	0.382664
ENSG00000064547	LPAR2	0.00109174	2.88867	0.137675	0.382721
ENSG00000012223	LTF	0.00244978	4.10183	0.137695	0.382721
ENSG00000105755	ETHE1	0.000721771	4.3728	0.137719	0.382721
ENSG00000127564	PKMYT1	0.00171326	-0.215003	0.137729	0.382721
ENSG00000103507	BCKDK	0.000559981	4.94965	0.137734	0.382721
ENSG00000019102	VSIG2	-0.0011362	5.00353	0.137758	0.382726
ENSG00000129514	FOXA1	0.00156098	3.59723	0.137828	0.382761
ENSG00000078177	N4BP2	-0.000917915	3.92501	0.137832	0.382761
ENSG00000285725		-0.00117378	0.493043	0.137836	0.382761
ENSG00000160951	PTGER1	0.00207992	-1.08592	0.137872	0.382799
ENSG00000002586	CD99	0.000614671	7.21868	0.137908	0.382838
ENSG00000234380	LINC01426	0.00197579	-0.602719	0.137964	0.382933
ENSG00000084072	PPIE	0.000414179	5.27675	0.138023	0.382992
ENSG00000140854	KATNB1	0.000484772	4.22025	0.13803	0.382992
ENSG00000225194	LINC00092	-0.00120808	1.30963	0.138073	0.38304
ENSG00000137727	ARHGAP20	-0.00114449	4.07591	0.138107	0.38304
ENSG00000131931	THAP1	-0.000543726	2.96675	0.138113	0.38304
ENSG00000121895	TMEM156	0.00200498	0.554291	0.138141	0.383057
ENSG00000205838	TTC23L	0.00296725	-1.23235	0.138164	0.383058
ENSG00000145388	METTL14	-0.000749567	4.72965	0.138246	0.383206
ENSG00000130234	ACE2	0.00124796	1.69105	0.138261	0.383206
ENSG00000038219	BOD1L1	-0.000712154	6.0626	0.138383	0.383468
ENSG00000168067	MAP4K2	-0.000898682	5.30548	0.1384	0.383468
ENSG00000138768	USO1	-0.000403119	6.53825	0.138473	0.383578
ENSG00000157657	ZNF618	-0.000790945	4.81461	0.138502	0.383578
ENSG00000256612	CYP2B7P	0.00149808	6.69369	0.138506	0.383578
ENSG00000129657	SEC14L1	-0.000849938	7.90983	0.13853	0.383583
ENSG00000197958	RPL12	0.000727248	8.87532	0.138574	0.383643
ENSG00000236204	LINC01376	-0.00138156	-0.207972	0.138606	0.383672
ENSG00000277954		-0.00113874	0.0698538	0.138979	0.384641
ENSG00000263961	RHEX	-0.001598	2.6475	0.139007	0.384658
ENSG00000162300	ZFPL1	0.000473626	4.27905	0.13906	0.384733
ENSG00000170909	OSCAR	-0.00136348	4.52405	0.139078	0.384733
ENSG00000110955	ATP5F1B	0.000397577	8.43697	0.139204	0.384988
ENSG00000171174	RBKS	0.00161966	1.88255	0.139215	0.384988
ENSG00000106268	NUDT1	0.000813332	2.20508	0.139265	0.385066
ENSG00000101057	MYBL2	0.00188672	0.90173	0.139322	0.38516
ENSG00000179899	PHC1P1	-0.00158531	1.98744	0.139379	0.385256
ENSG00000163798	SLC4A1AP	-0.000231506	4.80844	0.139512	0.385562
ENSG00000113141	IK	0.000485901	6.50056	0.139574	0.385672
ENSG00000284024		-0.000596169	3.75475	0.139643	0.385775
ENSG00000162377	COA7	0.00077297	3.78248	0.139655	0.385775
ENSG00000102053	ZC3H12B	-0.00102777	1.71446	0.139792	0.386062
ENSG00000140545	MFGE8	0.000798575	6.93224	0.139804	0.386062
ENSG00000142871	CCN1	-0.00223014	8.44023	0.139967	0.386397
ENSG00000087088	BAX	0.00074942	5.39396	0.139969	0.386397
ENSG00000158220	ESYT3	-0.00146003	4.73826	0.140011	0.386451
ENSG00000091106	NLRC4	-0.0012888	3.65972	0.140081	0.386477
ENSG00000257057	C11orf97	0.00490535	-2.62052	0.140103	0.386477
ENSG00000138376	BARD1	-0.000860826	2.7288	0.140122	0.386477
ENSG00000089356	FXYD3	0.00110223	5.75168	0.140204	0.386477
ENSG00000110799	VWF	-0.00100675	9.91221	0.140231	0.386477
ENSG00000156171	DRAM2	-0.000602256	5.28778	0.140231	0.386477
ENSG00000174938	SEZ6L2	-0.00108008	3.71381	0.140232	0.386477
ENSG00000149577	SIDT2	-0.000745621	6.5051	0.140248	0.386477
ENSG00000161649	CD300LG	-0.00256152	3.92246	0.140272	0.386477
ENSG00000135722	FBXL8	0.00119821	1.6101	0.140294	0.386477
ENSG00000259605		0.00249571	-1.0061	0.140304	0.386477
ENSG00000059691	GATB	0.000514581	3.61752	0.14032	0.386477
ENSG00000170892	TSEN34	0.000457965	4.66842	0.140334	0.386477
ENSG00000164125	GASK1B	0.00144848	5.60626	0.140343	0.386477
ENSG00000179750	APOBEC3B	0.00178357	0.845379	0.140369	0.386477
ENSG00000172986	GXYLT2	-0.0010539	3.22416	0.140386	0.386477
ENSG00000121671	CRY2	-0.00072743	6.35496	0.140411	0.386477
ENSG00000226742	HSBP1L1	0.000718183	3.27856	0.140422	0.386477
ENSG00000076053	RBM7	-0.000755342	5.02241	0.140496	0.386577
ENSG00000140932	CMTM2	-0.00257398	-0.0795869	0.140504	0.386577
ENSG00000183098	GPC6	-0.00146711	3.8591	0.140525	0.386577
ENSG00000139428	MMAB	0.000773075	4.46139	0.140563	0.386619
ENSG00000101004	NINL	0.00103489	3.64651	0.140641	0.386775
ENSG00000147570	DNAJC5B	-0.00232242	1.7181	0.140704	0.386885
ENSG00000027697	IFNGR1	-0.00083631	7.73032	0.140754	0.386957
ENSG00000159216	RUNX1	0.000825914	6.2442	0.140774	0.386957
ENSG00000186687	LYRM7	-0.000694227	4.02379	0.140858	0.387125
ENSG00000111596	CNOT2	-0.000412246	5.69806	0.140941	0.387243
ENSG00000155011	DKK2	-0.00172776	3.78105	0.140946	0.387243
ENSG00000109270	LAMTOR3	-0.000438942	5.38228	0.141064	0.387506
ENSG00000148832	PAOX	0.00102887	1.72289	0.141193	0.387758
ENSG00000125458	NT5C	0.000633183	3.45555	0.1412	0.387758
ENSG00000261485	PAN3-AS1	0.000938072	0.161971	0.141257	0.387852
ENSG00000109063	MYH3	0.00216042	1.15886	0.141289	0.387868
ENSG00000171492	LRRC8D	-0.000769936	4.29113	0.141307	0.387868
ENSG00000227388		0.00246796	-0.730465	0.141389	0.387973
ENSG00000255310		-0.00117363	2.40985	0.14139	0.387973
ENSG00000231770	TMEM44-AS1	0.000762506	1.45758	0.141479	0.388147
ENSG00000188811	NHLRC3	-0.000613036	5.15686	0.141513	0.388147
ENSG00000223960	CHROMR	-0.000693486	3.88201	0.141521	0.388147
ENSG00000184613	NELL2	0.0020872	3.27919	0.141558	0.388148
ENSG00000091436	MAP3K20	-0.000749067	6.83345	0.141566	0.388148
ENSG00000109084	TMEM97	-0.00111437	4.25988	0.141679	0.388397
ENSG00000258839	MC1R	0.00148794	2.14345	0.141723	0.388456
ENSG00000198945	L3MBTL3	-0.000683432	3.32343	0.141753	0.388476
ENSG00000198000	NOL8	0.000593472	4.87856	0.141777	0.388481
ENSG00000113532	ST8SIA4	0.000936247	4.76145	0.14181	0.388499
ENSG00000111364	DDX55	0.000749667	3.91348	0.141833	0.388499
ENSG00000184575	XPOT	-0.000488608	6.09724	0.14185	0.388499
ENSG00000147604	RPL7	0.000618152	9.53526	0.141876	0.388507
ENSG00000167447	SMG8	-0.00050268	4.15696	0.141963	0.388684
ENSG00000130520	LSM4	0.000583952	4.92746	0.142122	0.389015
ENSG00000189042	ZNF567	-0.000609886	2.93117	0.142128	0.389015
ENSG00000132274	TRIM22	-0.000736201	7.1805	0.142182	0.389063
ENSG00000100109	TFIP11	-0.000414326	5.06072	0.142212	0.389063
ENSG00000197702	PARVA	-0.000610154	7.31325	0.142226	0.389063
ENSG00000211962	IGHV1-46	0.00324321	3.23314	0.142236	0.389063
ENSG00000084453	SLCO1A2	-0.00440426	1.94911	0.142276	0.389112
ENSG00000023330	ALAS1	-0.000773884	6.13486	0.142313	0.389151
ENSG00000130159	ECSIT	0.000533926	4.3568	0.142359	0.389198
ENSG00000197372	ZNF675	-0.000774686	2.85495	0.142375	0.389198
ENSG00000248161		0.00111273	-0.42073	0.142455	0.389293
ENSG00000067798	NAV3	-0.0011897	3.62877	0.142473	0.389293
ENSG00000177731	FLII	0.000695955	7.20165	0.142477	0.389293
ENSG00000129354	AP1M2	0.000985611	4.46087	0.142553	0.389439
ENSG00000077463	SIRT6	0.000606407	3.29547	0.142604	0.389485
ENSG00000147475	ERLIN2	-0.000527949	5.73115	0.142614	0.389485
ENSG00000158467	AHCYL2	-0.00117105	7.05621	0.142654	0.38952
ENSG00000269374		-0.00159652	0.0565838	0.142691	0.38952
ENSG00000242247	ARFGAP3	0.000682806	5.74293	0.142694	0.38952
ENSG00000182700	IGIP	-0.000729299	4.33897	0.142721	0.38953
ENSG00000158062	UBXN11	0.00133697	4.97265	0.142851	0.389801
ENSG00000100068	LRP5L	0.00130012	2.18761	0.142865	0.389801
ENSG00000287189		0.00543443	-0.587177	0.142951	0.389939
ENSG00000236682	MAP3K2-DT	0.00104898	0.355857	0.14296	0.389939
ENSG00000177943	MAMDC4	0.00198761	2.06996	0.143	0.389987
ENSG00000002919	SNX11	-0.000424042	4.683	0.14304	0.390035
ENSG00000100583	SAMD15	0.00233692	-0.356483	0.143069	0.390036
ENSG00000162604	TM2D1	-0.000351195	4.47395	0.143086	0.390036
ENSG00000204574	ABCF1	0.000508176	5.96233	0.143177	0.390222
ENSG00000214595	EML6	0.00236719	0.675476	0.143263	0.390395
ENSG00000082258	CCNT2	-0.000759186	5.46445	0.143342	0.390462
ENSG00000143224	PPOX	0.00112815	3.82108	0.143349	0.390462
ENSG00000131263	RLIM	-0.000786565	5.95229	0.143355	0.390462
ENSG00000091732	ZC3HC1	0.000338447	3.55166	0.143456	0.390677
ENSG00000168566	SNRNP48	-0.000697095	3.74084	0.143553	0.390878
ENSG00000183475	ASB7	-0.000444918	4.12357	0.143672	0.391141
ENSG00000115363	EVA1A	-0.00103615	4.35414	0.143789	0.391328
ENSG00000168936	TMEM129	0.000424521	5.55897	0.143804	0.391328
ENSG00000166856	GPR182	-0.00164083	-0.106373	0.14383	0.391328
ENSG00000011465	DCN	-0.00105221	10.6453	0.143831	0.391328
ENSG00000115204	MPV17	0.000392586	5.13848	0.143859	0.391346
ENSG00000146409	SLC18B1	0.000884732	3.69833	0.143912	0.391372
ENSG00000123415	SMUG1	0.000542156	3.88455	0.143914	0.391372
ENSG00000183621	ZNF438	-0.000456753	4.10119	0.14396	0.391433
ENSG00000147416	ATP6V1B2	-0.000692938	7.31227	0.143997	0.391433
ENSG00000166272	WBP1L	0.000417697	6.65533	0.144015	0.391433
ENSG00000139537	CCDC65	0.00271653	0.859111	0.144027	0.391433
ENSG00000059804	SLC2A3	-0.00196506	7.12719	0.144133	0.391547
ENSG00000149636	DSN1	-0.000458121	3.6313	0.144135	0.391547
ENSG00000141469	SLC14A1	-0.00284715	3.54125	0.144136	0.391547
ENSG00000128274	A4GALT	0.00096662	4.30185	0.144214	0.391609
ENSG00000287382		-0.00118045	1.17446	0.144219	0.391609
ENSG00000004799	PDK4	-0.00205146	7.8008	0.144227	0.391609
ENSG00000111252	SH2B3	-0.000609619	6.40369	0.144272	0.39167
ENSG00000117543	DPH5	0.000568653	3.68979	0.14433	0.391759
ENSG00000055044	NOP58	0.00079574	5.15974	0.14435	0.391759
ENSG00000135451	TROAP	0.00191818	-0.0489377	0.144374	0.391762
ENSG00000146555	SDK1	0.000884827	4.46133	0.144459	0.391932
ENSG00000152359	POC5	-0.000708727	3.01014	0.144489	0.391951
ENSG00000101407	TTI1	0.000377052	4.26044	0.144531	0.391963
ENSG00000100596	SPTLC2	-0.000511041	6.63363	0.144538	0.391963
ENSG00000128563	PRKRIP1	0.000558921	4.62578	0.144641	0.392182
ENSG00000143418	CERS2	-0.000482716	7.67234	0.144665	0.392184
ENSG00000186710	CFAP73	0.00509597	-0.55221	0.144778	0.392428
ENSG00000173588	CEP83	0.00116893	2.85809	0.144803	0.392436
ENSG00000163395	IGFN1	0.00249602	1.83574	0.144938	0.392741
ENSG00000124145	SDC4	0.00130301	8.49712	0.145065	0.393022
ENSG00000214063	TSPAN4	-0.000580811	6.52892	0.145123	0.39312
ENSG00000205085	FAM71F2	0.00210592	0.215318	0.145169	0.393126
ENSG00000118523	CCN2	-0.00166818	8.65233	0.145179	0.393126
ENSG00000131711	MAP1B	0.00143643	5.52636	0.145201	0.393126
ENSG00000117983	MUC5B	0.00632017	2.2652	0.145216	0.393126
ENSG00000167106	FAM102A	0.000598907	5.65039	0.145267	0.393202
ENSG00000267106	ZNF561-AS1	0.000702882	1.94701	0.145292	0.393206
ENSG00000170412	GPRC5C	0.00085669	5.21897	0.145314	0.393206
ENSG00000204392	LSM2	0.00056605	3.70711	0.145358	0.393265
ENSG00000167085	PHB	0.000517715	6.3001	0.145445	0.393438
ENSG00000185721	DRG1	0.000438896	5.06456	0.14551	0.393521
ENSG00000185896	LAMP1	-0.000516939	8.19714	0.145521	0.393521
ENSG00000100416	TRMU	0.000932463	4.12699	0.145596	0.393662
ENSG00000133318	RTN3	-0.000495348	7.20125	0.145674	0.393725
ENSG00000184232	OAF	0.00149505	4.26839	0.145721	0.393725
ENSG00000271856	LINC01215	-0.00193995	-0.478592	0.145724	0.393725
ENSG00000064225	ST3GAL6	-0.000823215	3.66539	0.145728	0.393725
ENSG00000134419	RPS15A	0.000665792	8.2162	0.145763	0.393725
ENSG00000106344	RBM28	0.000854612	4.59841	0.145764	0.393725
ENSG00000119231	SENP5	-0.00055645	5.07747	0.145778	0.393725
ENSG00000105483	CARD8	-0.000559708	5.90129	0.145878	0.393933
ENSG00000272168	CASC15	0.00101713	2.61929	0.145918	0.393965
ENSG00000198707	CEP290	0.000840414	4.40145	0.145935	0.393965
ENSG00000173267	SNCG	0.00118025	3.30367	0.145997	0.394073
ENSG00000139644	TMBIM6	-0.000483121	9.78497	0.146065	0.394195
ENSG00000100519	PSMC6	0.000336718	5.76543	0.146108	0.394248
ENSG00000255529	POLR2M	-0.000587454	5.47071	0.146183	0.394389
ENSG00000197858	GPAA1	0.000470649	6.15032	0.14624	0.394444
ENSG00000006071	ABCC8	0.00232619	0.320524	0.146249	0.394444
ENSG00000285188		0.00182384	2.32281	0.146276	0.394457
ENSG00000234362	LINC01914	-0.00212076	-0.679229	0.146379	0.394655
ENSG00000166441	RPL27A	0.000720133	8.80719	0.14641	0.394655
ENSG00000132952	USPL1	-0.000461526	4.78623	0.146425	0.394655
ENSG00000040199	PHLPP2	-0.000779541	4.12316	0.14644	0.394655
ENSG00000163568	AIM2	0.00189292	0.462564	0.146522	0.394812
ENSG00000135047	CTSL	0.00111538	7.48755	0.146547	0.394818
ENSG00000030304	MUSK	-0.00142616	2.13539	0.146588	0.394869
ENSG00000270629	NBPF14	-0.000987438	6.62728	0.146634	0.394931
ENSG00000100325	ASCC2	0.000387139	5.58378	0.146685	0.394931
ENSG00000143344	RGL1	-0.00058605	6.36414	0.146714	0.394931
ENSG00000137960	GIPC2	-0.00105358	3.10615	0.146725	0.394931
ENSG00000187391	MAGI2	-0.000824491	3.54136	0.146744	0.394931
ENSG00000227110	LMCD1-AS1	-0.00157839	-0.56837	0.146748	0.394931
ENSG00000260401		0.00471426	-1.28536	0.146774	0.394939
ENSG00000005022	SLC25A5	0.000573206	7.34937	0.146796	0.394939
ENSG00000279145		-0.00129821	-0.393395	0.146851	0.395025
ENSG00000123485	HJURP	0.00191199	-0.0925714	0.146979	0.395307
ENSG00000168282	MGAT2	0.00064417	4.78446	0.147048	0.395433
ENSG00000205236		0.00209644	0.081194	0.147134	0.395562
ENSG00000037749	MFAP3	-0.000666411	5.57747	0.147142	0.395562
ENSG00000284874		0.00151629	2.36004	0.147244	0.395776
ENSG00000170017	ALCAM	-0.000867851	7.58706	0.147287	0.395804
ENSG00000277147	LINC00869	0.000710953	2.67983	0.1473	0.395804
ENSG00000109323	MANBA	-0.000574749	5.82399	0.14741	0.39598
ENSG00000187840	EIF4EBP1	0.000942965	3.24367	0.147427	0.39598
ENSG00000103356	EARS2	0.000568515	4.23867	0.147434	0.39598
ENSG00000183798	EMILIN3	0.00194005	-0.513361	0.147528	0.396145
ENSG00000172840	PDP2	-0.000934502	3.96684	0.147542	0.396145
ENSG00000175279	CENPS	0.000692379	2.39896	0.147585	0.396195
ENSG00000064687	ABCA7	0.0012831	4.33524	0.147625	0.396195
ENSG00000187736	NHEJ1	-0.000603094	3.85188	0.147637	0.396195
ENSG00000187905	LRRC74B	0.00540118	-1.54174	0.147654	0.396195
ENSG00000117228	GBP1	-0.00141701	6.73756	0.147674	0.396195
ENSG00000134030	CTIF	-0.000640137	5.76088	0.14774	0.39631
ENSG00000258655	ARHGAP5-AS1	-0.000800475	1.22079	0.147876	0.396582
ENSG00000114993	RTKN	0.000627916	4.01493	0.1479	0.396582
ENSG00000141543	EIF4A3	0.000813638	5.71017	0.14791	0.396582
ENSG00000071859	FAM50A	0.000561039	5.32616	0.147991	0.396723
ENSG00000236609	ZNF853	0.000660576	3.64939	0.148008	0.396723
ENSG00000182749	PAQR7	0.000631004	3.95326	0.14804	0.396748
ENSG00000141753	IGFBP4	0.0010876	9.10046	0.148135	0.39694
ENSG00000104907	TRMT1	0.000990327	4.33969	0.148295	0.397309
ENSG00000158481	CD1C	-0.00145025	3.00819	0.14838	0.397473
ENSG00000179593	ALOX15B	-0.00192426	5.24781	0.148492	0.397687
ENSG00000122741	DCAF10	-0.000488142	5.11453	0.148505	0.397687
ENSG00000112530	PACRG	0.00290624	0.527803	0.148553	0.397751
ENSG00000144134	RABL2A	0.00132787	3.6189	0.148575	0.397751
ENSG00000166446	CDYL2	-0.000774563	3.88977	0.148647	0.397842
ENSG00000185344	ATP6V0A2	-0.000622723	4.89854	0.148665	0.397842
ENSG00000188523	CFAP77	0.00483546	-1.16997	0.148686	0.397842
ENSG00000243970	PPIEL	0.00183123	2.14661	0.148701	0.397842
ENSG00000189283	FHIT	0.000674481	1.87178	0.148756	0.397897
ENSG00000170962	PDGFD	-0.00198154	3.2943	0.148767	0.397897
ENSG00000117016	RIMS3	-0.000895367	4.33411	0.148797	0.397902
ENSG00000268388	FENDRR	-0.00222366	5.99792	0.148815	0.397902
ENSG00000171124	FUT3	0.00146508	1.77182	0.148873	0.397997
ENSG00000168026	TTC21A	0.00176851	2.74462	0.1489	0.398006
ENSG00000187193	MT1X	0.00277442	4.56677	0.148971	0.398135
ENSG00000188807	TMEM201	0.00053355	3.53241	0.149043	0.398266
ENSG00000239569	KMT2E-AS1	0.00129366	0.035272	0.149183	0.398578
ENSG00000258610		-0.00527039	-1.86982	0.149264	0.39864
ENSG00000148399	DPH7	0.000934374	4.06506	0.149266	0.39864
ENSG00000281991	TMEM265	0.00286625	2.46537	0.149286	0.39864
ENSG00000249669	CARMN	0.0018876	4.6949	0.149298	0.39864
ENSG00000106290	TAF6	0.000379766	5.13386	0.149393	0.398835
ENSG00000166275	BORCS7	-0.000513195	5.19862	0.149452	0.39893
ENSG00000125744	RTN2	0.000725004	2.87976	0.149501	0.398946
ENSG00000103253	HAGHL	0.00179918	0.561022	0.149508	0.398946
ENSG00000143036	SLC44A3	-0.000942434	3.66787	0.149527	0.398946
ENSG00000163512	AZI2	-0.000477888	5.75289	0.149571	0.398963
ENSG00000106367	AP1S1	0.000549351	4.10972	0.149579	0.398963
ENSG00000166501	PRKCB	-0.000836483	5.15903	0.149651	0.399092
ENSG00000184708	EIF4ENIF1	-0.000440791	4.76263	0.149731	0.399244
ENSG00000167858	TEKT1	0.00537231	1.02789	0.149759	0.399244
ENSG00000283782		0.00310981	1.79606	0.149779	0.399244
ENSG00000165178	NCF1C	-0.00174913	3.24494	0.1498	0.399244
ENSG00000157224	CLDN12	-0.000543073	4.65253	0.149862	0.399349
ENSG00000198081	ZBTB14	-0.000634373	4.29158	0.149914	0.39937
ENSG00000235609		-0.000807792	1.1194	0.149916	0.39937
ENSG00000259330	INAFM2	0.000587628	4.81936	0.150103	0.399796
ENSG00000185269	NOTUM	-0.00163069	1.96778	0.150122	0.399796
ENSG00000275719		-0.00101055	-0.0451693	0.150267	0.400103
ENSG00000278931		-0.00225861	0.82917	0.150284	0.400103
ENSG00000187492	CDHR4	0.00498582	0.348004	0.150377	0.400291
ENSG00000089006	SNX5	-0.000340886	6.47752	0.150404	0.400301
ENSG00000110436	SLC1A2	-0.00145933	1.71029	0.150512	0.400527
ENSG00000256061	DNAAF4	0.00132428	1.80894	0.150691	0.40087
ENSG00000185652	NTF3	0.00163806	0.351923	0.150707	0.40087
ENSG00000174808	BTC	0.00113617	2.78821	0.15071	0.40087
ENSG00000089335	ZNF302	-0.000699306	5.019	0.150752	0.40092
ENSG00000205268	PDE7A	-0.00083485	5.27028	0.150788	0.400955
ENSG00000198093	ZNF649	-0.000577685	3.49279	0.150836	0.400968
ENSG00000134057	CCNB1	0.00100624	2.05303	0.15084	0.400968
ENSG00000165175	MID1IP1	-0.00096525	6.19959	0.150878	0.400978
ENSG00000154760	SLFN13	0.00122814	4.23028	0.150908	0.400978
ENSG00000177994	C2orf73	0.00294297	-1.31819	0.150913	0.400978
ENSG00000203985	LDLRAD1	0.00418241	1.55473	0.150954	0.400989
ENSG00000144031	ANKRD53	0.00151085	0.182636	0.150963	0.400989
ENSG00000261572		-0.00128315	1.39268	0.151025	0.401093
ENSG00000160633	SAFB	0.000450595	6.109	0.151156	0.401354
ENSG00000161281	COX7A1	0.00101154	3.51655	0.15117	0.401354
ENSG00000170209	ANKK1	0.00258972	-1.09827	0.151231	0.401456
ENSG00000204308	RNF5	0.000442824	5.21236	0.151288	0.401491
ENSG00000083097	DOP1A	-0.000712636	5.17906	0.151291	0.401491
ENSG00000159346	ADIPOR1	-0.000426858	7.00457	0.151404	0.401729
ENSG00000112031	MTRF1L	-0.000577819	4.42634	0.151492	0.401903
ENSG00000033178	UBA6	-0.000694332	5.40884	0.151666	0.402243
ENSG00000116852	KIF21B	-0.000960081	4.40359	0.151667	0.402243
ENSG00000080561	MID2	-0.000698602	4.83324	0.151719	0.40232
ENSG00000189050	RNFT1	-0.000781527	3.85802	0.151868	0.402652
ENSG00000035862	TIMP2	-0.000670069	9.17391	0.15194	0.402693
ENSG00000008394	MGST1	0.000955701	6.37319	0.151941	0.402693
ENSG00000158417	EIF5B	0.000421982	6.44657	0.151953	0.402693
ENSG00000108064	TFAM	-0.000676396	4.85706	0.152016	0.402796
ENSG00000121864	ZNF639	-0.000467472	4.71507	0.152038	0.402796
ENSG00000116675	DNAJC6	-0.00111714	2.63571	0.152062	0.4028
ENSG00000274253		-0.00170245	-0.261297	0.152197	0.403094
ENSG00000244165	P2RY11	0.000868804	2.43146	0.152389	0.403464
ENSG00000101197	BIRC7	-0.00318025	-0.429747	0.152403	0.403464
ENSG00000135045	C9orf40	0.000693772	1.2297	0.152407	0.403464
ENSG00000170946	DNAJC24	-0.000528872	3.60905	0.15243	0.403464
ENSG00000144061	NPHP1	0.00112312	3.094	0.152469	0.403465
ENSG00000152049	KCNE4	0.00183743	2.94906	0.152476	0.403465
ENSG00000150907	FOXO1	-0.000947284	5.88146	0.152582	0.403628
ENSG00000176142	TMEM39A	-0.000659111	4.94993	0.152585	0.403628
ENSG00000250899		-0.00134444	3.32062	0.152615	0.403642
ENSG00000122203	KIAA1191	-0.000411357	6.7769	0.152636	0.403642
ENSG00000223350	IGLV9-49	0.00404007	0.761151	0.152672	0.403674
ENSG00000169762	TAPT1	-0.000705706	5.45447	0.152732	0.403772
ENSG00000198814	GK	-0.00119894	4.81376	0.15279	0.403863
ENSG00000167984	NLRC3	-0.00126313	3.79329	0.152927	0.404165
ENSG00000134440	NARS1	-0.000376482	6.76117	0.152963	0.404197
ENSG00000007312	CD79B	0.00167768	2.3445	0.153007	0.404248
ENSG00000119686	FLVCR2	-0.00103773	4.78762	0.153029	0.404248
ENSG00000158486	DNAH3	0.00501066	0.641827	0.153065	0.404284
ENSG00000148053	NTRK2	-0.00248362	5.10919	0.153091	0.404291
ENSG00000149646	CNBD2	0.000916298	0.0254569	0.153116	0.404295
ENSG00000167578	RAB4B	0.000553178	4.65633	0.153158	0.404342
ENSG00000073711	PPP2R3A	-0.000584406	3.95051	0.153333	0.404742
ENSG00000186891	TNFRSF18	0.00186805	0.166225	0.153355	0.404742
ENSG00000091428	RAPGEF4	-0.00108604	4.39926	0.153459	0.404954
ENSG00000178965	ERICH3	0.00506932	1.3216	0.153503	0.404957
ENSG00000075223	SEMA3C	-0.00104034	5.96303	0.153537	0.404957
ENSG00000158092	NCK1	-0.000600936	5.27606	0.153538	0.404957
ENSG00000213533	STIMATE	0.000546753	5.2797	0.153571	0.404957
ENSG00000138796	HADH	0.000506129	5.37596	0.153577	0.404957
ENSG00000130032	PRRG3	-0.00196574	1.6661	0.153618	0.405004
ENSG00000183807	FAM162B	0.00115693	3.65716	0.153746	0.405274
ENSG00000163322	ABRAXAS1	-0.000611571	3.65332	0.153767	0.405274
ENSG00000140829	DHX38	0.000514285	6.03736	0.153809	0.405287
ENSG00000171219	CDC42BPG	-0.000999996	5.00216	0.153841	0.405287
ENSG00000243649	CFB	0.00151698	5.9366	0.153842	0.405287
ENSG00000131831	RAI2	-0.000673556	5.12274	0.153957	0.405528
ENSG00000111087	GLI1	0.00191293	1.893	0.153994	0.405563
ENSG00000142534	RPS11	0.000593275	9.59277	0.154058	0.405588
ENSG00000223546	LINC00630	-0.000976295	0.853745	0.154085	0.405588
ENSG00000271880	AGAP11	-0.00187796	2.89527	0.154105	0.405588
ENSG00000163684	RPP14	-0.000520509	4.30329	0.154122	0.405588
ENSG00000088280	ASAP3	-0.000515242	5.21416	0.154131	0.405588
ENSG00000177839	PCDHB9	-0.00103322	1.50776	0.154144	0.405588
ENSG00000141376	BCAS3	0.000684729	4.90893	0.15417	0.405596
ENSG00000081760	AACS	0.000500863	4.38011	0.154197	0.405605
ENSG00000114491	UMPS	0.000433213	4.35444	0.154266	0.405724
ENSG00000099991	CABIN1	0.000655171	6.30627	0.154311	0.405783
ENSG00000198034	RPS4X	0.000599078	9.49415	0.154379	0.405878
ENSG00000167617	CDC42EP5	0.000958539	2.66706	0.154416	0.405878
ENSG00000132716	DCAF8	-0.000554902	7.01138	0.154417	0.405878
ENSG00000286451		0.00147023	1.06393	0.154518	0.406025
ENSG00000185728	YTHDF3	-0.00056612	6.08587	0.154541	0.406025
ENSG00000196517	SLC6A9	-0.000783745	3.98906	0.154543	0.406025
ENSG00000114735	HEMK1	0.000564749	4.8061	0.154713	0.406408
ENSG00000250903	GMDS-DT	0.00060244	2.68829	0.154844	0.40663
ENSG00000255399	TBX5-AS1	-0.00119992	4.99528	0.154844	0.40663
ENSG00000171262	FAM98B	-0.000437444	5.02095	0.154911	0.406708
ENSG00000147457	CHMP7	0.000338932	5.54139	0.154952	0.406708
ENSG00000151650	VENTX	0.00130314	1.26365	0.154957	0.406708
ENSG00000198755	RPL10A	0.000584032	8.70682	0.154968	0.406708
ENSG00000196756	SNHG17	0.00103739	3.40442	0.155036	0.406825
ENSG00000204899	MZT1	-0.000522223	3.33739	0.15518	0.407102
ENSG00000074660	SCARF1	-0.000771191	5.56022	0.155188	0.407102
ENSG00000129317	PUS7L	-0.000744786	4.06437	0.15523	0.407151
ENSG00000251247	ZNF345	-0.000776355	2.74652	0.155257	0.407161
ENSG00000136014	USP44	-0.00119444	2.767	0.155346	0.407332
ENSG00000106392	C1GALT1	-0.000754937	4.77765	0.15539	0.407385
ENSG00000134242	PTPN22	-0.00108152	3.69188	0.155467	0.407477
ENSG00000175063	UBE2C	0.00172685	0.280819	0.155472	0.407477
ENSG00000198939	ZFP2	-0.00094266	1.34356	0.155521	0.407545
ENSG00000104695	PPP2CB	-0.000648184	7.05513	0.15568	0.407898
ENSG00000175390	EIF3F	0.00057967	6.96366	0.15576	0.408041
ENSG00000151748	SAV1	-0.000541666	5.3508	0.155811	0.408041
ENSG00000271853		0.00109735	1.02661	0.155816	0.408041
ENSG00000159882	ZNF230	-0.000595788	2.80433	0.155847	0.408041
ENSG00000102172	SMS	0.000515795	5.53164	0.155852	0.408041
ENSG00000146013	GFRA3	0.00206806	-0.307505	0.155948	0.40823
ENSG00000061918	GUCY1B1	-0.000788731	5.28801	0.15624	0.408916
ENSG00000134597	RBMX2	0.000328782	3.75706	0.156257	0.408916
ENSG00000140521	POLG	0.000528996	5.89053	0.156318	0.408954
ENSG00000123338	NCKAP1L	-0.00101692	6.72994	0.156342	0.408954
ENSG00000267547		0.00120668	-0.132171	0.156347	0.408954
ENSG00000143442	POGZ	-0.000651045	6.42988	0.156386	0.408954
ENSG00000106948	AKNA	0.000693634	6.37871	0.156389	0.408954
ENSG00000225889		0.00138364	1.53244	0.156477	0.409086
ENSG00000115758	ODC1	0.00099786	6.34732	0.156507	0.409086
ENSG00000211897	IGHG3	0.00333385	7.88998	0.15651	0.409086
ENSG00000169957	ZNF768	0.000425308	4.70964	0.156543	0.409097
ENSG00000136878	USP20	0.000666731	5.08795	0.156583	0.409097
ENSG00000162341	TPCN2	-0.000632964	4.11273	0.156585	0.409097
ENSG00000272031	ANKRD34A	0.00121233	-0.401481	0.156636	0.409145
ENSG00000123240	OPTN	-0.00052523	6.6229	0.156672	0.409145
ENSG00000175567	UCP2	0.000947456	6.37928	0.156674	0.409145
ENSG00000231672	DIRC3	0.00145354	-0.686718	0.156763	0.409314
ENSG00000276422		0.00494668	-1.85507	0.156797	0.409315
ENSG00000116171	SCP2	-0.000481764	6.99026	0.15681	0.409315
ENSG00000165912	PACSIN3	-0.000780998	4.00245	0.156869	0.409363
ENSG00000174197	MGA	-0.000564924	5.55623	0.156876	0.409363
ENSG00000183496	MEX3B	0.00109502	1.36513	0.157062	0.409655
ENSG00000133393	CEP20	-0.000446123	4.8466	0.157065	0.409655
ENSG00000169962	TAS1R3	0.0018875	-0.292247	0.157103	0.409655
ENSG00000233369	GTF2IP4	-0.000595131	7.11422	0.157106	0.409655
ENSG00000228242	XPC-AS1	0.00189197	0.212875	0.157106	0.409655
ENSG00000125850	OVOL2	0.00122569	1.25983	0.157228	0.409913
ENSG00000049541	RFC2	0.00043223	4.10147	0.157269	0.409915
ENSG00000211598	IGKV4-1	0.00332917	6.23162	0.157276	0.409915
ENSG00000030419	IKZF2	-0.0009614	3.4922	0.157303	0.409923
ENSG00000085721	RRN3	-0.000517666	5.42027	0.157372	0.410042
ENSG00000089177	KIF16B	-0.00058266	4.78763	0.157436	0.410145
ENSG00000141655	TNFRSF11A	0.00105991	2.33031	0.157461	0.410151
ENSG00000101146	RAE1	0.000327312	4.33238	0.157511	0.410219
ENSG00000106636	YKT6	0.000416067	6.20403	0.15758	0.410235
ENSG00000244754	N4BP2L2	-0.000551925	6.8099	0.157622	0.410235
ENSG00000161970	RPL26	0.00060128	8.47198	0.157635	0.410235
ENSG00000109332	UBE2D3	-0.000589959	7.86153	0.157645	0.410235
ENSG00000172943	PHF8	-0.000448304	5.15971	0.157656	0.410235
ENSG00000186364	NUDT17	0.000716845	1.11771	0.157662	0.410235
ENSG00000000003	TSPAN6	0.000846699	4.66196	0.157687	0.410235
ENSG00000140367	UBE2Q2	-0.000491878	5.46327	0.157706	0.410235
ENSG00000100697	DICER1	-0.000659581	6.3534	0.157752	0.410293
ENSG00000072778	ACADVL	0.0011975	7.74988	0.157905	0.41063
ENSG00000263843		-0.00104865	0.332548	0.157976	0.410751
ENSG00000214046	SMIM7	0.000397408	5.59957	0.158042	0.410863
ENSG00000158769	F11R	-0.000673607	8.18361	0.15817	0.411106
ENSG00000224041	IGKV3D-15	0.00409409	1.14883	0.158218	0.411106
ENSG00000133103	COG6	-0.000490909	4.51807	0.158223	0.411106
ENSG00000113407	TARS1	0.000545453	5.76633	0.158265	0.411106
ENSG00000226137	BAIAP2-DT	-0.000682313	5.40881	0.15828	0.411106
ENSG00000233178		-0.00096674	0.533121	0.158288	0.411106
ENSG00000288398		0.000705411	2.08351	0.158302	0.411106
ENSG00000148824	MTG1	0.000627834	4.34919	0.158369	0.411184
ENSG00000104974	LILRA1	-0.00133977	2.30339	0.158379	0.411184
ENSG00000171155	C1GALT1C1	0.000427829	4.52554	0.158513	0.411394
ENSG00000133247	KMT5C	0.00104754	2.59302	0.158576	0.411394
ENSG00000215256	DHRS4-AS1	-0.000619638	4.37175	0.158581	0.411394
ENSG00000115539	PDCL3	0.000533129	3.93273	0.158597	0.411394
ENSG00000116750	UCHL5	-0.000527576	4.55868	0.158626	0.411394
ENSG00000094914	AAAS	0.000483789	4.90586	0.158628	0.411394
ENSG00000116604	MEF2D	-0.000548939	6.65842	0.158646	0.411394
ENSG00000101350	KIF3B	-0.000402117	6.09693	0.15865	0.411394
ENSG00000273576		0.00128407	0.881598	0.158802	0.411611
ENSG00000286760		0.00111924	-0.181733	0.158841	0.411611
ENSG00000165309	ARMC3	0.00513312	0.488467	0.158843	0.411611
ENSG00000164116	GUCY1A1	-0.00099185	6.67559	0.158851	0.411611
ENSG00000137642	SORL1	-0.000738407	6.57994	0.158877	0.411611
ENSG00000189136	UBE2Q2P1	-0.00174889	0.864877	0.158905	0.411611
ENSG00000154710	RABGEF1	-0.000566097	5.0369	0.158914	0.411611
ENSG00000154518	ATP5MC3	0.000557143	6.14982	0.158923	0.411611
ENSG00000188039	NWD1	0.00374692	1.37867	0.159025	0.411723
ENSG00000238164	TNFRSF14-AS1	0.00129207	2.79263	0.15904	0.411723
ENSG00000168453	HR	0.0015259	2.01589	0.159049	0.411723
ENSG00000182580	EPHB3	0.00114563	3.53226	0.159061	0.411723
ENSG00000115896	PLCL1	-0.000933166	3.85379	0.159119	0.411783
ENSG00000138386	NAB1	-0.0006554	5.63915	0.159132	0.411783
ENSG00000116198	CEP104	-0.000433401	5.16543	0.159198	0.411892
ENSG00000075856	SART3	-0.000380408	5.55121	0.15926	0.411924
ENSG00000157330	C1orf158	0.00534238	-1.22283	0.159299	0.411924
ENSG00000241106	HLA-DOB	0.00149863	2.74788	0.159337	0.411924
ENSG00000101335	MYL9	0.0010523	8.57959	0.159356	0.411924
ENSG00000082512	TRAF5	0.000921598	4.35786	0.159357	0.411924
ENSG00000153707	PTPRD	-0.00114249	4.74894	0.159382	0.411924
ENSG00000126581	BECN1	0.000239651	6.08304	0.159395	0.411924
ENSG00000269929	MIRLET7A1HG	0.00105005	2.90322	0.159418	0.411924
ENSG00000127884	ECHS1	0.000562122	5.85659	0.159426	0.411924
ENSG00000150045	KLRF1	-0.00181232	1.20933	0.159447	0.411924
ENSG00000141076	UTP4	0.000772438	4.56287	0.159522	0.411946
ENSG00000127990	SGCE	-0.000585963	5.74509	0.159553	0.411946
ENSG00000108829	LRRC59	0.000807	6.31077	0.159579	0.411946
ENSG00000197714	ZNF460	-0.00136081	1.50184	0.159587	0.411946
ENSG00000103121	CMC2	0.000624524	3.54085	0.159607	0.411946
ENSG00000171056	SOX7	-0.0017794	5.12839	0.159641	0.411946
ENSG00000170100	ZNF778	-0.000755833	3.85697	0.159664	0.411946
ENSG00000165714	BORCS5	0.000637318	3.04405	0.159664	0.411946
ENSG00000090612	ZNF268	-0.000673814	4.68363	0.15968	0.411946
ENSG00000059378	PARP12	-0.000738487	5.63305	0.159693	0.411946
ENSG00000134901	POGLUT2	0.00079595	2.43918	0.159786	0.412046
ENSG00000151224	MAT1A	0.00249886	-0.944404	0.159787	0.412046
ENSG00000162267	ITIH3	-0.00140476	2.89957	0.159804	0.412046
ENSG00000188760	TMEM198	0.000985756	0.901423	0.15986	0.412132
ENSG00000166292	TMEM100	-0.00270194	6.88419	0.159957	0.412319
ENSG00000166908	PIP4K2C	-0.000367486	5.43763	0.160078	0.412547
ENSG00000204859	ZBTB48	0.000733058	4.3295	0.160102	0.412547
ENSG00000237172	B3GNT9	0.000645031	4.21311	0.160133	0.412547
ENSG00000215021	PHB2	0.000469059	6.67542	0.16014	0.412547
ENSG00000124226	RNF114	-0.000386012	6.26308	0.160225	0.412586
ENSG00000183309	ZNF623	-0.000596922	4.82858	0.160233	0.412586
ENSG00000121057	AKAP1	0.000593498	5.86585	0.160247	0.412586
ENSG00000186230	ZNF749	0.00117074	2.24046	0.160262	0.412586
ENSG00000284691		0.00115582	2.85637	0.160274	0.412586
ENSG00000130720	FIBCD1	-0.00180001	1.10143	0.160333	0.412654
ENSG00000169271	HSPB3	0.00191942	-0.211668	0.160359	0.412654
ENSG00000186716	BCR	0.000562706	6.29689	0.160372	0.412654
ENSG00000166922	SCG5	0.00267644	-0.367778	0.160454	0.412803
ENSG00000285230	RALY-AS1	0.00101198	1.26353	0.160503	0.412827
ENSG00000267325	LINC01415	-0.0013468	0.094146	0.160511	0.412827
ENSG00000156504	FAM122B	-0.000480626	4.70442	0.160559	0.41289
ENSG00000090530	P3H2	-0.00128682	5.96063	0.160637	0.41303
ENSG00000162191	UBXN1	0.000522126	6.0597	0.160689	0.413101
ENSG00000204564	C6orf136	0.00064639	2.71621	0.160782	0.413169
ENSG00000247240	UBL7-AS1	-0.000586202	1.24098	0.160784	0.413169
ENSG00000087995	METTL2A	-0.000377249	3.84109	0.160787	0.413169
ENSG00000100379	KCTD17	0.000617912	3.59324	0.16095	0.413498
ENSG00000162236	STX5	0.000419664	5.21835	0.160962	0.413498
ENSG00000157404	KIT	-0.0012229	6.32746	0.161024	0.413596
ENSG00000184441		0.00074447	1.28979	0.161078	0.41362
ENSG00000272462		-0.000668335	2.08587	0.161081	0.41362
ENSG00000123411	IKZF4	-0.000783405	3.97638	0.161125	0.413642
ENSG00000104142	VPS18	0.000484815	5.13358	0.161138	0.413642
ENSG00000113282	CLINT1	-0.000595022	6.44078	0.161164	0.413648
ENSG00000162512	SDC3	0.000653815	7.1979	0.161376	0.414132
ENSG00000112739	PRPF4B	-0.000658118	6.27171	0.161412	0.414163
ENSG00000175764	TTLL11	0.00058979	2.16553	0.161505	0.414323
ENSG00000155876	RRAGA	0.000381245	5.83171	0.161542	0.414323
ENSG00000056277	ZNF280C	-0.000741173	2.06522	0.161566	0.414323
ENSG00000042980	ADAM28	0.00162313	3.08514	0.161606	0.414323
ENSG00000145945	FAM50B	0.000748647	2.68876	0.161613	0.414323
ENSG00000218739	CEBPZOS	-0.000343805	4.78794	0.161619	0.414323
ENSG00000121486	TRMT1L	-0.000575187	4.50371	0.161671	0.414323
ENSG00000100796	PPP4R3A	0.000384893	6.20606	0.161687	0.414323
ENSG00000275111	ZNF2	-0.000665272	2.41023	0.161689	0.414323
ENSG00000170385	SLC30A1	-0.000929869	5.05728	0.161817	0.414589
ENSG00000185862	EVI2B	-0.0010136	6.04795	0.161921	0.41477
ENSG00000105220	GPI	0.000611401	6.89578	0.161936	0.41477
ENSG00000047644	WWC3	-0.00061894	6.81777	0.161973	0.414793
ENSG00000126453	BCL2L12	0.000487684	2.70882	0.161992	0.414793
ENSG00000147533	GOLGA7	-0.000397413	5.4556	0.162063	0.414914
ENSG00000161996	WDR90	0.00156347	4.00294	0.162203	0.415181
ENSG00000128609	NDUFA5	-0.000373524	5.73119	0.162216	0.415181
ENSG00000162931	TRIM17	0.00203947	-0.591013	0.162283	0.415293
ENSG00000257594	GALNT4	-0.00072983	3.8455	0.162409	0.415515
ENSG00000148835	TAF5	-0.000528459	2.23627	0.162445	0.415515
ENSG00000102471	NDFIP2	-0.00074922	5.093	0.162473	0.415515
ENSG00000159450	TCHH	-0.00143013	-0.27133	0.162484	0.415515
ENSG00000157036	EXOG	-0.000635543	3.16089	0.16249	0.415515
ENSG00000152661	GJA1	-0.00129953	7.31809	0.162535	0.415524
ENSG00000163576	EFHB	0.00276156	0.990024	0.162547	0.415524
ENSG00000253485	PCDHGA5	-0.00106213	2.10373	0.162565	0.415524
ENSG00000152932	RAB3C	0.0031739	0.229455	0.162629	0.415625
ENSG00000197566	ZNF624	-0.000966997	2.57257	0.162681	0.415698
ENSG00000164978	NUDT2	0.000786937	3.21518	0.16273	0.415759
ENSG00000198858	R3HDM4	0.000737609	5.18083	0.162782	0.415759
ENSG00000159166	LAD1	0.00137467	4.21648	0.162789	0.415759
ENSG00000148358	GPR107	-0.000336178	7.01583	0.162801	0.415759
ENSG00000149925	ALDOA	0.000665205	8.74752	0.162825	0.415759
ENSG00000164620	RELL2	0.00106392	1.59772	0.16286	0.415788
ENSG00000198056	PRIM1	-0.000669077	2.4366	0.162947	0.415892
ENSG00000134245	WNT2B	-0.000990742	3.82991	0.162952	0.415892
ENSG00000104983	CCDC61	0.000643727	2.82205	0.163077	0.415892
ENSG00000012963	UBR7	-0.000395255	5.30655	0.163095	0.415892
ENSG00000127804	METTL16	0.000527033	5.27104	0.163096	0.415892
ENSG00000050767	COL23A1	0.00118346	1.55683	0.163114	0.415892
ENSG00000233608	TWIST2	0.00105316	1.39337	0.163127	0.415892
ENSG00000034152	MAP2K3	0.00105296	5.90605	0.163134	0.415892
ENSG00000204954	C12orf73	0.000720229	1.59297	0.16315	0.415892
ENSG00000122035	RASL11A	0.000965637	3.7982	0.16315	0.415892
ENSG00000139433	GLTP	-0.000382444	5.60476	0.163164	0.415892
ENSG00000153006	SREK1IP1	0.000491936	4.89648	0.16325	0.415958
ENSG00000135472	FAIM2	0.00235394	1.83278	0.163266	0.415958
ENSG00000184730	APOBR	-0.000976007	5.63765	0.16329	0.415958
ENSG00000100403	ZC3H7B	-0.000397775	7.13534	0.163314	0.415958
ENSG00000007376	RPUSD1	0.000610303	3.15039	0.163333	0.415958
ENSG00000087303	NID2	0.00106743	4.67455	0.163334	0.415958
ENSG00000089057	SLC23A2	-0.000507863	5.96106	0.163392	0.415996
ENSG00000172661	WASHC2C	-0.000550527	6.0738	0.163397	0.415996
ENSG00000156414	TDRD9	0.00195198	1.22868	0.163455	0.416082
ENSG00000226816		0.00208248	-0.906754	0.163727	0.416714
ENSG00000104313	EYA1	0.00388165	-0.835844	0.163792	0.416774
ENSG00000096996	IL12RB1	-0.00108917	3.39318	0.163799	0.416774
ENSG00000282939	TRBV7-2	-0.00212298	0.225642	0.163892	0.416925
ENSG00000120509	PDZD11	0.00042879	4.11283	0.163924	0.416925
ENSG00000163472	TMEM79	0.000867711	2.01263	0.16393	0.416925
ENSG00000084623	EIF3I	0.000493383	6.8347	0.164002	0.417046
ENSG00000137571	SLCO5A1	0.00188	-0.426688	0.16414	0.417336
ENSG00000187513	GJA4	0.00103143	4.85462	0.164261	0.417542
ENSG00000178537	SLC25A20	-0.00049715	4.57749	0.164269	0.417542
ENSG00000119729	RHOQ	-0.000528738	6.64101	0.164323	0.417619
ENSG00000141560	FN3KRP	-0.000495763	4.80277	0.164425	0.417816
ENSG00000249307	LINC01088	0.0016475	0.059406	0.164513	0.417979
ENSG00000169084	DHRSX	-0.000530104	3.84045	0.164563	0.418045
ENSG00000137513	NARS2	-0.000670206	3.80917	0.164601	0.418063
ENSG00000111321	LTBR	0.000437536	6.34963	0.164619	0.418063
ENSG00000135900	MRPL44	0.000475209	4.25825	0.164667	0.418125
ENSG00000115107	STEAP3	0.00111093	4.94701	0.164718	0.418194
ENSG00000167851	CD300A	0.000846567	4.13768	0.164776	0.418253
ENSG00000113396	SLC27A6	-0.00227618	0.211937	0.164792	0.418253
ENSG00000141384	TAF4B	0.00101326	2.406	0.164814	0.418253
ENSG00000004478	FKBP4	0.000560703	5.41222	0.16494	0.418513
ENSG00000162772	ATF3	-0.00295661	6.19931	0.165062	0.418724
ENSG00000131143	COX4I1	0.000556022	7.40539	0.165072	0.418724
ENSG00000196565	HBG2	-0.00475519	-1.81681	0.165127	0.418802
ENSG00000261279	ULK4P1	-0.0025885	-0.923941	0.165182	0.418881
ENSG00000274712		0.000911329	1.37045	0.165338	0.419181
ENSG00000110583	NAA40	0.000726585	4.2013	0.165349	0.419181
ENSG00000145592	RPL37	0.000775136	8.28737	0.16539	0.419225
ENSG00000250264		-0.00180302	3.37891	0.165479	0.419306
ENSG00000175727	MLXIP	0.000473095	7.03594	0.165492	0.419306
ENSG00000197168	NEK5	0.00314596	1.04629	0.165495	0.419306
ENSG00000104886	PLEKHJ1	0.000678445	4.57468	0.165548	0.419381
ENSG00000124772	CPNE5	0.00182842	2.33964	0.165656	0.419592
ENSG00000253719	ATXN7L3B	-0.00048397	6.76432	0.1657	0.41963
ENSG00000141349	G6PC3	0.000541794	5.01528	0.165721	0.41963
ENSG00000272686	WASL-DT	-0.000631217	2.27454	0.165744	0.41963
ENSG00000267632		-0.00152772	-0.0412834	0.165862	0.419869
ENSG00000168071	CCDC88B	0.00116549	4.75688	0.165899	0.41988
ENSG00000185684	EP400P1	0.00115191	3.22886	0.165927	0.41988
ENSG00000204149	AGAP6	0.0012499	3.52473	0.165939	0.41988
ENSG00000165995	CACNB2	0.000913155	2.09228	0.165974	0.419907
ENSG00000182853	VMO1	0.00143102	2.49246	0.166068	0.420083
ENSG00000170296	GABARAP	0.000654565	7.92654	0.16616	0.42021
ENSG00000198208	RPS6KL1	0.00139977	1.39954	0.166166	0.42021
ENSG00000174032	SLC25A30	-0.000710003	4.70606	0.166332	0.420473
ENSG00000007264	MATK	-0.00117465	3.01028	0.166342	0.420473
ENSG00000205339	IPO7	-0.000630443	7.19548	0.166372	0.420473
ENSG00000162695	SLC30A7	-0.000643598	5.14996	0.166414	0.420473
ENSG00000104517	UBR5	0.000475172	6.82401	0.166419	0.420473
ENSG00000264343	NOTCH2NLA	-0.000776161	3.49733	0.166437	0.420473
ENSG00000243466	IGKV1-5	0.0031966	6.39827	0.166471	0.420473
ENSG00000167965	MLST8	0.000497862	4.29218	0.166488	0.420473
ENSG00000181195	PENK	0.00167931	1.56146	0.166488	0.420473
ENSG00000189056	RELN	-0.00169399	3.10656	0.16653	0.420495
ENSG00000203727	SAMD5	-0.00118454	4.07661	0.166546	0.420495
ENSG00000101084	RAB5IF	0.000630729	5.00084	0.166587	0.420495
ENSG00000171827	ZNF570	-0.000681645	3.06255	0.166594	0.420495
ENSG00000159588	CCDC17	0.00351294	1.97686	0.166675	0.420638
ENSG00000250687	NAIPP1	0.00217338	-0.529102	0.166732	0.420721
ENSG00000122565	CBX3	0.000329848	6.56988	0.166795	0.420758
ENSG00000127463	EMC1	0.000391633	5.76242	0.166815	0.420758
ENSG00000198780	FAM169A	0.0014534	0.541928	0.166829	0.420758
ENSG00000067560	RHOA	-0.000458028	9.243	0.166844	0.420758
ENSG00000238057	ZEB2-AS1	0.00130631	-0.396921	0.166895	0.420828
ENSG00000130479	MAP1S	0.000669314	4.66428	0.167041	0.421077
ENSG00000125485	DDX31	0.0004954	3.61706	0.16706	0.421077
ENSG00000231999	LRRC8C-DT	0.00090124	1.69697	0.167068	0.421077
ENSG00000196968	FUT11	-0.000457021	4.68407	0.167092	0.421077
ENSG00000159314	ARHGAP27	-0.000681947	5.72175	0.167141	0.421108
ENSG00000156218	ADAMTSL3	-0.001088	5.86617	0.167172	0.421108
ENSG00000104731	KLHDC4	0.000676836	4.4251	0.16721	0.421108
ENSG00000185340	GAS2L1	0.000634497	4.44375	0.167213	0.421108
ENSG00000105939	ZC3HAV1	-0.000580317	6.14434	0.16729	0.421108
ENSG00000171295	ZNF440	0.00106855	3.99593	0.1673	0.421108
ENSG00000141027	NCOR1	-0.000351201	6.83183	0.167321	0.421108
ENSG00000179902	C1orf194	0.0050567	-0.532539	0.167335	0.421108
ENSG00000057663	ATG5	-0.000305495	5.04001	0.167349	0.421108
ENSG00000108379	WNT3	-0.000933744	0.935802	0.167358	0.421108
ENSG00000064787	BCAS1	0.00244084	1.53486	0.167371	0.421108
ENSG00000058453	CROCC	0.00116538	4.42862	0.167477	0.421316
ENSG00000249915	PDCD6	0.00028974	5.72156	0.167553	0.421445
ENSG00000169439	SDC2	-0.000724245	6.4178	0.167671	0.421646
ENSG00000154001	PPP2R5E	-0.0004925	5.51637	0.167682	0.421646
ENSG00000066827	ZFAT	0.000817564	3.35068	0.167708	0.421651
ENSG00000184349	EFNA5	0.00084525	3.13859	0.167779	0.421767
ENSG00000156345	CDK20	0.000714034	2.96004	0.167803	0.421767
ENSG00000254093	PINX1	0.000552449	2.72408	0.16797	0.422127
ENSG00000154822	PLCL2	-0.000565264	4.27209	0.168012	0.422171
ENSG00000071991	CDH19	-0.0017332	2.34768	0.168059	0.422229
ENSG00000256087	ZNF432	-0.000793529	3.80254	0.168185	0.422437
ENSG00000173409	ARV1	-0.000417798	3.72104	0.168206	0.422437
ENSG00000103888	CEMIP	-0.00175463	4.47646	0.168215	0.422437
ENSG00000230590	FTX	-0.000771179	5.60064	0.16824	0.422438
ENSG00000172936	MYD88	-0.000683109	6.55213	0.168286	0.422492
ENSG00000196141	SPATS2L	0.000372372	6.24867	0.168396	0.422708
ENSG00000137168	PPIL1	0.000555695	3.86313	0.168471	0.422834
ENSG00000177464	GPR4	-0.00141203	3.62965	0.168528	0.422916
ENSG00000070808	CAMK2A	-0.00138518	1.41131	0.1686	0.422956
ENSG00000171160	MORN4	-0.000764739	2.5592	0.168603	0.422956
ENSG00000150961	SEC24D	0.00071008	5.75375	0.168617	0.422956
ENSG00000080819	CPOX	-0.000596121	3.73145	0.1687	0.423055
ENSG00000108588	CCDC47	-0.000537161	7.02955	0.168705	0.423055
ENSG00000106484	MEST	0.00108745	5.26382	0.168768	0.423124
ENSG00000004866	ST7	-0.000544655	5.33575	0.168785	0.423124
ENSG00000157456	CCNB2	0.00158625	0.459642	0.168817	0.423124
ENSG00000095637	SORBS1	0.00119629	6.51926	0.16883	0.423124
ENSG00000115548	KDM3A	-0.000510858	6.02835	0.168919	0.423287
ENSG00000196526	AFAP1	-0.000674957	5.71373	0.169037	0.423519
ENSG00000136932	TRMO	-0.000391683	3.69656	0.169086	0.423582
ENSG00000186350	RXRA	-0.000459997	6.9658	0.169112	0.423584
ENSG00000170515	PA2G4	0.000453033	6.40109	0.169214	0.423607
ENSG00000133321	PLAAT4	0.000942274	5.94139	0.169218	0.423607
ENSG00000188389	PDCD1	0.00159005	1.05605	0.169219	0.423607
ENSG00000176225	RTTN	-0.000636703	3.64288	0.169247	0.423607
ENSG00000170185	USP38	-0.000694506	5.20824	0.169262	0.423607
ENSG00000121075	TBX4	-0.00128852	6.1517	0.169297	0.423607
ENSG00000236778	INTS6-AS1	0.0012865	0.281141	0.169307	0.423607
ENSG00000213780	GTF2H4	0.00059648	3.88184	0.169316	0.423607
ENSG00000090382	LYZ	-0.0016359	10.0608	0.169342	0.423612
ENSG00000089012	SIRPG	0.00164301	0.736257	0.169451	0.423783
ENSG00000156467	UQCRB	0.000557851	6.66364	0.16947	0.423783
ENSG00000158615	PPP1R15B	-0.00122244	6.64337	0.169484	0.423783
ENSG00000159873	CCDC117	-0.000482755	4.85241	0.169513	0.423794
ENSG00000170632	ARMC10	-0.000356894	4.91068	0.169542	0.423805
ENSG00000038358	EDC4	0.000713616	5.72498	0.16965	0.423955
ENSG00000231312	MAP4K3-DT	-0.000485045	3.07833	0.16965	0.423955
ENSG00000272196	H2AC19	0.00244167	1.59074	0.169709	0.424041
ENSG00000285791		-0.00269532	0.487691	0.169759	0.424104
ENSG00000198270	TMEM116	-0.000703273	3.60322	0.16984	0.424246
ENSG00000198908	BHLHB9	-0.000835867	2.17708	0.169913	0.424368
ENSG00000107581	EIF3A	-0.000512924	7.83607	0.169943	0.42438
ENSG00000134490	TMEM241	-0.000641718	3.08251	0.170034	0.424448
ENSG00000115137	DNAJC27	-0.000808233	3.49162	0.170044	0.424448
ENSG00000110047	EHD1	-0.000797406	6.53679	0.170063	0.424448
ENSG00000161944	ASGR2	0.00149432	-0.042078	0.170068	0.424448
ENSG00000173918	C1QTNF1	0.00151261	5.29389	0.170155	0.424606
ENSG00000090661	CERS4	0.000658058	4.78426	0.170219	0.424702
ENSG00000034053	APBA2	0.000787679	2.67113	0.170313	0.424802
ENSG00000164587	RPS14	0.000654937	9.09974	0.170347	0.424802
ENSG00000122386	ZNF205	0.0006754	2.92735	0.170374	0.424802
ENSG00000136379	ABHD17C	-0.000778135	4.79882	0.170377	0.424802
ENSG00000100600	LGMN	0.000937446	7.57197	0.170391	0.424802
ENSG00000177600	RPLP2	0.000826953	8.0744	0.170406	0.424802
ENSG00000103995	CEP152	-0.000995847	2.37686	0.170597	0.425218
ENSG00000223749	MIR503HG	0.00182452	-0.500484	0.170661	0.425275
ENSG00000119927	GPAM	-0.00133164	4.19301	0.170684	0.425275
ENSG00000272047	GTF2H5	0.000606097	4.08771	0.17072	0.425275
ENSG00000169635	HIC2	-0.000538793	3.02247	0.170735	0.425275
ENSG00000225383	SFTA1P	-0.00112618	5.53287	0.170742	0.425275
ENSG00000167925	GHDC	-0.000464372	5.00756	0.170826	0.425421
ENSG00000255508		0.00089852	1.96591	0.170886	0.425511
ENSG00000138606	SHF	0.000735602	2.53984	0.171041	0.425789
ENSG00000129295	LRRC6	0.00147806	2.25505	0.171047	0.425789
ENSG00000168672	LRATD2	-0.000705421	5.69491	0.171156	0.425977
ENSG00000211637	IGLV4-69	0.00326551	3.11094	0.171172	0.425977
ENSG00000114841	DNAH1	0.00170191	4.25932	0.171198	0.425977
ENSG00000008256	CYTH3	-0.000538578	6.16679	0.171221	0.425977
ENSG00000257433		0.00118488	-0.23605	0.171395	0.42635
ENSG00000112592	TBP	-0.000378639	3.55541	0.171554	0.426685
ENSG00000108515	ENO3	0.00132152	1.46496	0.171611	0.426758
ENSG00000174125	TLR1	-0.000931133	4.04014	0.171648	0.426758
ENSG00000197756	RPL37A	0.000696569	8.65127	0.171657	0.426758
ENSG00000020922	MRE11	-0.000590891	4.55836	0.171791	0.426984
ENSG00000163527	STT3B	-0.000419175	7.28269	0.171797	0.426984
ENSG00000154429	CCSAP	-0.000775679	3.67104	0.171828	0.426999
ENSG00000173598	NUDT4	0.000633055	6.37393	0.171881	0.42707
ENSG00000260804	LINC01963	-0.000666861	3.28594	0.171973	0.427222
ENSG00000094755	GABRP	0.00206491	0.256488	0.171992	0.427222
ENSG00000152455	SUV39H2	0.000829606	1.65499	0.172189	0.427571
ENSG00000178982	EIF3K	0.00050556	6.60412	0.172196	0.427571
ENSG00000137343	ATAT1	0.000892783	2.61037	0.172206	0.427571
ENSG00000135185	TMEM243	-0.000589932	4.84809	0.172309	0.427705
ENSG00000167272	POP5	0.000559048	3.62628	0.172324	0.427705
ENSG00000112812	PRSS16	-0.000791083	2.90185	0.172334	0.427705
ENSG00000171135	JAGN1	0.000474572	4.48795	0.172376	0.427749
ENSG00000054116	TRAPPC3	0.000340546	5.41798	0.172426	0.427811
ENSG00000180616	SSTR2	0.00244564	0.735461	0.172458	0.427819
ENSG00000146386	ABRACL	0.000759263	3.73346	0.172478	0.427819
ENSG00000170379	TCAF2	-0.000957152	3.60063	0.172664	0.428219
ENSG00000197816	CCDC180	0.00190421	2.27831	0.172746	0.428331
ENSG00000072682	P4HA2	-0.000586986	6.06563	0.172759	0.428331
ENSG00000100100	PIK3IP1	-0.000738404	6.70443	0.172798	0.428367
ENSG00000102048	ASB9	-0.000959251	2.28739	0.172924	0.428593
ENSG00000104427	ZC2HC1A	-0.000652355	3.94134	0.172955	0.428593
ENSG00000147996	CBWD5	0.000820864	4.13747	0.172982	0.428593
ENSG00000144792	ZNF660	-0.000924402	2.22763	0.172988	0.428593
ENSG00000011451	WIZ	0.000390708	5.25122	0.173157	0.42891
ENSG00000108100	CCNY	-0.000454266	6.43848	0.173166	0.42891
ENSG00000100934	SEC23A	-0.000623703	5.87192	0.173273	0.429113
ENSG00000132334	PTPRE	-0.000742787	5.99581	0.173391	0.429297
ENSG00000101193	GID8	0.000310104	5.72773	0.173397	0.429297
ENSG00000138722	MMRN1	-0.00170718	5.64307	0.173421	0.429297
ENSG00000262246	CORO7	0.000802464	5.3495	0.173448	0.429302
ENSG00000186130	ZBTB6	-0.000720997	3.72487	0.173538	0.429465
ENSG00000273877		-0.00211369	0.196441	0.173564	0.429467
ENSG00000162877	PM20D1	-0.00328477	-1.3685	0.17364	0.429514
ENSG00000125691	RPL23	0.000594397	8.64353	0.17365	0.429514
ENSG00000119661	DNAL1	0.00081868	4.80846	0.17369	0.429514
ENSG00000196371	FUT4	-0.000515415	3.46068	0.173701	0.429514
ENSG00000204116	CHIC1	-0.000494242	3.80635	0.173707	0.429514
ENSG00000168411	RFWD3	-0.000447312	4.44438	0.173783	0.429583
ENSG00000136868	SLC31A1	-0.000826866	6.09164	0.173784	0.429583
ENSG00000138735	PDE5A	-0.00111521	6.80154	0.173909	0.42983
ENSG00000174384	PMS2P6	0.000982194	0.5487	0.174104	0.430071
ENSG00000179526	SHARPIN	0.000403764	4.86157	0.174105	0.430071
ENSG00000153113	CAST	-0.00046662	8.03008	0.174109	0.430071
ENSG00000272908		-0.00128095	0.25764	0.174117	0.430071
ENSG00000180071	ANKRD18A	0.00275712	-0.932079	0.17413	0.430071
ENSG00000134686	PHC2	0.000694415	6.98095	0.174215	0.43022
ENSG00000167468	GPX4	0.000684973	6.89577	0.174273	0.430301
ENSG00000170949	ZNF160	-0.000656363	5.31632	0.174314	0.43031
ENSG00000243679		0.00123234	1.71873	0.174367	0.43031
ENSG00000166579	NDEL1	-0.000791122	5.85734	0.174387	0.43031
ENSG00000134602	STK26	-0.000667679	3.56607	0.174392	0.43031
ENSG00000160161	CILP2	0.00281239	-0.274103	0.174415	0.43031
ENSG00000135108	FBXO21	-0.000627589	5.96012	0.174425	0.43031
ENSG00000138381	ASNSD1	-0.00044134	5.36114	0.174649	0.430749
ENSG00000275052	PPP4R3B	-0.000471781	6.57069	0.174702	0.430749
ENSG00000145730	PAM	0.00048644	7.79472	0.17472	0.430749
ENSG00000099942	CRKL	-0.000403828	6.51405	0.174726	0.430749
ENSG00000129595	EPB41L4A	-0.000581425	4.64571	0.174736	0.430749
ENSG00000110917	MLEC	0.000495955	7.50395	0.174752	0.430749
ENSG00000198959	TGM2	-0.000787167	10.0001	0.174939	0.431135
ENSG00000280255		-0.00162465	0.323674	0.174959	0.431135
ENSG00000176485	PLAAT3	0.000647653	5.40773	0.175047	0.431293
ENSG00000170703	TTLL6	0.002702	0.0943579	0.175106	0.431377
ENSG00000108854	SMURF2	-0.000782297	6.0255	0.175156	0.431386
ENSG00000004897	CDC27	-0.000472736	5.94225	0.17516	0.431386
ENSG00000173727		0.00124325	-0.479517	0.175232	0.431403
ENSG00000077549	CAPZB	0.00040421	7.80756	0.175251	0.431403
ENSG00000179071	CCDC89	0.00152452	0.763843	0.175256	0.431403
ENSG00000082213	C5orf22	-0.000464108	4.29056	0.175266	0.431403
ENSG00000091513	TF	0.00236438	1.14549	0.175424	0.43173
ENSG00000095906	NUBP2	0.000563859	4.76296	0.175564	0.432014
ENSG00000116260	QSOX1	0.000694147	8.56645	0.175653	0.432172
ENSG00000116141	MARK1	0.00102599	3.10728	0.17568	0.432176
ENSG00000248092	NNT-AS1	-0.00055024	3.88552	0.175731	0.432238
ENSG00000145348	TBCK	-0.00048056	4.59762	0.175755	0.432238
ENSG00000101695	RNF125	-0.00079809	4.30965	0.17578	0.432238
ENSG00000181322	NME9	0.00411589	-0.985847	0.17584	0.432326
ENSG00000204104	TRAF3IP1	0.000743684	4.36903	0.176003	0.432666
ENSG00000216937	CCDC7	0.00110841	1.01079	0.17605	0.432718
ENSG00000163565	IFI16	0.000714226	7.00632	0.176157	0.432905
ENSG00000162396	PARS2	0.000875874	1.67686	0.176176	0.432905
ENSG00000196967	ZNF585A	0.000508669	3.6748	0.176279	0.433098
ENSG00000120685	PROSER1	-0.000405173	5.019	0.176438	0.433427
ENSG00000071073	MGAT4A	-0.000701073	6.13446	0.176472	0.433445
ENSG00000227124	ZNF717	-0.000617257	2.53292	0.176512	0.433445
ENSG00000093167	LRRFIP2	0.000425308	5.66702	0.176532	0.433445
ENSG00000128294	TPST2	-0.000595773	5.81749	0.176545	0.433445
ENSG00000081386	ZNF510	-0.0005564	4.2971	0.176607	0.433536
ENSG00000127054	INTS11	0.000608856	5.76707	0.176649	0.433542
ENSG00000111328	CDK2AP1	0.000547675	5.6874	0.176683	0.433542
ENSG00000143870	PDIA6	0.000475355	7.66674	0.176685	0.433542
ENSG00000100644	HIF1A	0.00116911	7.06354	0.176859	0.433908
ENSG00000080371	RAB21	-0.000786236	6.18245	0.176965	0.434107
ENSG00000185386	MAPK11	0.000819042	4.14403	0.176997	0.434123
ENSG00000153989	NUS1	-0.000530027	6.02675	0.177082	0.434234
ENSG00000129680	MAP7D3	0.000590922	4.07329	0.177133	0.434234
ENSG00000150459	SAP18	0.000463698	6.52063	0.177148	0.434234
ENSG00000164746	C7orf57	0.00392708	-0.47276	0.177171	0.434234
ENSG00000141428	C18orf21	0.000438395	2.9232	0.17718	0.434234
ENSG00000235194	PPP1R3E	0.000909504	3.18679	0.177192	0.434234
ENSG00000124613	ZNF391	-0.0010648	2.21518	0.177272	0.434314
ENSG00000204394	VARS1	0.000542355	5.47027	0.177275	0.434314
ENSG00000145817	YIPF5	-0.000458279	5.55972	0.177319	0.43436
ENSG00000203734	ECT2L	0.00436602	0.214931	0.177386	0.434464
ENSG00000132109	TRIM21	-0.000597119	4.91415	0.177487	0.434632
ENSG00000248309	MEF2C-AS1	-0.00102123	0.0816361	0.177518	0.434632
ENSG00000116183	PAPPA2	0.00287526	0.433884	0.177531	0.434632
ENSG00000277462	ZNF670	-0.000627248	2.14733	0.177555	0.434632
ENSG00000286156	BMS1P23	0.000869627	0.368243	0.177641	0.434783
ENSG00000125531	FNDC11	0.00226102	-0.68538	0.177684	0.434825
ENSG00000111110	PPM1H	0.000890321	3.74998	0.177715	0.434827
ENSG00000185345	PRKN	-0.000776317	1.89162	0.177735	0.434827
ENSG00000151208	DLG5	0.000611569	5.29992	0.177787	0.434863
ENSG00000151062	CACNA2D4	0.000847491	2.10829	0.177799	0.434863
ENSG00000184500	PROS1	-0.000577603	6.95226	0.177849	0.434878
ENSG00000134333	LDHA	0.000877515	8.23189	0.177856	0.434878
ENSG00000196214	ZNF766	-0.000536296	4.23931	0.177981	0.435091
ENSG00000174939	ASPHD1	0.00205064	-0.244396	0.177995	0.435091
ENSG00000144744	UBA3	-0.000313461	5.47422	0.178026	0.435091
ENSG00000111788		0.00207433	1.05689	0.178056	0.435091
ENSG00000168439	STIP1	0.000503942	6.27908	0.178068	0.435091
ENSG00000135679	MDM2	-0.000820997	6.39634	0.178106	0.435098
ENSG00000175701	MTLN	0.000852468	2.82599	0.178125	0.435098
ENSG00000261040	WFDC21P	0.00151229	1.18872	0.178186	0.435098
ENSG00000227885		-0.00145199	-0.450356	0.178191	0.435098
ENSG00000129515	SNX6	-0.000481864	6.14549	0.178213	0.435098
ENSG00000180953	ST20	0.00103488	0.516391	0.178221	0.435098
ENSG00000162745	OLFML2B	0.00101234	5.0507	0.178274	0.435164
ENSG00000130348	QRSL1	-0.000338536	3.91171	0.178306	0.435183
ENSG00000179057	IGSF22	0.0024758	-0.936654	0.178388	0.435274
ENSG00000186432	KPNA4	-0.000660062	6.30618	0.17841	0.435274
ENSG00000198408	OGA	-0.000667527	7.30441	0.178419	0.435274
ENSG00000100568	VTI1B	0.000463103	6.32884	0.178456	0.435304
ENSG00000043462	LCP2	-0.000879007	5.82001	0.178577	0.435469
ENSG00000125459	MSTO1	0.000786107	4.09901	0.178582	0.435469
ENSG00000108465	CDK5RAP3	0.00111615	6.3652	0.178635	0.435469
ENSG00000158234	FAIM	0.000626894	3.08568	0.178646	0.435469
ENSG00000152785	BMP3	-0.00162578	3.69869	0.178649	0.435469
ENSG00000182173	TSEN54	0.000604325	3.81133	0.178726	0.435578
ENSG00000100836	PABPN1	0.00059721	6.41317	0.178769	0.435578
ENSG00000108821	COL1A1	0.00227452	8.85878	0.178789	0.435578
ENSG00000110844	PRPF40B	0.000876229	3.74621	0.178812	0.435578
ENSG00000053371	AKR7A2	0.000496694	4.90038	0.178822	0.435578
ENSG00000075399	VPS9D1	0.000778323	3.7616	0.178845	0.435578
ENSG00000165102	HGSNAT	-0.000396464	6.65476	0.178954	0.435782
ENSG00000158427	TMSB15B	0.000807085	0.63712	0.178984	0.435796
ENSG00000130699	TAF4	-0.000420997	3.68271	0.179051	0.435896
ENSG00000126822	PLEKHG3	-0.00067988	5.0416	0.179082	0.435911
ENSG00000046889	PREX2	-0.00101176	5.54974	0.179172	0.436069
ENSG00000147119	CHST7	0.000796959	2.1302	0.179225	0.436081
ENSG00000172748	ZNF596	-0.000865436	2.13604	0.179252	0.436081
ENSG00000240247	DEFA1B	0.00601511	-3.27317	0.179252	0.436081
ENSG00000237763	AMY1A	0.00467477	0.0896904	0.179347	0.43625
ENSG00000100167	SEPTIN3	-0.00140521	0.858987	0.179385	0.436282
ENSG00000140993	TIGD7	-0.000619723	2.84155	0.179424	0.436304
ENSG00000149418	ST14	0.000798594	5.91229	0.179444	0.436304
ENSG00000235706	DICER1-AS1	0.00116383	1.58903	0.179507	0.436375
ENSG00000211952	IGHV4-28	0.00317946	2.86376	0.179524	0.436375
ENSG00000185347	TEDC1	0.00102612	2.81348	0.179606	0.436513
ENSG00000109079	TNFAIP1	-0.000729292	6.7451	0.17972	0.436682
ENSG00000142156	COL6A1	0.0010359	8.4371	0.179762	0.436682
ENSG00000169100	SLC25A6	0.00065336	8.04543	0.179772	0.436682
ENSG00000174652	ZNF266	-0.000971146	5.4236	0.1798	0.436682
ENSG00000111404	RERGL	0.00249983	1.16282	0.179802	0.436682
ENSG00000120519	SLC10A7	-0.000492506	3.47335	0.179951	0.436954
ENSG00000138600	SPPL2A	-0.000606991	6.21076	0.179964	0.436954
ENSG00000176714	CCDC121	-0.000901991	2.47295	0.180082	0.43718
ENSG00000203392		0.00135265	-0.205111	0.180177	0.437349
ENSG00000180357	ZNF609	-0.000465645	6.02601	0.180214	0.437377
ENSG00000186141	POLR3C	-0.000384112	4.55319	0.180266	0.437406
ENSG00000119844	AFTPH	-0.00033414	5.69243	0.180282	0.437406
ENSG00000137463	MGARP	-0.00197243	-0.387159	0.180301	0.437406
ENSG00000136811	ODF2	0.000548763	4.93559	0.180343	0.437446
ENSG00000159069	FBXW5	0.000608649	5.74099	0.180371	0.437454
ENSG00000196628	TCF4	-0.000815583	7.41668	0.180478	0.437651
ENSG00000287966		0.00116813	-0.539798	0.180554	0.437775
ENSG00000131470	PSMC3IP	0.000613148	1.70834	0.180662	0.437948
ENSG00000006459	KDM7A	-0.000659459	5.54928	0.180676	0.437948
ENSG00000251580	LINC02482	0.00133809	0.00922943	0.180754	0.437976
ENSG00000096654	ZNF184	-0.000517276	3.28148	0.180764	0.437976
ENSG00000173681	BCLAF3	-0.000672081	3.7307	0.180768	0.437976
ENSG00000069188	SDK2	0.00100789	3.10053	0.180788	0.437976
ENSG00000165684	SNAPC4	0.000684064	3.60455	0.180835	0.438027
ENSG00000113810	SMC4	-0.000683542	5.51707	0.180943	0.438213
ENSG00000197253	TPSB2	0.00215317	6.69763	0.180962	0.438213
ENSG00000164294	GPX8	0.00109975	4.30369	0.181306	0.438985
ENSG00000244041	LINC01011	0.000952874	1.14528	0.181431	0.439226
ENSG00000108523	RNF167	0.000413438	6.15377	0.181505	0.439344
ENSG00000100567	PSMA3	0.000440788	5.74258	0.181539	0.439364
ENSG00000127980	PEX1	-0.000651534	4.4316	0.181606	0.439441
ENSG00000198242	RPL23A	0.000636263	8.24397	0.181621	0.439441
ENSG00000224397	PELATON	-0.00128318	5.26604	0.181667	0.439479
ENSG00000241170		0.00178096	-0.768827	0.181687	0.439479
ENSG00000164338	UTP15	-0.000637679	3.66943	0.181752	0.439575
ENSG00000225873	C3orf86	0.00162622	-0.702117	0.181838	0.439722
ENSG00000261824	LINC00662	-0.000382994	3.56325	0.181905	0.439822
ENSG00000288695		-0.00184985	-0.589639	0.182049	0.440052
ENSG00000214253	FIS1	0.000519822	6.06681	0.182051	0.440052
ENSG00000069764	PLA2G10	0.00130965	1.35034	0.182164	0.440264
ENSG00000128272	ATF4	0.000621059	7.92041	0.182242	0.440365
ENSG00000130766	SESN2	0.000665835	4.03482	0.182257	0.440365
ENSG00000127415	IDUA	0.00105623	3.17299	0.182349	0.44046
ENSG00000014919	COX15	-0.000394945	5.07485	0.182369	0.44046
ENSG00000169242	EFNA1	0.000766438	6.5944	0.182452	0.44046
ENSG00000102967	DHODH	0.000729515	3.17396	0.182478	0.44046
ENSG00000145216	FIP1L1	0.000287847	4.83329	0.182489	0.44046
ENSG00000246067	RAB30-DT	0.000686999	2.45425	0.182495	0.44046
ENSG00000146833	TRIM4	-0.000440723	5.41837	0.182507	0.44046
ENSG00000121274	TENT4B	-0.000556954	4.21739	0.182508	0.44046
ENSG00000061987	MON2	-0.000732679	5.81772	0.182525	0.44046
ENSG00000255408	PCDHA3	-0.00116755	1.7763	0.182552	0.440466
ENSG00000249592		0.0010815	1.57846	0.182646	0.440546
ENSG00000171132	PRKCE	-0.00147212	5.95154	0.182658	0.440546
ENSG00000275830		-0.00214978	-0.132439	0.182667	0.440546
ENSG00000244731	C4A	0.00164677	7.26505	0.182694	0.440546
ENSG00000259781	HMGB1P6	0.000557381	3.85192	0.182713	0.440546
ENSG00000203867	RBM20	0.00188623	1.22685	0.182757	0.440558
ENSG00000159579	RSPRY1	-0.000402562	5.00857	0.182768	0.440558
ENSG00000158555	GDPD5	-0.000827064	4.29998	0.182862	0.440677
ENSG00000254685	FPGT	-0.000593602	3.83286	0.18288	0.440677
ENSG00000134644	PUM1	-0.000401505	6.48976	0.182894	0.440677
ENSG00000264717	NPY4R2	-0.00394352	-1.70474	0.182924	0.440689
ENSG00000115446	UNC50	-0.000271508	5.00785	0.183053	0.440938
ENSG00000084652	TXLNA	0.000427285	6.36388	0.183154	0.441121
ENSG00000120616	EPC1	-0.000432067	5.36096	0.183198	0.441157
ENSG00000109919	MTCH2	0.000505481	5.3375	0.18322	0.441157
ENSG00000168078	PBK	0.00183048	-0.537156	0.183266	0.441157
ENSG00000198874	TYW1	-0.000409093	4.34095	0.183271	0.441157
ENSG00000166828	SCNN1G	0.00123028	4.29311	0.183352	0.441271
ENSG00000266340		0.0014653	-0.0786857	0.183369	0.441271
ENSG00000164488	DACT2	-0.00187044	1.59094	0.183448	0.441326
ENSG00000117151	CTBS	-0.000535633	4.62951	0.183456	0.441326
ENSG00000068366	ACSL4	-0.000952382	7.01381	0.183468	0.441326
ENSG00000100526	CDKN3	0.0013997	-0.195531	0.183494	0.441327
ENSG00000164251	F2RL1	0.000867956	3.09478	0.183531	0.441333
ENSG00000139190	VAMP1	0.00115439	3.093	0.183548	0.441333
ENSG00000156711	MAPK13	-0.000594772	6.08058	0.183688	0.441609
ENSG00000136942	RPL35	0.000634156	7.64501	0.183753	0.441705
ENSG00000140365	COMMD4	0.000468486	5.03707	0.183884	0.441959
ENSG00000152556	PFKM	-0.000544335	5.63459	0.18392	0.441984
ENSG00000182150	ERCC6L2	-0.000539667	4.90816	0.184145	0.442462
ENSG00000086827	ZW10	-0.0003298	3.89683	0.184246	0.442644
ENSG00000140279	DUOX2	-0.00143961	2.2294	0.184301	0.442715
ENSG00000138092	CENPO	-0.000633238	3.0401	0.184339	0.442745
ENSG00000188659	SAXO2	0.00300534	1.76592	0.184376	0.442753
ENSG00000101266	CSNK2A1	-0.000433776	6.39477	0.184434	0.442753
ENSG00000136824	SMC2	-0.000606991	4.2122	0.184458	0.442753
ENSG00000109536	FRG1	0.000427261	4.5554	0.184467	0.442753
ENSG00000134909	ARHGAP32	-0.000748103	4.97272	0.18447	0.442753
ENSG00000140323	DISP2	0.00244872	0.86902	0.184516	0.442804
ENSG00000111077	TNS2	-0.000831041	7.80704	0.184715	0.443203
ENSG00000117009	KMO	-0.00142732	3.02229	0.184734	0.443203
ENSG00000211679	IGLC3	0.00313929	7.76057	0.184909	0.443562
ENSG00000113739	STC2	-0.00203291	3.52048	0.184936	0.443562
ENSG00000105058	FAM32A	0.000326032	5.97698	0.184979	0.443562
ENSG00000163492	CCDC141	-0.00192408	2.65299	0.184986	0.443562
ENSG00000257315	ZBED6	-0.00192744	4.74941	0.185033	0.443613
ENSG00000058799	YIPF1	0.000412237	4.46337	0.185064	0.443628
ENSG00000010671	BTK	-0.000839514	5.06694	0.18521	0.443914
ENSG00000197361	FBXL22	0.00163023	0.546121	0.185301	0.444073
ENSG00000124562	SNRPC	0.000415736	5.1281	0.185402	0.444253
ENSG00000143256	PFDN2	0.000636257	4.2782	0.185496	0.444416
ENSG00000122958	VPS26A	-0.000441945	5.94931	0.185595	0.444593
ENSG00000119139	TJP2	-0.000659616	7.00663	0.185653	0.444671
ENSG00000257122	RRN3P3	-0.00107014	2.24835	0.185777	0.444851
ENSG00000179978	NAIPP2	-0.00149882	2.6465	0.185786	0.444851
ENSG00000141034	GID4	-0.000422429	3.97933	0.185844	0.444851
ENSG00000132570	PCBD2	-0.000486836	3.39186	0.185885	0.444851
ENSG00000251595	ABCA11P	-0.000716764	1.78642	0.185888	0.444851
ENSG00000051180	RAD51	0.00121692	0.14733	0.185907	0.444851
ENSG00000137692	DCUN1D5	0.00057779	4.20752	0.185908	0.444851
ENSG00000162688	AGL	-0.000587268	4.82489	0.185984	0.444962
ENSG00000163071	SPATA18	0.00193087	3.95847	0.186005	0.444962
ENSG00000173930	SLCO4C1	-0.00159578	4.23196	0.186055	0.445018
ENSG00000186153	WWOX	0.000517346	3.01241	0.186087	0.445034
ENSG00000156049	GNA14	-0.00100977	3.66748	0.186331	0.445557
ENSG00000169018	FEM1B	-0.000476671	6.24073	0.186373	0.445596
ENSG00000116701	NCF2	-0.00104989	6.6204	0.186624	0.445834
ENSG00000126524	SBDS	-0.000617226	6.99736	0.186631	0.445834
ENSG00000170234	PWWP2A	-0.000479832	4.15508	0.18664	0.445834
ENSG00000106404	CLDN15	-0.00128488	2.69583	0.186648	0.445834
ENSG00000105520	PLPPR2	0.000525654	4.50714	0.186653	0.445834
ENSG00000189171	S100A13	0.000635659	5.48586	0.186664	0.445834
ENSG00000116791	CRYZ	-0.00066203	4.98935	0.186675	0.445834
ENSG00000008226	DLEC1	0.00300301	2.45975	0.186678	0.445834
ENSG00000235560		0.00085113	-0.221684	0.186781	0.445948
ENSG00000159202	UBE2Z	0.00031568	6.61117	0.186825	0.445948
ENSG00000137077	CCL21	0.00174376	5.92121	0.186856	0.445948
ENSG00000262468	LINC01569	0.00111585	0.443189	0.186859	0.445948
ENSG00000286964		-0.00111859	0.613594	0.186874	0.445948
ENSG00000162415	ZSWIM5	-0.000704865	3.11866	0.186891	0.445948
ENSG00000170396	ZNF804A	-0.00131128	0.0310087	0.186927	0.445948
ENSG00000196547	MAN2A2	-0.000752496	6.46322	0.186932	0.445948
ENSG00000100031	GGT1	-0.00106309	4.85861	0.187017	0.446034
ENSG00000076043	REXO2	0.000350227	5.1382	0.187019	0.446034
ENSG00000167513	CDT1	0.00157431	0.107631	0.187096	0.446156
ENSG00000163032	VSNL1	0.00115647	1.96718	0.187155	0.446236
ENSG00000147684	NDUFB9	0.000538784	5.54865	0.187216	0.446261
ENSG00000186417	GLDN	-0.00154547	4.15643	0.187236	0.446261
ENSG00000184347	SLIT3	-0.000813805	8.03693	0.187243	0.446261
ENSG00000180061	TMEM150B	-0.00127142	2.47325	0.187345	0.446351
ENSG00000121964	GTDC1	-0.000426511	4.62606	0.187372	0.446351
ENSG00000169894	MUC3A	0.00203476	0.56859	0.187386	0.446351
ENSG00000126456	IRF3	0.000700478	5.68596	0.187399	0.446351
ENSG00000103043	VAC14	0.000688884	5.46603	0.187441	0.446351
ENSG00000149084	HSD17B12	-0.000637684	6.43022	0.187465	0.446351
ENSG00000081320	STK17B	-0.000897876	6.46866	0.187477	0.446351
ENSG00000099290	WASHC2A	-0.000604101	6.28427	0.187493	0.446351
ENSG00000139697	SBNO1	-0.000362902	5.49514	0.187526	0.446351
ENSG00000226015	CCT8P1	-0.00188857	1.8144	0.187538	0.446351
ENSG00000043591	ADRB1	-0.0019	3.69968	0.187579	0.446389
ENSG00000102575	ACP5	-0.00132476	7.81719	0.187647	0.446391
ENSG00000174013	FBXO45	-0.000458011	3.80758	0.1877	0.446391
ENSG00000137040	RANBP6	-0.00053004	4.77161	0.18772	0.446391
ENSG00000186468	RPS23	0.000600422	8.91377	0.187721	0.446391
ENSG00000102882	MAPK3	-0.000586487	6.19514	0.187763	0.446391
ENSG00000140481	CCDC33	0.00461521	-0.665589	0.187768	0.446391
ENSG00000067704	IARS2	-0.000333425	6.45184	0.187772	0.446391
ENSG00000186577	SMIM29	0.000518841	3.90808	0.187786	0.446391
ENSG00000174371	EXO1	0.00152985	-0.451676	0.187847	0.446473
ENSG00000174600	CMKLR1	-0.000951794	5.79195	0.187926	0.446483
ENSG00000205571	SMN2	0.00288279	3.20815	0.187948	0.446483
ENSG00000163359	COL6A3	0.00116908	9.24462	0.187953	0.446483
ENSG00000048707	VPS13D	-0.000305245	6.81099	0.187973	0.446483
ENSG00000173272	MZT2A	0.000926497	3.02125	0.187979	0.446483
ENSG00000122678	POLM	0.000742652	4.15397	0.188071	0.446611
ENSG00000169174	PCSK9	-0.00154755	4.24981	0.188085	0.446611
ENSG00000198046	ZNF667	0.000794422	1.99827	0.188177	0.446613
ENSG00000170142	UBE2E1	-0.000399705	5.71143	0.188178	0.446613
ENSG00000119401	TRIM32	0.000538341	4.07058	0.188236	0.446613
ENSG00000136867	SLC31A2	-0.00110478	5.28395	0.18825	0.446613
ENSG00000198722	UNC13B	-0.000753717	7.4255	0.188251	0.446613
ENSG00000171792	RHNO1	0.000551791	3.74708	0.188256	0.446613
ENSG00000114850	SSR3	0.000578701	7.06877	0.188266	0.446613
ENSG00000230797	YY2	-0.000841615	0.588557	0.188311	0.446626
ENSG00000136770	DNAJC1	0.000432523	5.09508	0.188323	0.446626
ENSG00000151914	DST	-0.000740382	8.73174	0.188393	0.446732
ENSG00000164068	RNF123	0.000381271	5.01874	0.188464	0.446838
ENSG00000074755	ZZEF1	-0.000588666	6.50082	0.188493	0.446847
ENSG00000177054	ZDHHC13	0.000613214	3.61689	0.188569	0.446966
ENSG00000140992	PDPK1	-0.000549784	6.33438	0.188596	0.44697
ENSG00000283886		-0.00230787	-0.928437	0.188671	0.447087
ENSG00000135929	CYP27A1	-0.00110055	6.98359	0.188816	0.447369
ENSG00000100445	SDR39U1	0.00060624	4.70003	0.188846	0.447378
ENSG00000107611	CUBN	0.00153221	2.08504	0.188996	0.447672
ENSG00000124574	ABCC10	0.00086236	4.44673	0.18905	0.447699
ENSG00000250208	FZD10-AS1	0.00117622	2.08285	0.189059	0.447699
ENSG00000169246	NPIPB3	0.0012366	5.00513	0.18909	0.447712
ENSG00000225792		-0.00173241	0.960429	0.189128	0.44774
ENSG00000102119	EMD	0.000456768	5.17477	0.189167	0.447772
ENSG00000104164	BLOC1S6	-0.000481598	5.85053	0.189303	0.44802
ENSG00000058673	ZC3H11A	-0.000369634	7.37206	0.189349	0.44802
ENSG00000274020	LINC01138	0.000882113	1.3814	0.18935	0.44802
ENSG00000136877	FPGS	0.000408125	5.21335	0.189407	0.448065
ENSG00000196227	FAM217B	-0.000768646	3.97116	0.18942	0.448065
ENSG00000224699	LAMTOR5-AS1	0.00103768	-0.146189	0.189535	0.448276
ENSG00000140749	IGSF6	-0.00131301	4.86376	0.189598	0.448317
ENSG00000141570	CBX8	0.000965748	2.14305	0.189627	0.448317
ENSG00000198794	SCAMP5	0.00135952	2.92256	0.18963	0.448317
ENSG00000153165	RGPD3	-0.00156678	-0.306073	0.189707	0.448415
ENSG00000138769	CDKL2	-0.00126702	3.60616	0.189723	0.448415
ENSG00000130939	UBE4B	-0.000377473	5.58528	0.189758	0.448436
ENSG00000161040	FBXL13	0.00153031	-0.0825631	0.189795	0.448451
ENSG00000131462	TUBG1	0.000496239	4.17351	0.189816	0.448451
ENSG00000101544	ADNP2	-0.000521947	4.81474	0.189869	0.448515
ENSG00000007350	TKTL1	-0.00228539	-0.965432	0.189949	0.448643
ENSG00000146433	TMEM181	-0.000364884	5.70341	0.189994	0.448689
ENSG00000149657	LSM14B	-0.000277555	4.99537	0.190027	0.448705
ENSG00000159335	PTMS	0.000592744	7.00407	0.190111	0.44883
ENSG00000134375	TIMM17A	0.000471644	4.96681	0.190131	0.44883
ENSG00000261324		0.00118904	0.987475	0.190249	0.449046
ENSG00000186907	RTN4RL2	0.00110919	0.415936	0.190428	0.449408
ENSG00000265458		-0.00133919	-0.436527	0.190515	0.449553
ENSG00000255422		-0.00254817	-0.658451	0.190543	0.449558
ENSG00000197497	ZNF665	-0.000949776	1.82329	0.190659	0.449769
ENSG00000255112	CHMP1B	-0.000554652	6.32135	0.190713	0.449812
ENSG00000112893	MAN2A1	-0.000576011	5.8852	0.190729	0.449812
ENSG00000116691	MIIP	0.000674254	4.21446	0.190847	0.449977
ENSG00000111186	WNT5B	0.000954794	2.20745	0.19085	0.449977
ENSG00000146674	IGFBP3	0.00159729	5.78223	0.19088	0.449984
ENSG00000119596	YLPM1	-0.000373326	6.20561	0.19118	0.450622
ENSG00000102409	BEX4	-0.000405712	5.23771	0.191211	0.450622
ENSG00000164303	ENPP6	-0.00160945	-0.258916	0.191228	0.450622
ENSG00000243290	IGKV1-12	0.0030309	4.79002	0.191278	0.450678
ENSG00000279233		0.0011578	0.0507666	0.19136	0.450811
ENSG00000123836	PFKFB2	-0.000887171	5.77843	0.191413	0.450874
ENSG00000287553		0.0029374	-1.27753	0.191443	0.450883
ENSG00000182872	RBM10	0.000340602	5.44275	0.19149	0.450934
ENSG00000105376	ICAM5	-0.00128909	3.18082	0.191577	0.451078
ENSG00000173230	GOLGB1	0.000492277	7.07942	0.191663	0.451088
ENSG00000170619	COMMD5	0.000411776	4.11864	0.191667	0.451088
ENSG00000175938	ORAI3	0.000646658	4.25769	0.191674	0.451088
ENSG00000278053	DDX52	-0.000384434	4.53769	0.191715	0.451088
ENSG00000198846	TOX	-0.000833678	3.43441	0.191736	0.451088
ENSG00000214293	APTR	-0.00088364	3.01619	0.191738	0.451088
ENSG00000160767	FAM189B	0.000453068	3.87079	0.191846	0.451282
ENSG00000137818	RPLP1	0.000782572	9.10333	0.191901	0.451349
ENSG00000119321	FKBP15	-0.000743323	6.29585	0.191954	0.451413
ENSG00000112715	VEGFA	-0.001013	7.62316	0.191984	0.451422
ENSG00000077092	RARB	-0.000958715	3.53958	0.192046	0.45145
ENSG00000150756	ATPSCKMT	0.000540407	2.92516	0.192048	0.45145
ENSG00000180089	TMEM86B	0.000962727	0.978892	0.192137	0.451543
ENSG00000139719	VPS33A	-0.000419778	4.60743	0.19214	0.451543
ENSG00000100330	MTMR3	-0.000366915	6.36582	0.192165	0.451543
ENSG00000165702	GFI1B	-0.00168551	-0.566329	0.192195	0.45155
ENSG00000071051	NCK2	0.000487549	5.41745	0.192248	0.451571
ENSG00000166016	ABTB2	0.000835122	2.63775	0.192255	0.451571
ENSG00000167325	RRM1	-0.000380615	5.13549	0.192343	0.451701
ENSG00000019995	ZRANB1	-0.000361121	5.69145	0.192371	0.451701
ENSG00000211966	IGHV5-51	0.0029904	4.88014	0.192403	0.451701
ENSG00000140374	ETFA	0.000306181	5.58449	0.192415	0.451701
ENSG00000131871	SELENOS	0.000453223	5.70973	0.192448	0.451718
ENSG00000065621	GSTO2	0.000951261	2.72751	0.192584	0.451939
ENSG00000180992	MRPL14	0.00071202	5.30893	0.192611	0.451939
ENSG00000163283	ALPP	-0.00199419	1.18544	0.192642	0.451939
ENSG00000178075	GRAMD1C	-0.000897225	3.42771	0.192646	0.451939
ENSG00000106692	FKTN	-0.000641438	4.35558	0.19268	0.451956
ENSG00000247627	MTND4P12	0.00455671	-0.220856	0.192776	0.45212
ENSG00000260908		-0.00360058	3.52575	0.192857	0.452244
ENSG00000130224	LRCH2	-0.000750229	3.47459	0.1929	0.452244
ENSG00000127528	KLF2	-0.00151272	5.73583	0.192907	0.452244
ENSG00000108733	PEX12	-0.000593235	2.99992	0.193053	0.452526
ENSG00000163376	KBTBD8	-0.00111245	2.32687	0.19312	0.452618
ENSG00000159459	UBR1	-0.000570852	5.60588	0.193144	0.452618
ENSG00000089280	FUS	0.000492929	7.97496	0.193175	0.452627
ENSG00000160179	ABCG1	-0.000849141	6.06872	0.193258	0.452761
ENSG00000125449	ARMC7	0.000531672	3.81094	0.193334	0.452879
ENSG00000183607	GKN2	-0.00144673	4.47265	0.19345	0.453037
ENSG00000010270	STARD3NL	-0.000468805	5.27769	0.193454	0.453037
ENSG00000166831	RBPMS2	0.000883015	2.14874	0.193534	0.453127
ENSG00000146066	HIGD2A	0.000564784	5.19075	0.193545	0.453127
ENSG00000172478	MAB21L4	-0.00128683	4.06389	0.193638	0.453256
ENSG00000188732	FAM221A	0.000716223	2.58509	0.193676	0.453256
ENSG00000101811	CSTF2	-0.000396033	3.6885	0.193678	0.453256
ENSG00000141568	FOXK2	0.000389283	5.74033	0.193824	0.453483
ENSG00000106351	AGFG2	0.000620687	4.37103	0.193827	0.453483
ENSG00000141577	CEP131	0.000922633	3.01432	0.193916	0.453617
ENSG00000119906	SLF2	-0.000617076	5.39554	0.193937	0.453617
ENSG00000156515	HK1	0.000447479	7.00244	0.193965	0.453622
ENSG00000136059	VILL	0.000762658	4.02734	0.194042	0.453715
ENSG00000225101	OR52K3P	-0.00173238	0.382464	0.194093	0.453715
ENSG00000158352	SHROOM4	-0.000931544	6.50279	0.194096	0.453715
ENSG00000246090		0.00129241	1.21752	0.194124	0.453715
ENSG00000161940	BCL6B	-0.00118591	5.59733	0.194136	0.453715
ENSG00000184967	NOC4L	0.000695229	3.09405	0.194183	0.453724
ENSG00000168496	FEN1	0.000632739	3.30856	0.194192	0.453724
ENSG00000241839	PLEKHO2	-0.000786411	6.86147	0.194237	0.45377
ENSG00000166012	TAF1D	0.000644741	5.42171	0.194278	0.453803
ENSG00000134216	CHIA	-0.00231188	2.61069	0.194323	0.453848
ENSG00000184277	TM2D3	-0.000232391	5.06664	0.194401	0.453916
ENSG00000140057	AK7	0.00192701	2.15716	0.194405	0.453916
ENSG00000233276	GPX1	0.000849372	7.26224	0.194486	0.454043
ENSG00000129757	CDKN1C	-0.000967255	4.0196	0.194527	0.454043
ENSG00000275993	SIK1B	-0.00241468	6.50519	0.194538	0.454043
ENSG00000236039	LINC02889	0.00176421	2.08842	0.194714	0.45433
ENSG00000219607	PPP1R3G	0.000980708	0.449175	0.194738	0.45433
ENSG00000139233	LLPH	0.000428602	4.35175	0.194739	0.45433
ENSG00000163719	MTMR14	-0.000413343	5.60589	0.194889	0.454619
ENSG00000162928	PEX13	-0.000542859	4.68375	0.194945	0.454675
ENSG00000141744	PNMT	-0.00236836	-0.441348	0.194979	0.454675
ENSG00000100577	GSTZ1	0.000609619	3.22221	0.194997	0.454675
ENSG00000052126	PLEKHA5	-0.000527836	5.1103	0.195026	0.454675
ENSG00000166788	SAAL1	0.000439098	2.75557	0.195044	0.454675
ENSG00000187741	FANCA	0.00102281	2.5966	0.195077	0.454691
ENSG00000178773	CPNE7	0.0025072	0.492396	0.195285	0.455113
ENSG00000165609	NUDT5	0.000298165	5.2487	0.195335	0.455124
ENSG00000177465	ACOT4	-0.00103373	1.80519	0.195342	0.455124
ENSG00000115041	KCNIP3	0.000866146	1.77465	0.195379	0.45515
ENSG00000166923	GREM1	0.00362885	0.934513	0.195429	0.455169
ENSG00000141198	TOM1L1	-0.000600276	4.28235	0.195456	0.455169
ENSG00000260391		0.0018332	-0.302521	0.195513	0.455169
ENSG00000161217	PCYT1A	-0.000386973	6.07773	0.19555	0.455169
ENSG00000160741	CRTC2	0.00042788	5.47781	0.195554	0.455169
ENSG00000103932	RPAP1	0.000441	4.48926	0.195574	0.455169
ENSG00000164687	FABP5	-0.00102617	6.36315	0.195575	0.455169
ENSG00000152256	PDK1	0.0011687	3.75985	0.195597	0.455169
ENSG00000178718	RPP25	0.000790284	2.98957	0.195644	0.455215
ENSG00000239883	PARGP1	-0.00145599	0.843158	0.195669	0.455215
ENSG00000111665	CDCA3	0.00134907	0.0835294	0.19571	0.45525
ENSG00000095059	DHPS	0.000439597	4.9615	0.195751	0.455284
ENSG00000126705	AHDC1	0.000732408	4.742	0.195797	0.455285
ENSG00000178694	NSUN3	-0.000556014	3.89894	0.195804	0.455285
ENSG00000154511	DIPK1A	0.000890117	3.24312	0.195853	0.455337
ENSG00000136444	RSAD1	0.00047755	4.81071	0.195917	0.455377
ENSG00000259431	THTPA	0.000383154	3.69417	0.195923	0.455377
ENSG00000137547	MRPL15	0.000507166	4.47723	0.195995	0.455484
ENSG00000164902	PHAX	-0.000532205	4.90479	0.196103	0.455653
ENSG00000187583	PLEKHN1	0.00165448	-0.097792	0.19612	0.455653
ENSG00000182836	PLCXD3	-0.0014336	3.23275	0.196269	0.455938
ENSG00000107443	CCNJ	-0.000547242	3.3184	0.196392	0.456162
ENSG00000164237	CMBL	-0.000755765	4.0722	0.196445	0.456225
ENSG00000261534		0.000694117	2.207	0.196503	0.456297
ENSG00000136636	KCTD3	-0.000659685	5.80596	0.196565	0.456382
ENSG00000070756	PABPC1	0.000441475	9.19618	0.196649	0.456516
ENSG00000172831	CES2	0.000290216	5.78762	0.196877	0.456982
ENSG00000129103	SUMF2	-0.000365	7.19854	0.19697	0.457109
ENSG00000125375	DMAC2L	0.000438975	3.42877	0.196984	0.457109
ENSG00000124224	PPP4R1L	-0.000835862	3.30979	0.197059	0.457187
ENSG00000141013	GAS8	0.000728714	4.27057	0.19709	0.457187
ENSG00000182774	RPS17	0.00058783	8.12361	0.197097	0.457187
ENSG00000118946	PCDH17	-0.00121941	6.09769	0.197394	0.457815
ENSG00000149100	EIF3M	0.000452743	6.26157	0.19743	0.457838
ENSG00000196275	GTF2IRD2	0.000772519	4.1076	0.197458	0.457842
ENSG00000111335	OAS2	-0.000882885	6.29756	0.197514	0.457911
ENSG00000165997	ARL5B	-0.00125073	5.06696	0.197615	0.458081
ENSG00000180902	D2HGDH	0.0012315	4.01516	0.19766	0.458081
ENSG00000101439	CST3	0.000788969	7.99374	0.197691	0.458081
ENSG00000197989	SNHG12	0.00141317	3.28974	0.197698	0.458081
ENSG00000204316	MRPL38	0.000424946	5.0486	0.197719	0.458081
ENSG00000170153	RNF150	0.000903482	3.53784	0.197775	0.458114
ENSG00000107537	PHYH	-0.000434402	4.43955	0.197791	0.458114
ENSG00000235217	TSPY26P	0.00066889	2.54881	0.197813	0.458114
ENSG00000259363		-0.00110425	1.59132	0.197962	0.458398
ENSG00000198155	ZNF876P	-0.000995957	-0.133153	0.198009	0.458398
ENSG00000011347	SYT7	-0.00109847	2.556	0.198026	0.458398
ENSG00000148688	RPP30	0.000294594	3.84273	0.198078	0.458398
ENSG00000122778	KIAA1549	-0.00109627	3.52496	0.198085	0.458398
ENSG00000072201	LNX1	-0.00118967	2.25798	0.198094	0.458398
ENSG00000272669		0.00181227	-0.619152	0.198255	0.458652
ENSG00000233058	LINC00884	0.00105942	0.2313	0.198257	0.458652
ENSG00000169302	STK32A	0.00114707	2.18497	0.198291	0.45867
ENSG00000187961	KLHL17	0.00144531	1.84257	0.198339	0.458719
ENSG00000131089	ARHGEF9	0.000468949	4.73846	0.198557	0.459138
ENSG00000211949	IGHV3-23	0.00295808	6.46952	0.198573	0.459138
ENSG00000164683	HEY1	-0.00153021	4.66813	0.198664	0.459206
ENSG00000102743	SLC25A15	-0.00050517	2.85936	0.198692	0.459206
ENSG00000197826	CFAP299	0.00411058	-2.00581	0.198702	0.459206
ENSG00000105583	WDR83OS	0.000500392	5.79544	0.198775	0.459206
ENSG00000129534	MIS18BP1	-0.000788699	4.59118	0.198789	0.459206
ENSG00000271009		0.00114501	-0.017514	0.198792	0.459206
ENSG00000005206	SPPL2B	0.000986007	4.78545	0.198801	0.459206
ENSG00000175866	BAIAP2	-0.000634555	5.66943	0.198814	0.459206
ENSG00000100351	GRAP2	-0.00101842	3.56814	0.198889	0.459254
ENSG00000168101	NUDT16L1	0.000466432	3.79706	0.198899	0.459254
ENSG00000271335		0.00136939	-0.605402	0.198914	0.459254
ENSG00000198300	PEG3	-0.000907271	3.52851	0.198941	0.459256
ENSG00000119912	IDE	0.000383065	5.06769	0.198994	0.459317
ENSG00000198720	ANKRD13B	0.00117381	1.49499	0.199388	0.460117
ENSG00000171469	ZNF561	-0.000538193	4.94676	0.199394	0.460117
ENSG00000174365	SNHG11	0.000576832	2.91486	0.199452	0.460189
ENSG00000168329	CX3CR1	-0.00185346	3.988	0.199533	0.460258
ENSG00000157259	GATAD1	-0.000769123	5.40228	0.199537	0.460258
ENSG00000145861	C1QTNF2	0.000982429	2.46376	0.199561	0.460258
ENSG00000155085	AK9	0.00085324	2.7803	0.199603	0.460293
ENSG00000134201	GSTM5	-0.00108414	4.23285	0.199694	0.460443
ENSG00000168924	LETM1	0.000531184	5.05624	0.199773	0.460477
ENSG00000144659	SLC25A38	0.000377278	4.87047	0.19978	0.460477
ENSG00000033050	ABCF2	0.000671941	5.02679	0.199789	0.460477
ENSG00000257838	OTOAP1	0.00212727	-1.00218	0.199924	0.460728
ENSG00000112977	DAP	0.000450674	6.80735	0.199997	0.460836
ENSG00000157184	CPT2	-0.000471882	4.68224	0.200031	0.460852
ENSG00000274561		-0.00098468	-0.157964	0.200077	0.460897
ENSG00000283930	PLD5P1	-0.001701	0.493882	0.200141	0.460949
ENSG00000244682	FCGR2C	-0.0018044	3.18169	0.200153	0.460949
ENSG00000112144	CILK1	-0.000517813	4.88341	0.200226	0.461056
ENSG00000186638	KIF24	0.00167967	1.07904	0.200307	0.461183
ENSG00000010165	EEF1AKNMT	0.000447999	4.97759	0.20035	0.461219
ENSG00000183378	OVCH2	-0.00205471	0.194532	0.200387	0.461244
ENSG00000172650	AGAP5	0.00126667	1.99887	0.200453	0.461335
ENSG00000182255	KCNA4	-0.00202002	1.10997	0.20048	0.461336
ENSG00000198157	HMGN5	0.000673074	2.22696	0.200512	0.461346
ENSG00000179542	SLITRK4	-0.00153345	0.350639	0.200553	0.461346
ENSG00000147036	LANCL3	-0.00106379	0.864521	0.20057	0.461346
ENSG00000088205	DDX18	-0.000458302	6.28504	0.200591	0.461346
ENSG00000187742	SECISBP2	-0.000610707	5.79389	0.200638	0.461393
ENSG00000171812	COL8A2	-0.000958119	4.43992	0.200701	0.461476
ENSG00000188013	MEIS3P2	0.00108376	0.05358	0.200806	0.461656
ENSG00000135709	KIAA0513	-0.000548794	5.22657	0.200961	0.461951
ENSG00000110925	CSRNP2	-0.000532477	5.08478	0.201003	0.461988
ENSG00000169436	COL22A1	0.00220733	-0.721263	0.201056	0.461995
ENSG00000132471	WBP2	-0.000398828	7.03333	0.20106	0.461995
ENSG00000131730	CKMT2	0.00143268	0.558464	0.20112	0.462068
ENSG00000162222	TTC9C	0.000481807	3.24565	0.201145	0.462068
ENSG00000182158	CREB3L2	0.000428964	6.78639	0.201227	0.462197
ENSG00000151532	VTI1A	-0.00029871	4.08797	0.201269	0.462233
ENSG00000152683	SLC30A6	-0.000388725	4.97718	0.201391	0.462449
ENSG00000260285		0.00127117	-0.280316	0.201751	0.463215
ENSG00000036473	OTC	-0.00174777	-0.320574	0.201777	0.463215
ENSG00000167641	PPP1R14A	0.00123277	4.16469	0.201806	0.463219
ENSG00000156234	CXCL13	0.00437969	-0.349215	0.201848	0.463255
ENSG00000180901	KCTD2	-0.000339587	5.62437	0.201915	0.463346
ENSG00000006712	PAF1	0.000429772	5.46938	0.202067	0.463488
ENSG00000260139	CSPG4P13	-0.00239667	-0.856724	0.20212	0.463488
ENSG00000214087	ARL16	0.000568191	3.94262	0.202126	0.463488
ENSG00000163563	MNDA	-0.000989981	5.37474	0.202171	0.463488
ENSG00000103942	HOMER2	0.00076259	3.47824	0.202171	0.463488
ENSG00000127586	CHTF18	0.00132501	2.56214	0.202177	0.463488
ENSG00000163520	FBLN2	0.00144176	6.65152	0.202189	0.463488
ENSG00000137941	TTLL7	-0.00114939	4.15265	0.20219	0.463488
ENSG00000067141	NEO1	-0.000724112	6.32296	0.202234	0.463491
ENSG00000110880	CORO1C	-0.000571511	7.6725	0.202245	0.463491
ENSG00000130203	APOE	0.0018368	7.37517	0.202295	0.463544
ENSG00000103257	SLC7A5	0.00180973	4.03849	0.20234	0.463573
ENSG00000188511	C22orf34	-0.0011483	2.51875	0.202361	0.463573
ENSG00000120832	MTERF2	-0.000618618	3.60131	0.202451	0.463719
ENSG00000166450	PRTG	-0.00110305	3.12586	0.202478	0.463719
ENSG00000177103	DSCAML1	-0.00147528	1.20506	0.20252	0.463753
ENSG00000078061	ARAF	0.000339787	6.17572	0.202594	0.463863
ENSG00000132825	PPP1R3D	-0.000466538	3.48846	0.202624	0.463869
ENSG00000153071	DAB2	-0.000628539	7.20996	0.202722	0.464033
ENSG00000187097	ENTPD5	-0.000398699	4.20794	0.202789	0.46406
ENSG00000149532	CPSF7	-0.000421257	6.37381	0.202806	0.46406
ENSG00000138081	FBXO11	-0.000408346	6.21249	0.202875	0.46406
ENSG00000143553	SNAPIN	0.000346956	4.5002	0.202892	0.46406
ENSG00000187068	C3orf70	0.000949182	2.94315	0.202896	0.46406
ENSG00000196636	SDHAF3	0.000487138	2.14961	0.20292	0.46406
ENSG00000205730	ITPRIPL2	-0.000502508	6.69488	0.202922	0.46406
ENSG00000204130	RUFY2	-0.000528439	3.95718	0.202948	0.46406
ENSG00000013503	POLR3B	-0.000419164	3.6632	0.203013	0.464114
ENSG00000280106		-0.000956309	0.779677	0.203025	0.464114
ENSG00000213762	ZNF134	-0.00042666	4.57546	0.203061	0.464135
ENSG00000134042	MRO	0.00193771	-0.935712	0.203115	0.464198
ENSG00000010319	SEMA3G	-0.00189522	6.21971	0.20318	0.464286
ENSG00000231500	RPS18	0.000637637	9.37736	0.20323	0.464337
ENSG00000179104	TMTC2	-0.000673986	5.06327	0.203271	0.464337
ENSG00000096088	PGC	-0.00205699	7.50036	0.203295	0.464337
ENSG00000185716	MOSMO	-0.000590102	4.13377	0.20331	0.464337
ENSG00000030582	GRN	-0.000906216	9.46155	0.203371	0.464417
ENSG00000105640	RPL18A	0.000592251	8.71166	0.203487	0.464619
ENSG00000077152	UBE2T	0.00104557	0.570692	0.203578	0.464631
ENSG00000073921	PICALM	-0.00054911	7.77756	0.203582	0.464631
ENSG00000104738	MCM4	0.000656586	4.12422	0.203588	0.464631
ENSG00000173275	ZNF449	-0.000781431	3.20615	0.203616	0.464631
ENSG00000181381	DDX60L	-0.000859299	5.15354	0.203626	0.464631
ENSG00000186340	THBS2	0.00190293	5.63624	0.203676	0.464685
ENSG00000211943	IGHV3-15	0.00283578	4.86619	0.203703	0.464685
ENSG00000130528	HRC	0.0013359	1.85099	0.203759	0.464737
ENSG00000158985	CDC42SE2	-0.000565706	6.11315	0.203779	0.464737
ENSG00000081665	ZNF506	-0.000472935	4.33745	0.203811	0.464747
ENSG00000182533	CAV3	-0.00218894	-0.593054	0.203879	0.464827
ENSG00000068912	ERLEC1	-0.000370663	6.44579	0.20392	0.464827
ENSG00000280734	LINC01232	0.00106171	1.00647	0.203926	0.464827
ENSG00000257176		-0.00148705	0.799785	0.203963	0.46485
ENSG00000260423	LINC02367	-0.0015719	0.190007	0.204043	0.464971
ENSG00000128283	CDC42EP1	0.000717932	6.07324	0.204082	0.464995
ENSG00000189190	ZNF600	-0.00101801	3.49877	0.204129	0.464995
ENSG00000165416	SUGT1	0.000341185	5.29049	0.204193	0.464995
ENSG00000185305	ARL15	-0.000689156	4.30056	0.204197	0.464995
ENSG00000101665	SMAD7	-0.000853179	5.85431	0.204202	0.464995
ENSG00000155970	MICU3	-0.00086364	2.71248	0.204214	0.464995
ENSG00000167077	MEI1	0.00130005	2.60888	0.20428	0.465084
ENSG00000225973	PIGBOS1	0.000401528	2.81173	0.204345	0.465171
ENSG00000119801	YPEL5	-0.000416631	6.71081	0.204465	0.465383
ENSG00000250155		-0.00176147	0.12281	0.204539	0.465491
ENSG00000160961	ZNF333	-0.000672354	4.17815	0.204618	0.465552
ENSG00000280399		-0.00167971	1.05396	0.20462	0.465552
ENSG00000272674	PCDHB16	-0.000984819	2.98926	0.204678	0.465625
ENSG00000206535	LNP1	0.000740009	2.24252	0.204732	0.465685
ENSG00000267454	ZNF582-AS1	-0.000885292	1.32917	0.204802	0.465705
ENSG00000137842	TMEM62	-0.000343619	4.28966	0.204831	0.465705
ENSG00000142676	RPL11	0.000552633	8.99218	0.204852	0.465705
ENSG00000267221	C17orf113	-0.000967541	1.12826	0.204858	0.465705
ENSG00000130038	CRACR2A	0.000794104	2.38016	0.204875	0.465705
ENSG00000112365	ZBTB24	-0.000429476	3.92533	0.205119	0.466199
ENSG00000180867	PDIA3P1	-0.000489467	2.52742	0.205169	0.466225
ENSG00000247572	CKMT2-AS1	-0.000768073	2.35367	0.205219	0.466225
ENSG00000095066	HOOK2	0.00102298	4.2417	0.205237	0.466225
ENSG00000119138	KLF9	-0.00152166	7.23775	0.205238	0.466225
ENSG00000174405	LIG4	-0.000642697	4.09919	0.205299	0.466302
ENSG00000085231	AK6	0.000555023	3.55443	0.205358	0.466319
ENSG00000198604	BAZ1A	0.000917617	5.6558	0.205377	0.466319
ENSG00000276043	UHRF1	0.00149696	1.06601	0.205387	0.466319
ENSG00000234465	PINLYP	0.00067483	1.27682	0.205422	0.466337
ENSG00000245060	LINC00847	0.000817502	3.92266	0.205457	0.466357
ENSG00000104331	BPNT2	-0.000503115	6.73641	0.205543	0.466455
ENSG00000204991	SPIRE2	0.00117866	2.37567	0.205554	0.466455
ENSG00000138678	GPAT3	-0.000962447	3.1149	0.205587	0.466468
ENSG00000109771	LRP2BP	0.00151897	0.720407	0.205625	0.466494
ENSG00000067066	SP100	-0.000385029	6.82191	0.205678	0.466552
ENSG00000115419	GLS	-0.000659652	7.16818	0.205728	0.466606
ENSG00000011052	NME1-NME2	0.00133195	0.472364	0.205807	0.466724
ENSG00000120696	KBTBD7	-0.000842166	3.53845	0.205838	0.466733
ENSG00000179456	ZBTB18	-0.000467485	4.62179	0.205942	0.466907
ENSG00000156284	CLDN8	0.00449174	-1.70119	0.205994	0.466915
ENSG00000163281	GNPDA2	-0.00048426	3.85681	0.206008	0.466915
ENSG00000168913	ENHO	-0.00236871	0.140073	0.206062	0.466915
ENSG00000147274	RBMX	-0.000353456	7.25536	0.206127	0.466915
ENSG00000204843	DCTN1	0.000423648	7.43736	0.206151	0.466915
ENSG00000120820	GLT8D2	0.000798013	4.11363	0.206153	0.466915
ENSG00000282936		-0.00112173	0.237401	0.206155	0.466915
ENSG00000113763	UNC5A	-0.00197281	-0.642558	0.206161	0.466915
ENSG00000234880	LINC00163	-0.00160318	-0.134528	0.20625	0.467016
ENSG00000065357	DGKA	0.000919515	4.69199	0.206279	0.467016
ENSG00000143382	ADAMTSL4	-0.000940911	6.31148	0.206286	0.467016
ENSG00000096433	ITPR3	-0.000676568	7.42523	0.206322	0.467037
ENSG00000112282	MED23	-0.000501514	5.23231	0.206403	0.467135
ENSG00000109654	TRIM2	0.000800331	5.37918	0.206419	0.467135
ENSG00000171109	MFN1	-0.000609222	5.21342	0.206544	0.467252
ENSG00000103222	ABCC1	0.000365154	6.18562	0.206556	0.467252
ENSG00000159860	TCAF2P1	-0.00279114	-0.759245	0.206578	0.467252
ENSG00000042832	TG	0.00207402	-0.107092	0.206599	0.467252
ENSG00000077274	CAPN6	0.00233241	0.50725	0.206627	0.467252
ENSG00000179743		0.000634355	1.61938	0.206648	0.467252
ENSG00000155666	KDM8	0.000569758	2.16545	0.206659	0.467252
ENSG00000107518	ATRNL1	0.00228665	-0.86627	0.206753	0.467403
ENSG00000143514	TP53BP2	-0.000745334	6.01928	0.206829	0.4675
ENSG00000136758	YME1L1	-0.000346819	6.97958	0.20685	0.4675
ENSG00000118785	SPP1	0.00331084	3.26398	0.207059	0.467913
ENSG00000275778		0.000759862	1.04057	0.207158	0.468075
ENSG00000155975	VPS37A	-0.000464888	4.98738	0.207292	0.468317
ENSG00000160691	SHC1	0.000480337	6.90834	0.207418	0.46854
ENSG00000100206	DMC1	-0.00185222	-0.800314	0.207459	0.468571
ENSG00000160360	GPSM1	-0.000915134	4.8544	0.207516	0.468618
ENSG00000049769	PPP1R3F	0.000861042	2.09699	0.207533	0.468618
ENSG00000012211	PRICKLE3	0.000493191	2.70621	0.207587	0.468677
ENSG00000168228	ZCCHC4	-0.00041155	3.10292	0.207687	0.468802
ENSG00000060656	PTPRU	0.000639229	5.63651	0.207696	0.468802
ENSG00000180611	MB21D2	-0.000925547	3.18897	0.20776	0.468886
ENSG00000166619	BLCAP	0.000345268	5.86612	0.207862	0.469054
ENSG00000169764	UGP2	-0.000386897	6.88388	0.20792	0.469123
ENSG00000107957	SH3PXD2A	0.000619985	7.04629	0.20797	0.469176
ENSG00000175161	CADM2	-0.0029533	-0.451915	0.208131	0.469479
ENSG00000276023	DUSP14	0.00110994	3.49888	0.20818	0.469527
ENSG00000198355	PIM3	0.000838872	6.06897	0.208309	0.469759
ENSG00000136848	DAB2IP	-0.000624055	6.78905	0.208437	0.469985
ENSG00000131507	NDFIP1	-0.000411555	7.02118	0.208472	0.470003
ENSG00000182247	UBE2E2	-0.00047279	4.6594	0.208508	0.470024
ENSG00000163931	TKT	0.0005519	7.77804	0.208569	0.4701
ENSG00000174721	FGFBP3	0.000709206	0.321232	0.208619	0.470152
ENSG00000170854	RIOX2	0.000389985	4.29428	0.208663	0.470163
ENSG00000102359	SRPX2	0.000928783	4.24197	0.208704	0.470163
ENSG00000225342	LRRK2-DT	-0.00142905	3.79091	0.208708	0.470163
ENSG00000267281	ATF7-NPFF	0.00115986	1.72236	0.208733	0.470163
ENSG00000239382	ALKBH6	0.00053811	2.91935	0.209053	0.470824
ENSG00000129084	PSMA1	0.000279329	6.2805	0.209199	0.471091
ENSG00000110911	SLC11A2	-0.00046828	6.20924	0.209312	0.471285
ENSG00000146112	PPP1R18	0.000673034	6.26359	0.209393	0.471382
ENSG00000173715	C11orf80	0.000754042	2.88978	0.209445	0.471382
ENSG00000025708	TYMP	0.00109236	6.42195	0.209459	0.471382
ENSG00000196155	PLEKHG4	0.000993131	3.55435	0.209464	0.471382
ENSG00000153234	NR4A2	-0.00291592	4.8492	0.209514	0.471434
ENSG00000101199	ARFGAP1	0.000671956	5.86974	0.20958	0.471521
ENSG00000152778	IFIT5	-0.000596909	5.16207	0.209694	0.471675
ENSG00000090060	PAPOLA	-0.000311349	7.1206	0.209703	0.471675
ENSG00000284194	SCO2	0.000938888	3.63517	0.209798	0.471828
ENSG00000105404	RABAC1	0.000681306	5.3005	0.209992	0.472153
ENSG00000105229	PIAS4	-0.000528146	3.60366	0.210029	0.472153
ENSG00000127452	FBXL12	-0.000321984	4.09983	0.210043	0.472153
ENSG00000148296	SURF6	0.000486167	4.88769	0.21006	0.472153
ENSG00000132640	BTBD3	-0.000671783	5.56204	0.210079	0.472153
ENSG00000196466	ZNF799	-0.00047887	3.07991	0.210132	0.472212
ENSG00000169224	GCSAML	-0.00137294	1.67879	0.210196	0.472242
ENSG00000081248	CACNA1S	-0.00233508	-0.562721	0.21021	0.472242
ENSG00000213976		-0.00127749	-0.394533	0.210259	0.472242
ENSG00000229589	ACVR2B-AS1	-0.000926994	-0.229529	0.210288	0.472242
ENSG00000125968	ID1	-0.00118644	6.04499	0.210295	0.472242
ENSG00000157349	DDX19B	-0.000339971	5.08172	0.210309	0.472242
ENSG00000183726	TMEM50A	-0.000378108	6.84754	0.210373	0.472326
ENSG00000234906	APOC2	-0.00212254	3.32939	0.210428	0.472387
ENSG00000182810	DDX28	0.000561094	3.19265	0.210577	0.472637
ENSG00000138398	PPIG	-0.000432638	5.96143	0.210593	0.472637
ENSG00000130311	DDA1	0.000393759	4.9725	0.210655	0.472713
ENSG00000117650	NEK2	0.00174602	-0.529056	0.210685	0.472721
ENSG00000126970	ZC4H2	-0.000492417	3.08769	0.210714	0.472724
ENSG00000176204	LRRTM4	-0.00177835	0.355898	0.210801	0.472851
ENSG00000213599	SLX1A-SULT1A3	0.00177511	1.77547	0.210825	0.472851
ENSG00000283526	PRRT1B	-0.00151868	1.25607	0.210874	0.472898
ENSG00000078808	SDF4	0.000337301	6.87164	0.210926	0.472938
ENSG00000103528	SYT17	-0.000700658	3.85167	0.210946	0.472938
ENSG00000087842	PIR	0.000686076	3.26412	0.210988	0.472971
ENSG00000152092	ASTN1	-0.00248608	0.0492253	0.211033	0.472984
ENSG00000138639	ARHGAP24	-0.000516318	5.12264	0.211048	0.472984
ENSG00000186329	TMEM212	0.00472845	-1.2052	0.211119	0.473082
ENSG00000261221	ZNF865	0.000483972	3.08872	0.211266	0.473104
ENSG00000239855	IGKV1-6	0.00283328	3.41625	0.211276	0.473104
ENSG00000260563		0.000844935	1.66039	0.211281	0.473104
ENSG00000122679	RAMP3	-0.00150938	6.75698	0.211294	0.473104
ENSG00000118492	ADGB	0.00423134	-0.679318	0.211308	0.473104
ENSG00000014216	CAPN1	0.000359477	7.2428	0.211349	0.473104
ENSG00000159307	SCUBE1	-0.00118918	4.90907	0.211375	0.473104
ENSG00000148541	FAM13C	-0.00101022	4.70125	0.211377	0.473104
ENSG00000205436	EXOC3L4	0.00108342	1.34032	0.211387	0.473104
ENSG00000117318	ID3	-0.00104591	6.47016	0.211402	0.473104
ENSG00000288663		0.00146404	2.15206	0.211511	0.473289
ENSG00000287255		-0.00110647	0.366007	0.211606	0.47344
ENSG00000126458	RRAS	-0.000770846	6.27733	0.211657	0.473441
ENSG00000215305	VPS16	0.000498779	5.00911	0.211666	0.473441
ENSG00000169371	SNUPN	0.000348731	4.1663	0.211708	0.473441
ENSG00000002330	BAD	0.000652004	4.64973	0.211716	0.473441
ENSG00000076650	GPATCH1	-0.000533692	3.0915	0.211791	0.473549
ENSG00000165923	AGBL2	0.00265835	0.551006	0.211871	0.473662
ENSG00000198060	MARCHF5	-0.000416014	4.79861	0.211907	0.473662
ENSG00000100410	PHF5A	0.000351075	4.15182	0.211923	0.473662
ENSG00000091527	CDV3	-0.000494355	7.58409	0.212115	0.474029
ENSG00000070785	EIF2B3	0.000386862	3.97347	0.21215	0.474045
ENSG00000060491	OGFR	0.000491526	5.71975	0.212263	0.474098
ENSG00000095713	CRTAC1	-0.00165517	6.1696	0.212267	0.474098
ENSG00000099622	CIRBP	-0.000411288	8.22221	0.212273	0.474098
ENSG00000204740	MALRD1	0.0012266	0.97082	0.212283	0.474098
ENSG00000133812	SBF2	-0.000529403	5.71698	0.212473	0.474463
ENSG00000130244	FAM98C	0.000472771	3.34331	0.212511	0.474486
ENSG00000162631	NTNG1	-0.00145485	3.24081	0.212616	0.474658
ENSG00000178573	MAF	-0.000721797	5.56476	0.212663	0.474704
ENSG00000197299	BLM	0.00114631	1.3006	0.212851	0.474943
ENSG00000117461	PIK3R3	-0.000981777	6.24443	0.212873	0.474943
ENSG00000065923	SLC9A7	-0.000992813	3.67993	0.212877	0.474943
ENSG00000170222	ADPRM	-0.000448033	2.47746	0.212936	0.474943
ENSG00000171951	SCG2	0.00204555	0.709263	0.212956	0.474943
ENSG00000254531		0.00078949	1.31957	0.212958	0.474943
ENSG00000156876	SASS6	-0.00069996	1.73798	0.212979	0.474943
ENSG00000141098	GFOD2	0.000423555	4.79115	0.212989	0.474943
ENSG00000092470	WDR76	-0.000496966	2.46961	0.213061	0.475041
ENSG00000174516	PELI3	-0.000595365	3.63236	0.213106	0.47508
ENSG00000180801	ARSJ	0.000769716	3.79425	0.213178	0.47518
ENSG00000214548	MEG3	0.00205122	4.98418	0.213223	0.475218
ENSG00000136938	ANP32B	0.000371753	6.38644	0.213304	0.475338
ENSG00000124831	LRRFIP1	-0.000440537	7.72697	0.213454	0.475547
ENSG00000101384	JAG1	-0.000688653	6.53641	0.213463	0.475547
ENSG00000134014	ELP3	-0.000356492	4.94802	0.213491	0.475547
ENSG00000001626	CFTR	0.00145351	4.65457	0.21351	0.475547
ENSG00000145337	PYURF	0.000355557	5.87232	0.213534	0.475547
ENSG00000090097	PCBP4	0.000548577	4.73615	0.213566	0.475557
ENSG00000180185	FAHD1	0.000541564	3.56526	0.213643	0.475611
ENSG00000175344	CHRNA7	-0.00114713	0.875173	0.213671	0.475611
ENSG00000229155	LINC02038	-0.00219502	-0.0228842	0.213673	0.475611
ENSG00000122026	RPL21	0.000505746	9.05584	0.213847	0.475938
ENSG00000166801	FAM111A	-0.000768238	5.82112	0.213879	0.475947
ENSG00000135829	DHX9	0.000284488	7.33366	0.213909	0.475955
ENSG00000231205	ZNF826P	-0.000875182	1.74923	0.213941	0.475963
ENSG00000185900	POMK	0.000426537	4.40121	0.214175	0.476424
ENSG00000198825	INPP5F	0.000351381	4.36705	0.214207	0.476433
ENSG00000081803	CADPS2	-0.000411858	5.73833	0.214446	0.476873
ENSG00000164284	GRPEL2	-0.000602915	4.3509	0.214459	0.476873
ENSG00000167863	ATP5PD	0.000451575	5.87583	0.21465	0.477235
ENSG00000162390	ACOT11	0.000921842	2.08914	0.215232	0.478418
ENSG00000164291	ARSK	-0.000548965	2.74815	0.215237	0.478418
ENSG00000168264	IRF2BP2	-0.000463031	7.48039	0.21533	0.478564
ENSG00000236810	ELOA-AS1	0.00073508	0.551273	0.215393	0.478643
ENSG00000139910	NOVA1	0.00137842	1.23026	0.215423	0.478646
ENSG00000258168		-0.00207719	-0.967312	0.215467	0.478683
ENSG00000130176	CNN1	0.0015271	5.87691	0.215512	0.478721
ENSG00000158258	CLSTN2	-0.00181646	3.81993	0.215654	0.478917
ENSG00000117054	ACADM	-0.000394901	5.43093	0.21566	0.478917
ENSG00000172156	CCL11	0.00223956	0.666814	0.215686	0.478917
ENSG00000167525	PROCA1	0.000992456	1.06541	0.21571	0.478917
ENSG00000167315	ACAA2	-0.000440304	6.24875	0.215754	0.478954
ENSG00000185986	SDHAP3	0.00105743	3.57093	0.21586	0.479095
ENSG00000262823		-0.00104327	-0.0417508	0.215873	0.479095
ENSG00000023572	GLRX2	0.000599095	3.21413	0.215933	0.479167
ENSG00000158270	COLEC12	-0.000684421	6.86669	0.216151	0.479589
ENSG00000204396	VWA7	0.00133409	2.24406	0.216211	0.479662
ENSG00000007202	KIAA0100	-0.000305455	7.57442	0.216378	0.479971
ENSG00000174171		0.00294431	-0.415743	0.216429	0.480022
ENSG00000183955	KMT5A	0.000504008	4.86307	0.216587	0.480311
ENSG00000224916	APOC4-APOC2	-0.00227215	0.707803	0.216642	0.480372
ENSG00000117597	UTP25	0.000444716	4.22274	0.216726	0.480473
ENSG00000234883	MIR155HG	0.00153747	0.248543	0.216743	0.480473
ENSG00000185924	RTN4RL1	0.000933501	2.42176	0.216787	0.480477
ENSG00000136928	GABBR2	0.00291539	-0.80847	0.2168	0.480477
ENSG00000160072	ATAD3B	0.00137093	4.04235	0.216965	0.480781
ENSG00000173928	SWSAP1	0.000616833	1.45122	0.217084	0.480908
ENSG00000149269	PAK1	0.000529967	5.13698	0.217098	0.480908
ENSG00000140983	RHOT2	0.000841894	5.67353	0.217146	0.480908
ENSG00000122512	PMS2	-0.000425437	4.0943	0.217188	0.480908
ENSG00000227354	RBM26-AS1	-0.000914373	1.57952	0.217193	0.480908
ENSG00000168137	SETD5	-0.00064385	6.55982	0.217194	0.480908
ENSG00000117697	NSL1	-0.000518119	4.55032	0.217216	0.480908
ENSG00000260317		0.000801755	-0.0908033	0.217256	0.480935
ENSG00000140479	PCSK6	-0.000867052	3.67628	0.217372	0.481064
ENSG00000108384	RAD51C	0.000416339	3.07305	0.217405	0.481064
ENSG00000276289	KCNE1B	0.0027241	0.358565	0.217437	0.481064
ENSG00000159388	BTG2	-0.0015687	8.36035	0.217445	0.481064
ENSG00000066926	FECH	-0.000531659	4.62504	0.217474	0.481064
ENSG00000124659	TBCC	0.000476575	3.97194	0.217481	0.481064
ENSG00000101901	ALG13	0.000538711	4.64541	0.217526	0.481103
ENSG00000130363	RSPH3	-0.000596003	4.27157	0.21761	0.481226
ENSG00000177051	FBXO46	0.000492829	3.33105	0.217665	0.481237
ENSG00000198498	TMA16	0.000370802	3.22968	0.21767	0.481237
ENSG00000174628	IQCK	0.000814693	3.1838	0.217803	0.48147
ENSG00000288674		-0.00103243	1.6349	0.217857	0.481528
ENSG00000128908	INO80	-0.000414125	5.73865	0.21793	0.481628
ENSG00000141574	SECTM1	-0.00106747	5.10191	0.218087	0.481914
ENSG00000121741	ZMYM2	-0.000401307	6.11494	0.218171	0.481977
ENSG00000122877	EGR2	-0.00187482	5.0296	0.218171	0.481977
ENSG00000136492	BRIP1	-0.00115265	0.430788	0.218246	0.482021
ENSG00000058600	POLR3E	0.000583133	4.74154	0.218247	0.482021
ENSG00000106524	ANKMY2	-0.000356244	4.2889	0.218389	0.482182
ENSG00000124370	MCEE	0.000439269	2.54895	0.218403	0.482182
ENSG00000184867	ARMCX2	-0.000500675	4.98846	0.218403	0.482182
ENSG00000168303	MPLKIP	0.000396746	3.35757	0.218505	0.482345
ENSG00000114956	DGUOK	0.000358746	4.52895	0.218628	0.482382
ENSG00000137094	DNAJB5	0.000836186	3.98122	0.218664	0.482382
ENSG00000173068	BNC2	-0.00091134	4.31484	0.218668	0.482382
ENSG00000234840	LINC01239	-0.00197449	-0.135862	0.218709	0.482382
ENSG00000107438	PDLIM1	0.000787836	7.67752	0.21871	0.482382
ENSG00000162231	NXF1	0.000742478	6.4337	0.218728	0.482382
ENSG00000154370	TRIM11	0.000369893	4.32438	0.218731	0.482382
ENSG00000109111	SUPT6H	-0.000324819	6.9999	0.218761	0.482382
ENSG00000264538	SUZ12P1	0.000891049	1.89748	0.218772	0.482382
ENSG00000179918	SEPHS2	0.000425442	5.7056	0.218813	0.482411
ENSG00000168887	C2orf68	-0.000473239	4.91022	0.218875	0.482487
ENSG00000281406	BLACAT1	0.00154574	-0.215729	0.218933	0.482532
ENSG00000214447	FAM187A	0.00318884	-0.123605	0.218959	0.482532
ENSG00000276710	CSPG4P10	-0.00216696	-0.694765	0.218979	0.482532
ENSG00000170549	IRX1	-0.0012716	1.05769	0.219058	0.48255
ENSG00000196932	TMEM26	-0.00160066	1.65919	0.219099	0.48255
ENSG00000182324	KCNJ14	0.0012302	-0.284042	0.219106	0.48255
ENSG00000111644	ACRBP	-0.00102395	1.51192	0.219111	0.48255
ENSG00000121903	ZSCAN20	-0.000729801	1.80419	0.219126	0.48255
ENSG00000120658	ENOX1	0.000886559	1.11257	0.21916	0.482563
ENSG00000088367	EPB41L1	-0.000540742	5.91912	0.219221	0.482637
ENSG00000181019	NQO1	0.000929364	4.54067	0.219402	0.482974
ENSG00000288587		-0.00141291	0.938107	0.219458	0.483035
ENSG00000138207	RBP4	-0.00163214	3.58184	0.21953	0.483134
ENSG00000115009	CCL20	0.00282651	1.60003	0.219727	0.483505
ENSG00000118246	FASTKD2	-0.000409515	5.18192	0.219787	0.483523
ENSG00000110723	EXPH5	-0.000936358	4.71817	0.219851	0.483523
ENSG00000144802	NFKBIZ	-0.00188457	6.1794	0.219867	0.483523
ENSG00000188130	MAPK12	0.000888371	3.49451	0.219871	0.483523
ENSG00000161091	MFSD12	0.000759146	4.84191	0.219874	0.483523
ENSG00000221983	UBA52	0.00055224	7.88605	0.21999	0.483717
ENSG00000186868	MAPT	-0.00153115	1.87877	0.220111	0.48392
ENSG00000166148	AVPR1A	0.00260465	1.80046	0.220212	0.48408
ENSG00000170161		-0.0010373	0.816453	0.22025	0.484103
ENSG00000256262	USP30-AS1	-0.00132063	0.543228	0.220279	0.484105
ENSG00000168283	BMI1	-0.000521708	5.7505	0.220355	0.484156
ENSG00000144891	AGTR1	-0.00092934	3.81554	0.220357	0.484156
ENSG00000105325	FZR1	0.000392596	5.11031	0.220395	0.484176
ENSG00000184949	FAM227A	0.00253501	1.12819	0.220465	0.484226
ENSG00000159131	GART	0.000450435	5.39392	0.220473	0.484226
ENSG00000141905	NFIC	-0.000497869	6.76058	0.220518	0.484263
ENSG00000228395		0.000766008	-0.199799	0.220728	0.484663
ENSG00000146233	CYP39A1	-0.000711637	2.50845	0.22098	0.485132
ENSG00000215251	FASTKD5	-0.000439345	4.25958	0.22101	0.485132
ENSG00000106348	IMPDH1	0.000546252	5.56984	0.221026	0.485132
ENSG00000019549	SNAI2	0.00107195	3.90086	0.221063	0.485153
ENSG00000228727	SAPCD1	0.00215475	-0.978672	0.221167	0.48532
ENSG00000132740	IGHMBP2	0.000648357	4.05732	0.221394	0.485742
ENSG00000188859	FAM78B	0.00109733	0.377156	0.221415	0.485742
ENSG00000120910	PPP3CC	-0.000402659	4.4892	0.221533	0.485917
ENSG00000274602	PI4KAP1	0.00168144	3.51712	0.221576	0.485917
ENSG00000164692	COL1A2	0.00134604	10.164	0.221579	0.485917
ENSG00000285942		-0.00209313	-0.970498	0.221645	0.485927
ENSG00000247121		0.000980475	-0.482578	0.221667	0.485927
ENSG00000151229	SLC2A13	-0.000665158	3.72865	0.221676	0.485927
ENSG00000143624	INTS3	0.000633699	6.62183	0.221724	0.485927
ENSG00000144736	SHQ1	-0.000540651	3.85584	0.221747	0.485927
ENSG00000150093	ITGB1	-0.000579712	9.64129	0.221752	0.485927
ENSG00000114999	TTL	-0.000491356	5.7129	0.222098	0.486529
ENSG00000166526	ZNF3	0.000391632	4.65945	0.222103	0.486529
ENSG00000126883	NUP214	0.000557984	5.94392	0.222111	0.486529
ENSG00000261553		-0.00110637	1.32288	0.222187	0.486634
ENSG00000132846	ZBED3	-0.000501611	4.49339	0.222221	0.486642
ENSG00000138944	SHISAL1	0.00193944	0.810438	0.222246	0.486642
ENSG00000067533	RRP15	0.000624079	4.12648	0.222435	0.486994
ENSG00000148814	LRRC27	0.000744261	3.06979	0.222529	0.487138
ENSG00000154263	ABCA10	-0.00161925	3.19413	0.222719	0.487463
ENSG00000166173	LARP6	0.000892378	3.38756	0.222751	0.487463
ENSG00000152284	TCF7L1	0.000528382	4.45996	0.222785	0.487463
ENSG00000246263	UBR5-AS1	-0.000681705	1.04732	0.22279	0.487463
ENSG00000170425	ADORA2B	0.000986507	1.53032	0.222853	0.487541
ENSG00000147099	HDAC8	0.000277899	3.88189	0.222949	0.48764
ENSG00000108773	KAT2A	0.00123348	4.99064	0.222955	0.48764
ENSG00000174403	MIR1-1HG-AS1	0.00197735	-0.543556	0.223011	0.487702
ENSG00000083099	LYRM2	-0.000405716	5.25229	0.22327	0.488206
ENSG00000196659	TTC30B	0.0010094	3.03608	0.2234	0.488406
ENSG00000147234	FRMPD3	0.00133173	0.0693039	0.223438	0.488406
ENSG00000197912	SPG7	0.000560991	6.17796	0.223446	0.488406
ENSG00000213062		-0.000900884	1.4501	0.223602	0.488686
ENSG00000280200		-0.00175882	-0.816018	0.223728	0.488868
ENSG00000149564	ESAM	-0.000780224	7.2602	0.223742	0.488868
ENSG00000120860	WASHC3	0.000334952	4.17638	0.223862	0.489068
ENSG00000186017	ZNF566	-0.000535583	3.13186	0.223919	0.489131
ENSG00000124104	SNX21	0.00048607	4.63864	0.224014	0.489278
ENSG00000229619	MBNL1-AS1	0.000742756	3.78914	0.224075	0.489349
ENSG00000126803	HSPA2	-0.000941184	4.29865	0.224295	0.489739
ENSG00000101670	LIPG	0.00201852	2.67146	0.22431	0.489739
ENSG00000137133	HINT2	0.000579037	3.55633	0.224373	0.489815
ENSG00000133142	TCEAL4	0.000438904	6.07866	0.224512	0.489998
ENSG00000278910	BANCR	-0.00183973	-0.584409	0.224513	0.489998
ENSG00000107796	ACTA2	0.00127002	8.83125	0.224599	0.490125
ENSG00000197562	RAB40C	0.000559609	4.53588	0.224772	0.490261
ENSG00000116353	MECR	0.000445809	3.50215	0.224787	0.490261
ENSG00000105072	C19orf44	0.000633574	2.87469	0.224798	0.490261
ENSG00000176978	DPP7	0.000613024	6.17548	0.224821	0.490261
ENSG00000187474	FPR3	-0.00121672	5.57948	0.224838	0.490261
ENSG00000106009	BRAT1	0.000470486	4.77295	0.224842	0.490261
ENSG00000197261	C6orf141	0.00177534	0.151044	0.224878	0.490261
ENSG00000137965	IFI44	-0.000822424	5.07849	0.224888	0.490261
ENSG00000197183	NOL4L	-0.000530894	5.13216	0.224959	0.490278
ENSG00000241404	EGFL8	0.00109482	3.00087	0.224965	0.490278
ENSG00000100065	CARD10	-0.000796612	4.30746	0.224997	0.490278
ENSG00000116584	ARHGEF2	-0.000523939	7.06156	0.225009	0.490278
ENSG00000105352	CEACAM4	-0.00139425	0.794414	0.225102	0.490419
ENSG00000115685	PPP1R7	0.000364399	5.50505	0.225176	0.49052
ENSG00000186205	MTARC1	-0.000808891	3.50996	0.225237	0.490591
ENSG00000255587	RAB44	-0.00119073	1.09076	0.225319	0.490708
ENSG00000186448	ZNF197	-0.00040462	4.37264	0.225445	0.49092
ENSG00000164053	ATRIP	0.000375651	3.37295	0.225494	0.490928
ENSG00000165118	C9orf64	-0.000374064	4.06917	0.225505	0.490928
ENSG00000162437	RAVER2	-0.000731551	4.8417	0.225641	0.490967
ENSG00000125812	GZF1	-0.000505143	4.20889	0.225643	0.490967
ENSG00000105341	DMAC2	-0.000357964	5.16131	0.225684	0.490967
ENSG00000079102	RUNX1T1	-0.00103765	4.24576	0.225703	0.490967
ENSG00000089050	RBBP9	-0.000410053	4.81207	0.225738	0.490967
ENSG00000081818	PCDHB4	-0.000928617	2.76627	0.225765	0.490967
ENSG00000246582		0.000768023	0.593348	0.225794	0.490967
ENSG00000116857	TMEM9	0.000510714	5.92548	0.225834	0.490967
ENSG00000120318	ARAP3	-0.000831152	5.83522	0.225836	0.490967
ENSG00000124067	SLC12A4	-0.000428709	6.78889	0.225847	0.490967
ENSG00000187720	THSD4	0.000769968	5.83285	0.225864	0.490967
ENSG00000196428	TSC22D2	-0.00104348	5.02807	0.225882	0.490967
ENSG00000131652	THOC6	0.000561474	3.87773	0.22589	0.490967
ENSG00000237489	C10orf143	0.000523647	1.59121	0.226072	0.491198
ENSG00000266173	STRADA	0.000422665	4.75974	0.226073	0.491198
ENSG00000258920	FOXN3-AS1	0.000743817	0.0959698	0.226103	0.491198
ENSG00000286231		-0.00160864	0.400865	0.22612	0.491198
ENSG00000157978	LDLRAP1	-0.000454759	5.40158	0.226138	0.491198
ENSG00000176387	HSD11B2	-0.00123167	2.36013	0.226237	0.49135
ENSG00000197020	ZNF100	-0.000718477	3.29339	0.226305	0.491438
ENSG00000005243	COPZ2	0.000759327	3.31608	0.226519	0.491834
ENSG00000165898	ISCA2	0.000559363	3.29065	0.226576	0.491834
ENSG00000276231	PIK3R6	0.00100899	2.05773	0.226627	0.491834
ENSG00000274220		-0.00114141	-0.217394	0.226642	0.491834
ENSG00000132612	VPS4A	0.000295104	5.78003	0.226644	0.491834
ENSG00000047621	C12orf4	-0.000426755	4.18879	0.226683	0.491834
ENSG00000163528	CHCHD4	0.000374649	3.08105	0.226686	0.491834
ENSG00000112619	PRPH2	0.000837463	1.02994	0.22672	0.491846
ENSG00000114739	ACVR2B	-0.000680865	3.7264	0.226796	0.49195
ENSG00000143889	HNRNPLL	-0.000416482	5.31783	0.227068	0.492425
ENSG00000113194	FAF2	-0.000289591	5.85629	0.227072	0.492425
ENSG00000139354	GAS2L3	-0.000948981	2.80691	0.227238	0.49266
ENSG00000241837	ATP5PO	0.000444318	6.40857	0.227284	0.49266
ENSG00000277701		0.00154762	3.25881	0.227287	0.49266
ENSG00000197548	ATG7	-0.000571423	5.20113	0.227294	0.49266
ENSG00000173950	XXYLT1	0.000489309	3.54275	0.227344	0.492706
ENSG00000043514	TRIT1	0.000476817	3.58085	0.227553	0.493098
ENSG00000134463	ECHDC3	-0.000687272	4.11503	0.227604	0.493123
ENSG00000273899	NOL12	0.000413667	3.53178	0.227622	0.493123
ENSG00000188021	UBQLN2	-0.000324165	5.41179	0.22773	0.493296
ENSG00000100284	TOM1	0.000411329	5.87514	0.227803	0.493392
ENSG00000250132		0.00082199	1.32096	0.227851	0.493435
ENSG00000179240	GVQW3	0.00108257	1.96941	0.227958	0.493606
ENSG00000101916	TLR8	-0.00136134	4.28822	0.228274	0.494228
ENSG00000103227	LMF1	0.000495252	3.57777	0.228318	0.494262
ENSG00000111530	CAND1	-0.000373276	6.64553	0.228373	0.494318
ENSG00000175785	PRIMA1	0.00157995	1.49351	0.228639	0.494834
ENSG00000069956	MAPK6	-0.000677409	5.14265	0.228676	0.494851
ENSG00000131771	PPP1R1B	-0.0011473	3.84216	0.228756	0.494962
ENSG00000189221	MAOA	-0.000922716	7.58837	0.228911	0.495238
ENSG00000100302	RASD2	0.00107021	2.29017	0.22896	0.49528
ENSG00000185291	IL3RA	-0.000910369	4.80213	0.22907	0.495456
ENSG00000204634	TBC1D8	0.000725324	4.95352	0.229361	0.495978
ENSG00000042088	TDP1	0.000507497	3.28458	0.22937	0.495978
ENSG00000168002	POLR2G	0.000384143	5.10616	0.229397	0.495978
ENSG00000101152	DNAJC5	0.00033499	6.58974	0.22954	0.496226
ENSG00000159593	NAE1	-0.00026506	4.70036	0.229572	0.496233
ENSG00000180875	GREM2	0.00126449	2.32671	0.229627	0.49629
ENSG00000171557	FGG	-0.00368988	4.7911	0.229701	0.496359
ENSG00000129562	DAD1	0.000428593	6.11161	0.229726	0.496359
ENSG00000166596	CFAP52	0.00439512	0.481161	0.229744	0.496359
ENSG00000148734	NPFFR1	-0.00160228	0.423216	0.22979	0.496395
ENSG00000124839	RAB17	-0.000872017	4.73383	0.229862	0.496407
ENSG00000080618	CPB2	-0.0024364	3.93805	0.229878	0.496407
ENSG00000109943	CRTAM	-0.00119845	1.99737	0.229881	0.496407
ENSG00000206199	ANKUB1	0.0042791	-1.57448	0.229919	0.496428
ENSG00000102317	RBM3	-0.000507211	7.8767	0.230053	0.496616
ENSG00000120889	TNFRSF10B	0.000817927	6.08233	0.230064	0.496616
ENSG00000114948	ADAM23	0.00165934	1.99888	0.230168	0.49678
ENSG00000225329	LHFPL3-AS2	-0.00145637	3.7746	0.23028	0.49696
ENSG00000261716	H2BC20P	0.00101602	1.7628	0.230356	0.496994
ENSG00000266405	CBX3P2	-0.00113198	-0.569333	0.230377	0.496994
ENSG00000137473	TTC29	0.00379471	-0.633446	0.230382	0.496994
ENSG00000100490	CDKL1	-0.000838464	4.14264	0.23048	0.497056
ENSG00000179097	HTR1F	-0.00109293	-0.251509	0.230494	0.497056
ENSG00000073849	ST6GAL1	0.00070493	6.8336	0.230497	0.497056
ENSG00000108091	CCDC6	-0.000361557	6.21177	0.230629	0.497236
ENSG00000197813		-0.00102138	-0.535369	0.230637	0.497236
ENSG00000125885	MCM8	-0.000691695	2.76583	0.230811	0.497548
ENSG00000211753	TRBV28	0.00234837	-0.324736	0.230875	0.497612
ENSG00000180539	C9orf139	0.00202777	-0.0593411	0.230898	0.497612
ENSG00000090776	EFNB1	-0.00082021	5.94104	0.230994	0.497757
ENSG00000169738	DCXR	0.000705967	4.50936	0.231054	0.497825
ENSG00000117133	RPF1	0.000324486	4.60658	0.231181	0.498022
ENSG00000143412	ANXA9	-0.00139298	-0.392873	0.231203	0.498022
ENSG00000130312	MRPL34	0.000773294	3.74682	0.231285	0.498105
ENSG00000111371	SLC38A1	-0.000576542	6.21938	0.231313	0.498105
ENSG00000223773	CD99P1	0.000737243	1.35468	0.231327	0.498105
ENSG00000213551	DNAJC9	0.000276767	4.14116	0.231392	0.498182
ENSG00000129028	THAP10	-0.000720046	1.06284	0.231479	0.498307
ENSG00000111199	TRPV4	0.00143654	1.98232	0.23153	0.498346
ENSG00000062194	GPBP1	0.000274936	6.46888	0.23156	0.498346
ENSG00000169599	NFU1	0.000386317	4.14686	0.231583	0.498346
ENSG00000143653	SCCPDH	0.000533827	5.16223	0.23169	0.498421
ENSG00000166130	IKBIP	0.000507922	4.0205	0.231704	0.498421
ENSG00000175782	SLC35E3	-0.00051791	4.25955	0.231704	0.498421
ENSG00000189129	PLAC9	0.00100144	4.10694	0.231813	0.498593
ENSG00000178162	FAR2P2	0.00123436	0.299093	0.231948	0.498727
ENSG00000181625	SLX1B	0.00209166	0.929003	0.231961	0.498727
ENSG00000197355	UAP1L1	0.000808076	4.35403	0.231961	0.498727
ENSG00000113555	PCDH12	-0.00129135	6.0395	0.231997	0.498742
ENSG00000123159	GIPC1	0.000579027	5.99518	0.232096	0.498893
ENSG00000226777	FAM30A	0.00223662	1.87305	0.232149	0.498945
ENSG00000150768	DLAT	-0.000394554	4.97895	0.232258	0.499064
ENSG00000171303	KCNK3	-0.00121716	6.57534	0.232262	0.499064
ENSG00000174444	RPL4	0.000396641	9.86929	0.232342	0.499173
ENSG00000211941	IGHV3-11	0.00279635	4.24728	0.232584	0.499567
ENSG00000235961	PNMA6A	0.00118495	-0.383136	0.232607	0.499567
ENSG00000112149	CD83	-0.00134501	5.82473	0.232611	0.499567
ENSG00000257949	TEN1	0.000483344	3.49454	0.232838	0.499993
ENSG00000226067	LINC00623	0.000616666	2.85182	0.233014	0.500308
ENSG00000155366	RHOC	0.000527385	7.27187	0.233162	0.500479
ENSG00000184992	BRI3BP	-0.000521338	4.06729	0.233179	0.500479
ENSG00000147526	TACC1	-0.000748706	8.73637	0.233201	0.500479
ENSG00000253671		-0.00162455	1.32199	0.233209	0.500479
ENSG00000185432	METTL7A	-0.000556991	7.56718	0.233286	0.500583
ENSG00000145191	EIF2B5	0.000304393	5.52381	0.233358	0.500676
ENSG00000141959	PFKL	0.000353701	6.89824	0.233457	0.500825
ENSG00000257277		-0.00199588	-0.870993	0.233592	0.501013
ENSG00000211653	IGLV1-40	0.0027511	5.69219	0.233602	0.501013
ENSG00000273270		-0.000597395	2.50304	0.233702	0.501133
ENSG00000181638	ZFP41	-0.00057383	3.07624	0.233716	0.501133
ENSG00000125633	CCDC93	-0.000516526	5.69074	0.233846	0.50135
ENSG00000110107	PRPF19	0.000321193	6.04761	0.23403	0.501638
ENSG00000243156	MICAL3	-0.000900189	4.70136	0.234038	0.501638
ENSG00000250251	PKD1P6	-0.00125546	3.68659	0.234068	0.50164
ENSG00000251442	LINC01094	-0.0010409	2.4416	0.234226	0.501862
ENSG00000155621	C9orf85	0.000381765	2.95501	0.234243	0.501862
ENSG00000130559	CAMSAP1	-0.000425716	5.33729	0.234258	0.501862
ENSG00000162694	EXTL2	-0.000492957	4.06129	0.234371	0.502
ENSG00000239911	PRKAG2-AS1	0.000870177	0.156068	0.23438	0.502
ENSG00000173175	ADCY5	0.00104651	4.00293	0.234484	0.502105
ENSG00000171314	PGAM1	0.000424222	7.42669	0.234487	0.502105
ENSG00000131469	RPL27	0.000503129	8.04004	0.234556	0.50219
ENSG00000152944	MED21	-0.000442349	4.65702	0.234694	0.502423
ENSG00000075151	EIF4G3	0.000432291	5.90422	0.234793	0.502517
ENSG00000143434	SEMA6C	0.000744195	3.20782	0.234826	0.502517
ENSG00000110328	GALNT18	-0.000746853	6.15837	0.234845	0.502517
ENSG00000108424	KPNB1	-0.00041101	7.34236	0.234854	0.502517
ENSG00000178695	KCTD12	-0.000673138	8.07057	0.234902	0.502533
ENSG00000099797	TECR	0.000454568	5.79719	0.234919	0.502533
ENSG00000100181	TPTEP1	0.00118974	2.38769	0.235018	0.502654
ENSG00000204764	RANBP17	-0.000972069	2.67933	0.235051	0.502654
ENSG00000144580	CNOT9	0.000352271	5.33826	0.235062	0.502654
ENSG00000070269	TMEM260	0.000368452	4.00804	0.235099	0.502669
ENSG00000181036	FCRL6	-0.00133417	2.05918	0.235274	0.502983
ENSG00000183604	SMG1P5	-0.000943876	3.27273	0.235311	0.503
ENSG00000115590	IL1R2	0.00217609	1.07457	0.235436	0.503205
ENSG00000198363	ASPH	-0.000522848	7.27133	0.235551	0.503388
ENSG00000163239	TDRD10	-0.0010786	2.48845	0.235607	0.503397
ENSG00000214706	IFRD2	0.000567027	4.92888	0.235642	0.503397
ENSG00000111275	ALDH2	-0.000673052	8.76531	0.235658	0.503397
ENSG00000105447	GRWD1	0.0005906	4.75279	0.235671	0.503397
ENSG00000165891	E2F7	0.00168153	-0.65108	0.235711	0.503421
ENSG00000100221	JOSD1	-0.000560333	6.36232	0.235813	0.503576
ENSG00000111490	TBC1D30	0.000629458	3.05812	0.235854	0.503602
ENSG00000122223	CD244	-0.00106715	2.1222	0.23594	0.50365
ENSG00000172638	EFEMP2	0.000512996	6.18341	0.23594	0.50365
ENSG00000130349	MTRES1	0.000371841	2.71768	0.235989	0.50365
ENSG00000281005	LINC00921	-0.000863696	1.00738	0.235993	0.50365
ENSG00000174175	SELP	-0.00100312	5.22841	0.236023	0.503653
ENSG00000102984	ZNF821	0.000502817	2.52252	0.236134	0.503828
ENSG00000072694	FCGR2B	-0.00121807	4.91398	0.236229	0.50397
ENSG00000205038	PKHD1L1	-0.00157969	4.18422	0.236322	0.504106
ENSG00000101391	CDK5RAP1	0.000498814	4.28643	0.236394	0.504137
ENSG00000231007	CDC20P1	-0.00129545	-0.604201	0.236415	0.504137
ENSG00000144713	RPL32	0.000531734	8.59285	0.23644	0.504137
ENSG00000143850	PLEKHA6	-0.000928966	4.24836	0.236453	0.504137
ENSG00000141391	PRELID3A	0.000939607	0.234668	0.236615	0.504394
ENSG00000138685	FGF2	-0.000991011	4.47063	0.236638	0.504394
ENSG00000103047	TANGO6	-0.000343657	3.96169	0.236661	0.504394
ENSG00000188761	BCL2L15	0.00172807	0.335696	0.236708	0.504432
ENSG00000117090	SLAMF1	0.00139478	2.56744	0.236899	0.504777
ENSG00000145996	CDKAL1	-0.000460267	3.97272	0.236976	0.504824
ENSG00000096872	IFT74	0.000633416	3.55782	0.236979	0.504824
ENSG00000130299	GTPBP3	0.000713477	3.1007	0.23704	0.50489
ENSG00000175147	TMEM51-AS1	-0.000828798	1.53666	0.237068	0.50489
ENSG00000115523	GNLY	-0.00156245	4.30521	0.237113	0.504923
ENSG00000091831	ESR1	-0.00102938	3.10497	0.23728	0.505004
ENSG00000143753	DEGS1	-0.00039721	6.36339	0.23728	0.505004
ENSG00000175643	RMI2	0.00118205	1.11596	0.237299	0.505004
ENSG00000107890	ANKRD26	0.000763198	3.0997	0.237345	0.505004
ENSG00000277117		-0.00173784	2.66676	0.237376	0.505004
ENSG00000105967	TFEC	-0.00118373	4.23456	0.237421	0.505004
ENSG00000115942	ORC2	-0.000497949	4.27618	0.237471	0.505004
ENSG00000235257	ITGA9-AS1	-0.000647805	1.99517	0.237474	0.505004
ENSG00000012124	CD22	-0.00122597	3.56617	0.23751	0.505004
ENSG00000111775	COX6A1	0.00043485	6.40241	0.237514	0.505004
ENSG00000279117		0.00305914	2.74473	0.237528	0.505004
ENSG00000109927	TECTA	-0.00077384	1.05194	0.237547	0.505004
ENSG00000127948	POR	0.000544209	6.65449	0.237547	0.505004
ENSG00000175970	UNC119B	0.00051584	5.88488	0.237558	0.505004
ENSG00000185619	PCGF3	0.000755383	5.50059	0.237629	0.505044
ENSG00000270332	SMC2-AS1	0.00200243	-0.48629	0.237655	0.505044
ENSG00000104059	FAM189A1	-0.00135581	2.17981	0.237664	0.505044
ENSG00000160949	TONSL	0.000745231	1.76909	0.237719	0.505049
ENSG00000163558	PRKCI	-0.000612861	5.61727	0.237751	0.505049
ENSG00000163219	ARHGAP25	-0.000565972	5.48764	0.237757	0.505049
ENSG00000166920	C15orf48	0.00193429	1.91647	0.237783	0.505049
ENSG00000126895	AVPR2	-0.00141142	1.42523	0.238115	0.505692
ENSG00000183401	CCDC159	0.000706667	3.59821	0.23816	0.505725
ENSG00000160229	ZNF66	-0.000896042	0.929599	0.238399	0.506114
ENSG00000240694	PNMA2	-0.00074762	4.41076	0.238401	0.506114
ENSG00000136960	ENPP2	-0.00132729	6.97554	0.238434	0.506122
ENSG00000220842	RPL21P16	0.00661985	-3.81075	0.238487	0.506171
ENSG00000129116	PALLD	-0.000728311	7.99042	0.238588	0.506267
ENSG00000276107		-0.00267009	-1.04723	0.238603	0.506267
ENSG00000150275	PCDH15	-0.00157973	2.81975	0.238627	0.506267
ENSG00000170542	SERPINB9	-0.000750603	5.38168	0.238648	0.506267
ENSG00000166825	ANPEP	0.00155401	5.55379	0.238694	0.506302
ENSG00000197142	ACSL5	-0.000478536	6.48492	0.238799	0.506449
ENSG00000124155	PIGT	0.000432877	6.52133	0.238822	0.506449
ENSG00000131876	SNRPA1	0.000402986	4.37128	0.238876	0.506502
ENSG00000162669	HFM1	-0.00161919	-0.42792	0.239047	0.50667
ENSG00000167792	NDUFV1	0.000461745	6.34141	0.239055	0.50667
ENSG00000185808	PIGP	-0.000509522	3.50151	0.239064	0.50667
ENSG00000186198	SLC51B	-0.00170791	0.70645	0.239099	0.50667
ENSG00000272655	POLR2J4	0.00053242	2.37496	0.239106	0.50667
ENSG00000110660	SLC35F2	0.000980483	3.5671	0.239162	0.50667
ENSG00000241685	ARPC1A	0.000374496	6.31789	0.239185	0.50667
ENSG00000140553	UNC45A	0.000329455	6.00012	0.239189	0.50667
ENSG00000118961	LDAH	-0.000470374	3.91855	0.239261	0.506742
ENSG00000080572	DNAAF6	0.00420002	-1.73177	0.239281	0.506742
ENSG00000175595	ERCC4	-0.000578472	3.60491	0.239377	0.506835
ENSG00000037280	FLT4	-0.000879042	5.88008	0.239383	0.506835
ENSG00000110665	C11orf21	-0.00116885	2.95755	0.239422	0.506856
ENSG00000123500	COL10A1	0.00278427	1.67242	0.239536	0.507033
ENSG00000128011	LRFN1	0.000794275	0.388697	0.23958	0.507066
ENSG00000212694	LINC01089	0.00135878	3.04166	0.239677	0.50721
ENSG00000128050	PAICS	0.00058969	5.09374	0.239743	0.507242
ENSG00000164118	CEP44	-0.00064536	3.95255	0.239753	0.507242
ENSG00000160783	PMF1	0.000374539	5.08683	0.23978	0.507242
ENSG00000279253		0.000673174	0.764508	0.239848	0.507323
ENSG00000108984	MAP2K6	0.00077502	3.46815	0.239939	0.50736
ENSG00000049656	CLPTM1L	0.000388471	6.8331	0.239961	0.50736
ENSG00000132286	TIMM10B	-0.000305009	5.32302	0.239978	0.50736
ENSG00000155760	FZD7	-0.000832345	4.67008	0.240005	0.50736
ENSG00000134758	RNF138	-0.000575384	4.35514	0.240012	0.50736
ENSG00000204580	DDR1	0.000630866	6.81954	0.240215	0.507704
ENSG00000237940	LINC01238	0.00239247	-0.854807	0.24025	0.507704
ENSG00000204287	HLA-DRA	-0.000880506	11.128	0.240272	0.507704
ENSG00000101187	SLCO4A1	-0.00226071	3.19307	0.240291	0.507704
ENSG00000180481	GLIPR1L2	0.00124467	0.253369	0.24035	0.507752
ENSG00000188994	ZNF292	-0.000593723	5.3931	0.240395	0.507752
ENSG00000211677	IGLC2	0.00263847	8.81172	0.240419	0.507752
ENSG00000101966	XIAP	-0.000396899	6.04895	0.240431	0.507752
ENSG00000273702		0.00092343	-0.198498	0.240843	0.50856
ENSG00000177599	ZNF491	-0.000968022	1.44052	0.240872	0.50856
ENSG00000282416		0.00217763	0.569339	0.240938	0.508588
ENSG00000184508	HDDC3	0.0004242	3.15315	0.240944	0.508588
ENSG00000128591	FLNC	0.00138263	5.57632	0.241013	0.508672
ENSG00000177595	PIDD1	0.0010152	3.32698	0.241085	0.508761
ENSG00000181072	CHRM2	-0.00244477	1.22733	0.241263	0.509047
ENSG00000163040	CCDC74A	0.00173691	1.45228	0.241279	0.509047
ENSG00000185442	FAM174B	-0.0007257	4.99603	0.241315	0.509061
ENSG00000196208	GREB1	0.00169751	1.28175	0.241376	0.509113
ENSG00000105968	H2AZ2	0.00026439	7.24499	0.241398	0.509113
ENSG00000134864	GGACT	0.000751717	1.53234	0.241663	0.50961
ENSG00000140006	WDR89	0.000402525	3.4296	0.241744	0.509719
ENSG00000113460	BRIX1	0.000511267	4.06139	0.241799	0.509772
ENSG00000169925	BRD3	-0.000394105	5.40238	0.241947	0.509971
ENSG00000119487	MAPKAP1	0.000324373	6.18058	0.241952	0.509971
ENSG00000250012		-0.000919686	0.0684785	0.242006	0.510023
ENSG00000183346	CABCOCO1	0.00201951	1.34273	0.242136	0.510182
ENSG00000198863	RUNDC1	0.000348027	4.42487	0.24214	0.510182
ENSG00000197147	LRRC8B	-0.000666041	4.56968	0.242202	0.510251
ENSG00000178999	AURKB	0.0014547	-0.090025	0.242336	0.51047
ENSG00000106397	PLOD3	0.000337181	5.82134	0.242434	0.510615
ENSG00000232653	GOLGA8N	-0.00113121	3.56549	0.242673	0.511022
ENSG00000285589		0.00061907	3.41	0.2427	0.511022
ENSG00000134077	THUMPD3	0.00038431	4.80533	0.242715	0.511022
ENSG00000105849	POLR1F	-0.000520206	4.26849	0.242759	0.511052
ENSG00000244513		-0.00101956	0.450418	0.242827	0.511134
ENSG00000105245	NUMBL	0.000830781	4.02147	0.242892	0.511207
ENSG00000133800	LYVE1	-0.0014773	6.01141	0.242992	0.511276
ENSG00000101003	GINS1	0.00104682	0.498913	0.243072	0.511276
ENSG00000018236	CNTN1	-0.00105288	3.81574	0.24308	0.511276
ENSG00000144426	NBEAL1	-0.000897035	4.71352	0.243159	0.511276
ENSG00000100889	PCK2	-0.000578608	5.06605	0.243176	0.511276
ENSG00000056097	ZFR	-0.000355475	6.32178	0.243188	0.511276
ENSG00000167967	E4F1	0.000583979	4.1491	0.2432	0.511276
ENSG00000179988	PSTK	-0.000556855	0.915241	0.243221	0.511276
ENSG00000165644	COMTD1	0.000923092	1.63977	0.243239	0.511276
ENSG00000146221	TCTE1	0.00326376	-0.128065	0.24324	0.511276
ENSG00000172530	BANP	0.000431079	3.21799	0.243255	0.511276
ENSG00000112276	BVES	-0.000755169	3.08171	0.243286	0.511276
ENSG00000163083	INHBB	0.00199649	2.96836	0.243308	0.511276
ENSG00000124783	SSR1	-0.000469074	7.0974	0.24338	0.511324
ENSG00000166278	C2	-0.000822104	7.46926	0.24339	0.511324
ENSG00000091651	ORC6	0.000995688	0.442296	0.243675	0.511843
ENSG00000274425		0.000655717	0.362459	0.243695	0.511843
ENSG00000168310	IRF2	-0.000446329	5.41509	0.243776	0.511938
ENSG00000164742	ADCY1	-0.00110825	2.87581	0.243827	0.511938
ENSG00000134574	DDB2	0.000766593	4.61214	0.243849	0.511938
ENSG00000089127	OAS1	-0.000913589	5.32011	0.243859	0.511938
ENSG00000279208		-0.0018732	0.0349217	0.244	0.512172
ENSG00000132326	PER2	-0.00115227	5.06716	0.244055	0.512226
ENSG00000196652	ZKSCAN5	-0.000226628	3.97454	0.24412	0.512232
ENSG00000204837	FGF7P3	-0.00128231	0.614855	0.24414	0.512232
ENSG00000175899	A2M	-0.000668362	12.7706	0.244153	0.512232
ENSG00000267365	KCNJ2-AS1	0.00101826	-0.247579	0.244176	0.512232
ENSG00000268744		0.00142543	-0.403442	0.244299	0.512391
ENSG00000165185	KIAA1958	-0.000690339	3.44474	0.244311	0.512391
ENSG00000154553	PDLIM3	0.00109884	6.27694	0.244488	0.51265
ENSG00000146242	TPBG	0.000944992	3.33784	0.244519	0.51265
ENSG00000110497	AMBRA1	-0.000316651	5.16957	0.244534	0.51265
ENSG00000133805	AMPD3	0.000873095	3.78771	0.244552	0.51265
ENSG00000172243	CLEC7A	-0.000876474	5.10878	0.244625	0.51274
ENSG00000158125	XDH	0.00180635	-0.488606	0.244725	0.512889
ENSG00000077458	FAM76B	-0.000838962	3.81695	0.244816	0.512966
ENSG00000168903	BTNL3	-0.00462445	-3.13353	0.244857	0.512966
ENSG00000100345	MYH9	-0.000485562	10.3973	0.244874	0.512966
ENSG00000133424	LARGE1	0.000415379	4.53269	0.244881	0.512966
ENSG00000144589	STK11IP	0.000736105	4.48027	0.244967	0.513086
ENSG00000111254	AKAP3	0.00124129	0.419292	0.245004	0.513102
ENSG00000135094	SDS	0.00232464	1.62617	0.245144	0.513264
ENSG00000120457	KCNJ5	-0.00111469	4.44321	0.245182	0.513264
ENSG00000179314	WSCD1	-0.00122269	2.70934	0.245198	0.513264
ENSG00000040933	INPP4A	-0.000484349	5.44066	0.2452	0.513264
ENSG00000196704	AMZ2	0.00031233	5.2898	0.245609	0.514058
ENSG00000174165	ZDHHC24	0.000401233	4.09932	0.245779	0.514351
ENSG00000227671	ZNF731P	-0.00108079	4.63162	0.246153	0.515071
ENSG00000186260	MRTFB	-0.000688	6.30542	0.246346	0.515392
ENSG00000167595	PROSER3	0.000694191	3.02932	0.246366	0.515392
ENSG00000124507	PACSIN1	0.00140604	-0.76362	0.246412	0.515428
ENSG00000239467		-0.00101374	1.98004	0.246475	0.515491
ENSG00000176986	SEC24C	-0.000188471	7.00827	0.246502	0.515491
ENSG00000279133		-0.00097098	-0.247976	0.24668	0.515742
ENSG00000116251	RPL22	0.000484258	8.19501	0.246692	0.515742
ENSG00000196136	SERPINA3	0.00157557	5.4114	0.246711	0.515742
ENSG00000285330		0.00274258	-1.08194	0.246831	0.515878
ENSG00000139154	AEBP2	-0.000392699	4.86245	0.246836	0.515878
ENSG00000125848	FLRT3	-0.00115827	6.30292	0.246927	0.515945
ENSG00000100376	FAM118A	0.00165457	4.22727	0.246927	0.515945
ENSG00000102978	POLR2C	-0.000309125	6.18033	0.247044	0.516127
ENSG00000198918	RPL39	0.00059643	7.87259	0.24713	0.516245
ENSG00000189157	FAM47E	0.00109834	2.29818	0.2472	0.516321
ENSG00000178852	EFCAB13	-0.00130893	1.27172	0.247226	0.516321
ENSG00000075234	TTC38	-0.000370986	4.49863	0.247303	0.51642
ENSG00000187045	TMPRSS6	-0.00179436	-0.0391095	0.247373	0.516504
ENSG00000149573	MPZL2	0.000795043	6.16248	0.247463	0.516541
ENSG00000177868	SVBP	0.000458713	3.31244	0.247467	0.516541
ENSG00000166845	C18orf54	-0.000701899	2.22524	0.24748	0.516541
ENSG00000278259	MYO19	0.00091977	4.22524	0.247552	0.516618
ENSG00000122376	SHLD2	-0.000298163	5.16518	0.247577	0.516618
ENSG00000139182	CLSTN3	0.000683116	5.75248	0.247733	0.516883
ENSG00000139546	TARBP2	0.000549814	3.94776	0.247816	0.516993
ENSG00000068028	RASSF1	-0.000445706	5.37965	0.247874	0.517048
ENSG00000174437	ATP2A2	0.000600712	7.97128	0.247965	0.517048
ENSG00000129467	ADCY4	-0.00118313	5.24667	0.248001	0.517048
ENSG00000163634	THOC7	0.000327404	4.59685	0.248002	0.517048
ENSG00000204472	AIF1	0.000783653	5.55074	0.24801	0.517048
ENSG00000072210	ALDH3A2	-0.000460063	7.2831	0.248052	0.517048
ENSG00000171793	CTPS1	0.000605955	4.36955	0.248069	0.517048
ENSG00000152078	TLCD4	-0.000766411	3.63542	0.248106	0.517048
ENSG00000070761	CFAP20	0.000490945	4.48874	0.24811	0.517048
ENSG00000134590	RTL8C	0.000455665	5.8322	0.248258	0.517236
ENSG00000186918	ZNF395	-0.000484742	6.18845	0.248287	0.517236
ENSG00000125962	ARMCX5	-0.000386194	3.62855	0.24829	0.517236
ENSG00000145041	DCAF1	-0.000289825	5.18803	0.248328	0.517253
ENSG00000278921	EPB41L4A-DT	-0.0010056	-0.291497	0.248374	0.517279
ENSG00000084092	NOA1	0.000373824	3.97128	0.2484	0.517279
ENSG00000167772	ANGPTL4	0.00201915	3.29876	0.248489	0.517402
ENSG00000174799	CEP135	-0.000577519	3.52549	0.248679	0.517698
ENSG00000184588	PDE4B	-0.00114603	5.4045	0.248734	0.517698
ENSG00000270157		-0.0009809	1.06356	0.24874	0.517698
ENSG00000125651	GTF2F1	0.000316957	5.71205	0.248769	0.517698
ENSG00000105647	PIK3R2	0.000475627	4.62048	0.248802	0.517698
ENSG00000187713	TMEM203	0.00039791	4.60372	0.24881	0.517698
ENSG00000132359	RAP1GAP2	-0.00067339	4.22758	0.248876	0.517773
ENSG00000041802	LSG1	-0.000513879	5.15657	0.248909	0.517781
ENSG00000198786	MT-ND5	-0.000780644	11.8359	0.24897	0.517793
ENSG00000169851	PCDH7	0.00126167	3.76163	0.248975	0.517793
ENSG00000197150	ABCB8	0.00041621	4.81227	0.249087	0.517948
ENSG00000121552	CSTA	0.000812482	3.25785	0.249133	0.517948
ENSG00000161653	NAGS	0.000821445	1.93083	0.249162	0.517948
ENSG00000134986	NREP	0.000698001	5.30451	0.249169	0.517948
ENSG00000136828	RALGPS1	-0.000669535	3.93479	0.249236	0.517974
ENSG00000172123	SLFN12	-0.000656521	3.35126	0.249265	0.517974
ENSG00000126215	XRCC3	0.000736878	2.00366	0.249297	0.517974
ENSG00000164128	NPY1R	-0.00154068	1.94881	0.249301	0.517974
ENSG00000168209	DDIT4	0.00136957	6.28141	0.2494	0.518118
ENSG00000126787	DLGAP5	0.00152345	0.17656	0.249602	0.518475
ENSG00000151498	ACAD8	0.000455972	4.68129	0.24966	0.518534
ENSG00000108599	AKAP10	-0.000356901	4.94497	0.249729	0.518615
ENSG00000095139	ARCN1	0.000311861	7.26766	0.24977	0.518639
ENSG00000214013	GANC	-0.000669606	5.16859	0.249837	0.518654
ENSG00000136842	TMOD1	-0.000843401	4.41129	0.249837	0.518654
ENSG00000080986	NDC80	0.00127487	0.500084	0.249881	0.518683
ENSG00000259291	ZNF710-AS1	0.00069051	2.62595	0.250212	0.519307
ENSG00000257027		-0.000773738	1.37033	0.250293	0.519412
ENSG00000109956	B3GAT1	0.00122675	0.476678	0.250347	0.519464
ENSG00000244257	PKD1P1	-0.00255143	3.13992	0.250512	0.519696
ENSG00000145476	CYP4V2	-0.000552592	5.33861	0.250519	0.519696
ENSG00000109854	HTATIP2	-0.000478025	4.9894	0.250555	0.519709
ENSG00000263639	MSMB	0.00465676	-2.35029	0.250595	0.519729
ENSG00000088833	NSFL1C	0.000233197	5.89074	0.250829	0.520153
ENSG00000135835	KIAA1614	-0.000771643	3.05562	0.25095	0.520342
ENSG00000130307	USHBP1	-0.00109345	4.09193	0.251016	0.520415
ENSG00000281183	NPTN-IT1	-0.00134675	1.1916	0.251095	0.520517
ENSG00000204301	NOTCH4	-0.000962296	6.78531	0.251136	0.52054
ENSG00000205808	PLPP6	-0.000424949	3.13196	0.251224	0.520661
ENSG00000162729	IGSF8	-0.000305924	5.21943	0.251338	0.520777
ENSG00000185736	ADARB2	-0.00133077	1.69742	0.25134	0.520777
ENSG00000092439	TRPM7	-0.000574189	5.73456	0.251382	0.520801
ENSG00000148634	HERC4	-0.000446598	5.35369	0.251649	0.521287
ENSG00000148290	SURF1	0.000446678	4.91644	0.251686	0.521287
ENSG00000275734		-0.00116057	0.165877	0.251706	0.521287
ENSG00000140326	CDAN1	0.00062002	3.6738	0.251742	0.521297
ENSG00000162413	KLHL21	0.000437485	5.62204	0.251774	0.521297
ENSG00000138162	TACC2	0.000879503	6.41496	0.251802	0.521297
ENSG00000145386	CCNA2	0.00102857	1.24307	0.25188	0.521397
ENSG00000279457	WASH9P	0.000653999	2.79845	0.252034	0.521617
ENSG00000213741	RPS29	0.000646803	7.11985	0.25206	0.521617
ENSG00000196290	NIF3L1	-0.000375987	3.86216	0.252117	0.521617
ENSG00000142583	SLC2A5	0.00222539	0.721478	0.252145	0.521617
ENSG00000215271	HOMEZ	0.000460423	3.86789	0.252177	0.521617
ENSG00000167178	ISLR2	-0.00189997	0.999175	0.252184	0.521617
ENSG00000258708	SLC25A21-AS1	-0.000929854	1.55851	0.252197	0.521617
ENSG00000090376	IRAK3	-0.000760247	5.93088	0.252375	0.521923
ENSG00000117505	DR1	-0.000396389	5.70179	0.252415	0.521945
ENSG00000261114		0.00113968	0.64828	0.252492	0.52201
ENSG00000163808	KIF15	0.00109044	0.460182	0.252507	0.52201
ENSG00000008056	SYN1	0.00140586	0.088169	0.252591	0.522105
ENSG00000238755	LINC02006	-0.00261177	-1.49273	0.252613	0.522105
ENSG00000007944	MYLIP	-0.000583051	5.72806	0.252683	0.522131
ENSG00000143774	GUK1	0.000475767	6.97226	0.252698	0.522131
ENSG00000101844	ATG4A	0.000326701	4.21005	0.252727	0.522131
ENSG00000178084	HTR3C	-0.00265813	0.0236807	0.252746	0.522131
ENSG00000246898	LINC00920	-0.000974619	1.21028	0.252832	0.522236
ENSG00000266865		-0.000680051	0.313637	0.252857	0.522236
ENSG00000167716	WDR81	0.000511652	5.81489	0.252912	0.522276
ENSG00000164099	PRSS12	0.00129339	4.62241	0.252937	0.522276
ENSG00000167004	PDIA3	0.000381846	8.55926	0.253049	0.522437
ENSG00000100918	REC8	0.00103186	3.7584	0.253075	0.522437
ENSG00000115760	BIRC6	-0.000383901	6.72492	0.253124	0.522475
ENSG00000126254	RBM42	0.000448216	5.07553	0.253153	0.522475
ENSG00000213145	CRIP1	0.00099648	7.1439	0.253213	0.522537
ENSG00000196544	BORCS6	0.000637622	3.18733	0.253356	0.52275
ENSG00000164889	SLC4A2	0.000491931	6.53042	0.253377	0.52275
ENSG00000173714	WFIKKN2	-0.00202559	-0.828998	0.253502	0.522946
ENSG00000204128	C2orf72	-0.00133255	1.4599	0.253563	0.523009
ENSG00000164080	RAD54L2	-0.00043798	5.1998	0.253614	0.523041
ENSG00000244687	UBE2V1	0.000238611	6.38214	0.253642	0.523041
ENSG00000196262	PPIA	0.000409997	9.22141	0.253694	0.523041
ENSG00000157181	ODR4	-0.000354703	4.66679	0.253699	0.523041
ENSG00000182325	FBXL6	0.000621885	3.43831	0.253957	0.52351
ENSG00000100207	TCF20	-0.000384348	5.4257	0.253996	0.523529
ENSG00000205670	SMIM11A	-0.00122983	2.5361	0.254112	0.523651
ENSG00000263276		0.00123289	0.56565	0.254121	0.523651
ENSG00000166821	PEX11A	-0.000674401	3.13073	0.254181	0.523651
ENSG00000183508	TENT5C	0.0012116	5.78475	0.254196	0.523651
ENSG00000044574	HSPA5	0.00052058	8.82178	0.254237	0.523651
ENSG00000196092	PAX5	-0.0027704	-0.0583519	0.254254	0.523651
ENSG00000236017	ASMTL-AS1	0.00241364	0.762271	0.254278	0.523651
ENSG00000168036	CTNNB1	0.000418403	8.72666	0.254365	0.523651
ENSG00000143742	SRP9	-0.00031381	6.97699	0.25437	0.523651
ENSG00000250021	ARPIN-AP3S2	-0.000584482	3.88112	0.254413	0.523651
ENSG00000138686	BBS7	-0.000424771	3.72709	0.254433	0.523651
ENSG00000111859	NEDD9	-0.000930968	8.12767	0.254445	0.523651
ENSG00000272405		0.00136171	-0.646139	0.254447	0.523651
ENSG00000148175	STOM	-0.000519069	9.16056	0.254509	0.523716
ENSG00000124209	RAB22A	-0.000274059	5.52968	0.25462	0.523836
ENSG00000243710	CFAP57	0.00277742	1.33557	0.254628	0.523836
ENSG00000152582	SPEF2	0.00125338	3.6088	0.254666	0.523852
ENSG00000244038	DDOST	0.00033376	7.45106	0.254736	0.523935
ENSG00000139438	FAM222A	-0.00141299	0.646744	0.254894	0.524197
ENSG00000137055	PLAA	-0.000395714	4.98093	0.254941	0.524232
ENSG00000165661	QSOX2	0.000423754	4.17759	0.254978	0.524246
ENSG00000198887	SMC5	-0.000644026	5.46947	0.255062	0.524357
ENSG00000173418	NAA20	0.000358406	5.16363	0.255238	0.524656
ENSG00000135926	TMBIM1	-0.000423732	8.13907	0.255312	0.524745
ENSG00000057019	DCBLD2	-0.000451898	5.6462	0.255509	0.525089
ENSG00000110321	EIF4G2	-0.000324931	9.8187	0.255562	0.525106
ENSG00000113356	POLR3G	-0.000829394	0.130718	0.255578	0.525106
ENSG00000116786	PLEKHM2	0.000343133	6.53684	0.255697	0.525287
ENSG00000188153	COL4A5	0.000744999	5.24521	0.255763	0.525362
ENSG00000263874	LINC00672	0.000834502	1.13274	0.255892	0.525562
ENSG00000197062	ZSCAN26	-0.000522145	3.98716	0.255946	0.525562
ENSG00000169955	ZNF747	0.000381216	3.81431	0.255956	0.525562
ENSG00000235568	NFAM1	-0.00107593	5.27033	0.255982	0.525562
ENSG00000143578	CREB3L4	0.000498359	2.92694	0.256069	0.525636
ENSG00000106459	NRF1	0.000267386	4.32095	0.256099	0.525636
ENSG00000130024	PHF10	-0.00035336	6.04839	0.256108	0.525636
ENSG00000276672		-0.000832974	-0.0290945	0.256172	0.525704
ENSG00000123610	TNFAIP6	0.00181417	2.18047	0.25623	0.525731
ENSG00000099330	OCEL1	0.000553186	3.41694	0.256246	0.525731
ENSG00000139835	GRTP1	0.000701927	1.41342	0.256285	0.525748
ENSG00000134061	CD180	0.0013173	2.52093	0.256359	0.52584
ENSG00000159958	TNFRSF13C	0.00245881	0.273973	0.256402	0.525866
ENSG00000167874	TMEM88	-0.00097274	2.35247	0.25654	0.526087
ENSG00000197461	PDGFA	0.000712018	4.85616	0.256773	0.526502
ENSG00000164109	MAD2L1	0.000874931	1.52813	0.256886	0.526671
ENSG00000197102	DYNC1H1	0.000306335	8.54029	0.257101	0.52705
ENSG00000257365	FNTB	0.000328577	4.29054	0.257209	0.527177
ENSG00000149806	FAU	0.00049429	7.82339	0.257254	0.527177
ENSG00000159433	STARD9	-0.000981401	5.84696	0.257254	0.527177
ENSG00000212123	PRR22	0.00114482	-0.354157	0.257354	0.527318
ENSG00000247077	PGAM5	0.000441644	4.23797	0.257458	0.52743
ENSG00000123815	COQ8B	0.000406836	4.87182	0.257469	0.52743
ENSG00000198816	ZNF358	0.000515108	4.58544	0.257507	0.527446
ENSG00000204514	ZNF814	0.000662359	2.6067	0.25763	0.527598
ENSG00000164825	DEFB1	-0.00237032	-0.210191	0.257642	0.527598
ENSG00000003249	DBNDD1	0.000738477	2.11827	0.257756	0.527769
ENSG00000068697	LAPTM4A	-0.000363101	8.3017	0.25782	0.527793
ENSG00000146826	MAP11	0.000723577	3.70902	0.257841	0.527793
ENSG00000120049	KCNIP2	0.00135363	0.36204	0.257859	0.527793
ENSG00000155438	NIFK	0.000566754	4.24732	0.257918	0.527799
ENSG00000146858	ZC3HAV1L	-0.00106562	0.950339	0.257923	0.527799
ENSG00000167797	CDK2AP2	0.000536989	5.20093	0.257979	0.527803
ENSG00000152952	PLOD2	0.000732014	4.94164	0.257986	0.527803
ENSG00000095739	BAMBI	-0.000718598	3.32474	0.258139	0.527992
ENSG00000105329	TGFB1	0.000517138	6.16546	0.258144	0.527992
ENSG00000213963		-0.000745079	1.63292	0.258169	0.527992
ENSG00000100897	DCAF11	-0.00031292	6.38198	0.258264	0.528124
ENSG00000172262	ZNF131	-0.000393333	4.42889	0.258309	0.528153
ENSG00000249115	HAUS5	0.000655913	3.59758	0.258494	0.528469
ENSG00000167105	TMEM92	0.00102771	1.75289	0.258675	0.528535
ENSG00000125149	C16orf70	0.000368952	4.10795	0.258682	0.528535
ENSG00000263020		0.00186745	1.26467	0.258712	0.528535
ENSG00000165689	ENTR1	0.00063436	4.12978	0.258736	0.528535
ENSG00000175356	SCUBE2	0.000955394	3.76921	0.258774	0.528535
ENSG00000171853	TRAPPC12	0.00045202	4.82677	0.25879	0.528535
ENSG00000139746	RBM26	-0.000440117	5.66333	0.258801	0.528535
ENSG00000213402	PTPRCAP	0.00126753	3.16691	0.258802	0.528535
ENSG00000100811	YY1	-0.000322004	6.65695	0.258865	0.528535
ENSG00000158156	XKR8	0.000374887	3.57538	0.258876	0.528535
ENSG00000036448	MYOM2	0.00121529	2.38671	0.258891	0.528535
ENSG00000171984	SHLD1	0.000570799	1.93428	0.258892	0.528535
ENSG00000138185	ENTPD1	0.000736774	6.21179	0.258986	0.528585
ENSG00000180425	C11orf71	0.000413853	2.96603	0.259034	0.528585
ENSG00000255561	FDXACB1	-0.000467926	1.94094	0.259035	0.528585
ENSG00000212907	MT-ND4L	-0.000818842	8.64394	0.259038	0.528585
ENSG00000179766	ATP8B5P	-0.00176003	-0.130338	0.259148	0.528719
ENSG00000149136	SSRP1	0.000231849	6.60431	0.259164	0.528719
ENSG00000015568	RGPD5	-0.000624322	5.93463	0.259297	0.528928
ENSG00000103051	COG4	0.000357855	5.77866	0.259353	0.52898
ENSG00000157168	NRG1	0.000865365	3.53671	0.259404	0.52902
ENSG00000206562	METTL6	-0.000326807	3.23666	0.259458	0.529068
ENSG00000272789		-0.00193086	0.892195	0.259586	0.529267
ENSG00000140836	ZFHX3	-0.000505858	5.89158	0.259623	0.529281
ENSG00000253729	PRKDC	0.00042199	6.85585	0.259671	0.529316
ENSG00000182481	KPNA2	0.00084789	4.59442	0.259715	0.529345
ENSG00000132517	SLC52A1	0.00170592	-0.420215	0.259873	0.529605
ENSG00000136463	TACO1	0.000392112	3.20812	0.259977	0.529707
ENSG00000001460	STPG1	0.00065314	3.41894	0.259985	0.529707
ENSG00000172346	CSDC2	0.000860807	3.07087	0.260049	0.529775
ENSG00000273841	TAF9	0.000342318	4.66555	0.260241	0.530066
ENSG00000223403	MEG9	0.00200034	-0.958118	0.26026	0.530066
ENSG00000134874	DZIP1	0.000587914	4.11854	0.260307	0.530066
ENSG00000185220	PGBD2	-0.000441246	2.64458	0.260343	0.530066
ENSG00000244055		-0.00122549	2.76819	0.260356	0.530066
ENSG00000188428	BLOC1S5	-0.000410809	3.88292	0.260375	0.530066
ENSG00000162402	USP24	-0.000441876	6.24321	0.260427	0.530072
ENSG00000110203	FOLR3	-0.0024884	1.08017	0.260439	0.530072
ENSG00000164111	ANXA5	0.000428614	8.64142	0.26053	0.530099
ENSG00000147654	EBAG9	-0.000365253	4.53939	0.260543	0.530099
ENSG00000082516	GEMIN5	-0.000456994	4.65716	0.260619	0.530099
ENSG00000179010	MRFAP1	0.000361736	7.93452	0.260635	0.530099
ENSG00000104237	RP1	0.0021657	2.21095	0.260642	0.530099
ENSG00000166257	SCN3B	-0.00123038	1.16948	0.260649	0.530099
ENSG00000105429	MEGF8	0.000363769	5.61699	0.260706	0.530099
ENSG00000160271	RALGDS	0.000740882	6.71621	0.260719	0.530099
ENSG00000132837	DMGDH	0.000881985	0.560742	0.260727	0.530099
ENSG00000133106	EPSTI1	-0.00086443	4.73225	0.260806	0.530151
ENSG00000244067	GSTA2	0.00415291	-1.20709	0.260813	0.530151
ENSG00000146109	ABT1	0.000320533	4.70562	0.260953	0.530266
ENSG00000100744	GSKIP	-0.00048774	3.91669	0.260986	0.530266
ENSG00000028203	VEZT	-0.000349455	6.0045	0.260988	0.530266
ENSG00000239389	PCDHA13	-0.00142575	-0.521981	0.261021	0.530266
ENSG00000189143	CLDN4	0.000956717	6.40446	0.261023	0.530266
ENSG00000107362	ABHD17B	-0.000448995	3.88649	0.261167	0.530452
ENSG00000211895	IGHA1	0.00254056	10.4578	0.261176	0.530452
ENSG00000169490	TM2D2	0.000368707	5.13723	0.261257	0.530519
ENSG00000171634	BPTF	-0.000507257	6.34783	0.26127	0.530519
ENSG00000197498	RPF2	0.000612756	4.10575	0.261345	0.53061
ENSG00000185697	MYBL1	-0.000994582	2.07853	0.261549	0.530921
ENSG00000132840	BHMT2	0.000981977	1.96997	0.26156	0.530921
ENSG00000107984	DKK1	0.00192315	0.74552	0.261705	0.531093
ENSG00000143384	MCL1	-0.00102089	9.43792	0.261706	0.531093
ENSG00000153107	ANAPC1	-0.000271222	5.27183	0.261851	0.531327
ENSG00000267855	NDUFA7	0.000461845	3.63128	0.262036	0.531627
ENSG00000111341	MGP	0.000898306	9.03424	0.26208	0.531627
ENSG00000184897	H1-10	0.000568468	5.53017	0.262105	0.531627
ENSG00000122643	NT5C3A	-0.000362741	4.28371	0.262122	0.531627
ENSG00000138411	HECW2	-0.00137561	6.00438	0.262225	0.531685
ENSG00000283674		0.00131633	2.09061	0.262228	0.531685
ENSG00000251322	SHANK3	-0.00101044	6.00383	0.262242	0.531685
ENSG00000008130	NADK	0.000397778	6.09934	0.262275	0.53169
ENSG00000267508	ZNF285	-0.000904954	0.961031	0.262394	0.53185
ENSG00000005810	MYCBP2	-0.000383331	6.79242	0.26244	0.53185
ENSG00000143811	PYCR2	0.000287862	5.72059	0.262446	0.53185
ENSG00000050555	LAMC3	-0.00139785	6.32701	0.262639	0.532178
ENSG00000115652	UXS1	-0.000429437	5.94718	0.262741	0.532279
ENSG00000181929	PRKAG1	-0.000225833	5.40655	0.26275	0.532279
ENSG00000172932	ANKRD13D	0.000851177	4.86218	0.262796	0.532311
ENSG00000106460	TMEM106B	-0.000584425	5.63576	0.262859	0.532317
ENSG00000164086	DUSP7	0.000624138	5.2139	0.262871	0.532317
ENSG00000266208		0.000577171	1.52593	0.262891	0.532317
ENSG00000248866	USP46-DT	-0.000601142	0.558582	0.262942	0.532357
ENSG00000203705	TATDN3	-0.000391864	3.48588	0.262985	0.532383
ENSG00000162775	RBM15	-0.000492301	3.0996	0.263064	0.532442
ENSG00000185219	ZNF445	-0.000429373	5.15314	0.263076	0.532442
ENSG00000127399	LRRC61	0.000822384	2.66284	0.263125	0.532478
ENSG00000188529	SRSF10	-0.000419019	6.43176	0.263203	0.532574
ENSG00000140320	BAHD1	-0.000351154	5.44613	0.263339	0.532785
ENSG00000119938	PPP1R3C	0.00135996	4.50022	0.263368	0.532785
ENSG00000183091	NEB	-0.00158509	1.04251	0.26348	0.532949
ENSG00000118495	PLAGL1	-0.000568119	5.22116	0.263551	0.533029
ENSG00000077420	APBB1IP	-0.000712928	4.55262	0.263776	0.533423
ENSG00000070182	SPTB	-0.000745222	2.64393	0.263906	0.533593
ENSG00000171044	XKR6	0.000887098	0.144577	0.263921	0.533593
ENSG00000159387	IRX6	-0.00160909	1.15929	0.26422	0.533993
ENSG00000023191	RNH1	-0.000384	7.43155	0.264231	0.533993
ENSG00000279342		-0.00133922	0.267297	0.264253	0.533993
ENSG00000070731	ST6GALNAC2	-0.000869618	4.49364	0.264266	0.533993
ENSG00000177352	CCDC71	0.000330187	4.3705	0.264273	0.533993
ENSG00000103496	STX4	0.00050214	5.30987	0.264331	0.534047
ENSG00000127334	DYRK2	0.000456606	5.17615	0.264471	0.534222
ENSG00000023318	ERP44	-0.000295483	6.16627	0.264479	0.534222
ENSG00000145244	CORIN	-0.00139684	2.18618	0.264758	0.534724
ENSG00000079156	OSBPL6	0.00133285	3.67167	0.264916	0.53498
ENSG00000211955	IGHV3-33	0.00267531	5.0066	0.265	0.535068
ENSG00000224424	PRKAR2A-AS1	0.000971437	0.0343837	0.265024	0.535068
ENSG00000118181	RPS25	0.000465112	8.3028	0.265079	0.535068
ENSG00000120075	HOXB5	0.000918155	2.27719	0.265083	0.535068
ENSG00000166165	CKB	0.000696737	5.86271	0.265122	0.535076
ENSG00000213585	VDAC1	0.000457749	6.53179	0.265178	0.535076
ENSG00000227372	TP73-AS1	-0.000383731	5.03023	0.265192	0.535076
ENSG00000067715	SYT1	-0.00159075	0.914241	0.26521	0.535076
ENSG00000152700	SAR1B	0.000393782	5.73675	0.265304	0.535155
ENSG00000171163	ZNF692	0.00129466	3.64981	0.265333	0.535155
ENSG00000054118	THRAP3	-0.000253202	6.9159	0.265366	0.535155
ENSG00000185049	NELFA	0.000350157	3.98333	0.265372	0.535155
ENSG00000160593	JAML	-0.000821868	6.1993	0.265741	0.535836
ENSG00000242076	IGKV1-33	0.00270512	5.49954	0.265799	0.535891
ENSG00000170417	TMEM182	-0.000639695	1.37463	0.265836	0.535903
ENSG00000124107	SLPI	0.00127314	8.51162	0.265899	0.535946
ENSG00000106366	SERPINE1	0.00256598	6.41798	0.265935	0.535946
ENSG00000179151	EDC3	0.000270204	4.84133	0.26595	0.535946
ENSG00000137944	KYAT3	-0.000338325	4.37378	0.266024	0.536032
ENSG00000177302	TOP3A	0.000389006	4.6919	0.266157	0.536239
ENSG00000166471	TMEM41B	-0.000510299	5.35198	0.266223	0.536308
ENSG00000274265		-0.000580227	2.57458	0.266323	0.536374
ENSG00000085465	OVGP1	0.000827204	1.178	0.266324	0.536374
ENSG00000178607	ERN1	-0.000720125	5.8469	0.266351	0.536374
ENSG00000135363	LMO2	-0.000746935	5.52259	0.266379	0.536374
ENSG00000167757	KLK11	-0.00164143	3.7211	0.266411	0.536375
ENSG00000068024	HDAC4	-0.000457215	4.76632	0.266441	0.536375
ENSG00000039650	PNKP	0.000837182	4.45213	0.266484	0.5364
ENSG00000149256	TENM4	0.00128611	2.70166	0.266635	0.536642
ENSG00000181392	SYNE4	0.00076051	2.03667	0.266782	0.536875
ENSG00000260077		-0.000634828	2.64544	0.266862	0.536974
ENSG00000140030	GPR65	-0.000768346	3.78767	0.266893	0.536974
ENSG00000273382	TMEM167B-DT	0.000657314	-0.0389478	0.267099	0.537286
ENSG00000153982	GDPD1	-0.000912249	1.63059	0.267133	0.537286
ENSG00000267001		0.00166214	-0.258732	0.267141	0.537286
ENSG00000040531	CTNS	-0.000387173	4.28497	0.267244	0.53743
ENSG00000083937	CHMP2B	-0.000366777	5.44111	0.267509	0.537901
ENSG00000134198	TSPAN2	0.000845712	3.60283	0.267621	0.538063
ENSG00000100359	SGSM3	0.000666178	5.677	0.267655	0.53807
ENSG00000224420	ADM5	0.00106376	0.923649	0.267744	0.538125
ENSG00000272941		0.000772257	2.3425	0.267745	0.538125
ENSG00000006757	PNPLA4	0.000450914	3.51279	0.267778	0.538129
ENSG00000143867	OSR1	0.00101545	3.92147	0.267933	0.538378
ENSG00000086548	CEACAM6	-0.00113057	8.52753	0.267979	0.538408
ENSG00000112651	MRPL2	0.000390585	3.79181	0.268029	0.538447
ENSG00000163354	DCST2	0.00180163	-0.770878	0.268208	0.538717
ENSG00000164675	IQUB	0.0020157	0.0229257	0.268228	0.538717
ENSG00000284057		-0.00326832	0.174867	0.268257	0.538717
ENSG00000164758	MED30	-0.000398942	2.94011	0.268314	0.538771
ENSG00000196376	SLC35F1	0.00146553	-0.64066	0.26841	0.538879
ENSG00000170175	CHRNB1	0.000604292	2.84128	0.26843	0.538879
ENSG00000170027	YWHAG	-0.000607428	7.12476	0.268656	0.53927
ENSG00000167613	LAIR1	-0.000856527	6.18746	0.268904	0.539652
ENSG00000224051	CPTP	0.000560622	3.74607	0.268908	0.539652
ENSG00000228477		-0.00156444	-0.0797031	0.269017	0.53977
ENSG00000042286	AIFM2	0.000355554	4.00874	0.269029	0.53977
ENSG00000179598	PLD6	0.000577616	1.9524	0.26911	0.539869
ENSG00000198952	SMG5	0.000329527	6.41155	0.26915	0.539886
ENSG00000251349	MSANTD3-TMEFF1	0.00107132	1.11541	0.269396	0.540223
ENSG00000165704	HPRT1	0.000510572	3.73547	0.269431	0.540223
ENSG00000182013	PNMA8A	0.00135193	2.41806	0.269432	0.540223
ENSG00000105851	PIK3CG	-0.000818175	4.5762	0.269471	0.540223
ENSG00000211668	IGLV2-11	0.00261323	4.9071	0.269474	0.540223
ENSG00000154124	OTULIN	0.000517287	4.66613	0.269576	0.540273
ENSG00000007129	CEACAM21	-0.00107168	2.34628	0.269584	0.540273
ENSG00000100664	EIF5	-0.000537209	7.66798	0.269592	0.540273
ENSG00000284770	TBCE	0.000358934	3.80327	0.269647	0.540286
ENSG00000151917	BEND6	0.00111037	0.0310402	0.26968	0.540286
ENSG00000163421	PROK2	-0.00207832	-0.0473161	0.269691	0.540286
ENSG00000204390	HSPA1L	-0.00054777	1.50293	0.269897	0.540635
ENSG00000135821	GLUL	-0.000681001	9.7505	0.270222	0.541223
ENSG00000188191	PRKAR1B	-0.000543422	4.24243	0.270283	0.541283
ENSG00000140025	EFCAB11	0.000755718	2.04951	0.270348	0.541351
ENSG00000255339		-0.00125659	0.91009	0.270438	0.541469
ENSG00000105287	PRKD2	0.000521394	5.59618	0.27048	0.541491
ENSG00000100335	MIEF1	-0.000359439	5.47679	0.270516	0.5415
ENSG00000172086	KRCC1	-0.000312097	4.88704	0.270554	0.541514
ENSG00000173281	PPP1R3B	-0.000567274	5.41963	0.270597	0.541538
ENSG00000204590	GNL1	0.000357572	6.32273	0.270717	0.541624
ENSG00000132300	PTCD3	-0.000532082	5.63289	0.270749	0.541624
ENSG00000113971	NPHP3	-0.000879772	4.96341	0.270755	0.541624
ENSG00000257017	HP	0.00256678	5.05576	0.270765	0.541624
ENSG00000280099		-0.00112003	1.90541	0.270859	0.541718
ENSG00000077380	DYNC1I2	-0.000312867	6.83269	0.270875	0.541718
ENSG00000143324	XPR1	-0.000527628	5.50538	0.270982	0.541848
ENSG00000116209	TMEM59	0.000336667	8.1149	0.27101	0.541848
ENSG00000166902	MRPL16	0.000300511	4.41514	0.27105	0.541848
ENSG00000250508	LINC02701	-0.00131758	-0.393536	0.271064	0.541848
ENSG00000117280	RAB29	-0.000389008	4.95903	0.2711	0.541857
ENSG00000128805	ARHGAP22	0.00099134	1.72776	0.271187	0.541912
ENSG00000128918	ALDH1A2	-0.00124628	3.99959	0.271237	0.541912
ENSG00000258366	RTEL1	0.00100866	3.73528	0.271242	0.541912
ENSG00000070540	WIPI1	0.000431546	4.66676	0.271253	0.541912
ENSG00000232216	IGHV3-43	0.00271227	3.10339	0.271389	0.542123
ENSG00000244694	PTCHD4	0.00128204	2.73942	0.27148	0.542242
ENSG00000063176	SPHK2	0.000369291	3.54171	0.271804	0.542824
ENSG00000167992	VWCE	0.00168674	0.0729735	0.271834	0.542824
ENSG00000187908	DMBT1	0.00195235	7.73954	0.271893	0.542878
ENSG00000237296	SMG1P1	-0.00128126	3.29061	0.272057	0.543143
ENSG00000163872	YEATS2	-0.000471986	5.65712	0.272138	0.543242
ENSG00000281404	LINC01176	0.00141861	0.563908	0.27221	0.543325
ENSG00000100105	PATZ1	0.000373268	5.10792	0.272244	0.543329
ENSG00000115073	ACTR1B	-0.000208512	6.11314	0.272304	0.543387
ENSG00000257815	PRANCR	0.000881312	0.743221	0.272405	0.543525
ENSG00000156976	EIF4A2	-0.000292702	8.54238	0.27249	0.543632
ENSG00000172594	SMPDL3A	0.00060242	3.94275	0.272565	0.543717
ENSG00000167881	SRP68	0.000264336	6.19222	0.272595	0.543717
ENSG00000129351	ILF3	0.000364779	7.66745	0.272629	0.543722
ENSG00000214765	SEPTIN7P2	-0.000696515	3.18803	0.272696	0.543772
ENSG00000139323	POC1B	-0.000410949	4.06979	0.27273	0.543772
ENSG00000109072	VTN	0.0011129	1.47689	0.272748	0.543772
ENSG00000082458	DLG3	0.00040228	5.0127	0.27278	0.543774
ENSG00000184207	PGP	0.000475063	3.55163	0.272888	0.543855
ENSG00000171723	GPHN	0.000358238	3.81275	0.272917	0.543855
ENSG00000171241	SHCBP1	0.00109245	1.28874	0.272925	0.543855
ENSG00000174796	THAP6	-0.000434984	3.54186	0.272946	0.543855
ENSG00000174529	TMEM81	0.00060124	0.629124	0.27308	0.543974
ENSG00000021776	AQR	0.00026123	5.81673	0.273086	0.543974
ENSG00000176946	THAP4	0.00037925	4.92871	0.273104	0.543974
ENSG00000183773	AIFM3	-0.00115976	0.882202	0.273131	0.543974
ENSG00000154874	CCDC144B	-0.00187642	1.97729	0.273238	0.544125
ENSG00000130935	NOL11	0.000327233	4.9243	0.273313	0.54421
ENSG00000119718	EIF2B2	0.00033206	4.21861	0.273344	0.54421
ENSG00000180423	HARBI1	-0.00053557	1.44194	0.273419	0.544279
ENSG00000281392		-0.000922112	0.0113278	0.273441	0.544279
ENSG00000108381	ASPA	-0.000741802	3.5469	0.273602	0.544388
ENSG00000121101	TEX14	-0.00177858	0.536998	0.273603	0.544388
ENSG00000120694	HSPH1	0.000884892	6.12296	0.27364	0.544388
ENSG00000152443	ZNF776	-0.000533359	4.30724	0.273641	0.544388
ENSG00000231389	HLA-DPA1	-0.000804946	9.77432	0.273665	0.544388
ENSG00000143793	C1orf35	0.000448555	3.1553	0.273684	0.544388
ENSG00000197077	KIAA1671	-0.000561847	6.3223	0.273743	0.544444
ENSG00000286449		0.00118806	0.0892237	0.273837	0.544568
ENSG00000112335	SNX3	-0.000356381	6.93292	0.273923	0.544641
ENSG00000142669	SH3BGRL3	0.000687841	7.09051	0.273963	0.544641
ENSG00000101298	SNPH	0.000650957	2.9803	0.273984	0.544641
ENSG00000278318	ZNF229	-0.000908701	1.86461	0.274004	0.544641
ENSG00000234663	LINC01934	0.00197725	-0.10156	0.274081	0.544641
ENSG00000264207		0.00104279	0.599815	0.274105	0.544641
ENSG00000100023	PPIL2	0.000433241	5.52895	0.274119	0.544641
ENSG00000126247	CAPNS1	0.000438057	8.1407	0.274125	0.544641
ENSG00000258790		-0.000608005	3.26409	0.274337	0.544999
ENSG00000069849	ATP1B3	0.000928251	6.55199	0.274491	0.545093
ENSG00000277013		0.000951095	0.168754	0.274554	0.545093
ENSG00000241258	CRCP	-0.00025421	5.04462	0.274579	0.545093
ENSG00000105989	WNT2	-0.00103108	4.66494	0.274594	0.545093
ENSG00000004961	HCCS	0.00035857	3.93407	0.274636	0.545093
ENSG00000162804	SNED1	0.000644167	5.80366	0.274649	0.545093
ENSG00000172062	SMN1	0.000424352	4.35122	0.274666	0.545093
ENSG00000170482	SLC23A1	0.00333379	-1.85519	0.274687	0.545093
ENSG00000180376	CCDC66	0.000764818	3.62355	0.274694	0.545093
ENSG00000104969	SGTA	0.000342617	5.73226	0.274698	0.545093
ENSG00000254681	PKD1P5	0.00213583	3.50576	0.274799	0.545231
ENSG00000161010	MRNIP	0.000739849	4.44908	0.27484	0.54525
ENSG00000176046	NUPR1	-0.000655583	6.46127	0.274919	0.545308
ENSG00000165092	ALDH1A1	-0.000660294	7.69604	0.274954	0.545308
ENSG00000149639	SOGA1	-0.000553994	6.30044	0.274964	0.545308
ENSG00000235387	SPAAR	-0.00116653	2.25766	0.275148	0.545475
ENSG00000136295	TTYH3	0.000716782	5.54651	0.275149	0.545475
ENSG00000073578	SDHA	0.000297674	6.46714	0.275154	0.545475
ENSG00000211650	IGLV5-45	0.00305514	1.31836	0.275173	0.545475
ENSG00000123595	RAB9A	-0.000302227	4.42607	0.275304	0.54567
ENSG00000006756	ARSD	-0.000369254	6.1081	0.275421	0.54584
ENSG00000146083	RNF44	-0.000462416	5.35071	0.275452	0.54584
ENSG00000170043	TRAPPC1	0.000390186	5.63628	0.27551	0.545893
ENSG00000155380	SLC16A1	0.000959114	3.84824	0.275552	0.545914
ENSG00000144810	COL8A1	-0.000756032	7.25957	0.275636	0.546017
ENSG00000103460	TOX3	0.0014352	0.637441	0.275687	0.546057
ENSG00000260735		0.00306731	-1.58966	0.275719	0.546058
ENSG00000119669	IRF2BPL	-0.000479699	5.32167	0.275897	0.546237
ENSG00000100450	GZMH	0.00121494	2.78112	0.275903	0.546237
ENSG00000240429	LRRFIP1P1	-0.00117301	0.0151828	0.275935	0.546237
ENSG00000197119	SLC25A29	0.000888046	5.50831	0.275964	0.546237
ENSG00000140650	PMM2	0.000477785	4.63863	0.275988	0.546237
ENSG00000034533	ASTE1	-0.000351427	3.14304	0.275999	0.546237
ENSG00000123329	ARHGAP9	0.000875948	4.19833	0.276081	0.546338
ENSG00000176681	LRRC37A	-0.00135309	1.6048	0.276169	0.546443
ENSG00000070526	ST6GALNAC1	0.0015802	3.08908	0.276197	0.546443
ENSG00000265817	FSBP	-0.000880618	1.51989	0.276362	0.546707
ENSG00000136160	EDNRB	-0.00116435	7.22384	0.276456	0.546799
ENSG00000122884	P4HA1	-0.000444802	5.75493	0.276472	0.546799
ENSG00000068354	TBC1D25	-0.000305212	4.3501	0.276542	0.546875
ENSG00000157368	IL34	0.00083944	2.9109	0.276611	0.546909
ENSG00000174442	ZWILCH	-0.000418841	3.20042	0.276622	0.546909
ENSG00000166454	ATMIN	-0.000265537	5.74836	0.27672	0.54704
ENSG00000213160	KLHL23	-0.00068837	4.1134	0.276753	0.547043
ENSG00000183444	OR7E38P	0.00110517	0.0935821	0.276807	0.547063
ENSG00000102974	CTCF	-0.000264124	5.75538	0.276826	0.547063
ENSG00000137504	CREBZF	-0.000778329	5.71418	0.276885	0.547118
ENSG00000108298	RPL19	0.000418875	9.25213	0.276962	0.547135
ENSG00000112110	MRPL18	0.000314643	4.77502	0.276967	0.547135
ENSG00000105443	CYTH2	0.000336194	5.9456	0.276989	0.547135
ENSG00000122299	ZC3H7A	-0.000375317	5.99731	0.277153	0.547398
ENSG00000133246	PRAM1	-0.00101492	3.52338	0.277192	0.547412
ENSG00000130589	HELZ2	-0.00068497	5.4823	0.277442	0.547843
ENSG00000106976	DNM1	0.00134842	3.14307	0.277491	0.547877
ENSG00000119514	GALNT12	-0.000631342	4.3417	0.27754	0.547912
ENSG00000105438	KDELR1	0.000344729	6.65252	0.277667	0.548102
ENSG00000175906	ARL4D	-0.000800588	3.41302	0.277716	0.548136
ENSG00000166473	PKD1L2	-0.00157433	-0.0793241	0.277754	0.548149
ENSG00000204366	ZBTB12	0.000715048	1.23371	0.277835	0.548246
ENSG00000186470	BTN3A2	-0.000880035	6.81523	0.27796	0.548301
ENSG00000162572	SCNN1D	0.00174434	1.07753	0.277973	0.548301
ENSG00000133641	C12orf29	-0.000415923	3.52933	0.277987	0.548301
ENSG00000164346	NSA2	0.000486404	5.79654	0.27799	0.548301
ENSG00000178401	DNAJC22	0.00185603	-0.201589	0.278078	0.548413
ENSG00000141424	SLC39A6	-0.000378865	5.56237	0.278155	0.548503
ENSG00000241244	IGKV1D-16	0.00279072	0.846218	0.278384	0.548733
ENSG00000101347	SAMHD1	0.000576412	8.14803	0.278395	0.548733
ENSG00000189306	RRP7A	0.00059803	5.66329	0.278468	0.548733
ENSG00000185274	GALNT17	0.000834376	3.31159	0.27848	0.548733
ENSG00000150540	HNMT	-0.000504322	5.68914	0.278504	0.548733
ENSG00000154144	TBRG1	-0.000335386	5.58666	0.278508	0.548733
ENSG00000139173	TMEM117	0.000581158	1.7662	0.278522	0.548733
ENSG00000220804	LINC01881	-0.000827497	0.85858	0.278525	0.548733
ENSG00000155304	HSPA13	-0.000617106	5.21926	0.278627	0.548872
ENSG00000274252	GGTLC3	-0.00218485	-0.0634379	0.278708	0.548936
ENSG00000159403	C1R	0.000808439	8.80646	0.278722	0.548936
ENSG00000166548	TK2	-0.000337565	5.74972	0.278823	0.549072
ENSG00000180329	CCDC43	-0.000239733	4.02251	0.278905	0.549104
ENSG00000167840	ZNF232	0.00064923	2.73274	0.278936	0.549104
ENSG00000150054	MPP7	-0.000648645	4.95917	0.27899	0.549104
ENSG00000120254	MTHFD1L	0.000709716	4.31921	0.279002	0.549104
ENSG00000226419	SLC16A1-AS1	0.00107237	0.939954	0.279005	0.549104
ENSG00000213443	NPM1P7	0.00146922	0.420949	0.27906	0.549104
ENSG00000111678	C12orf57	0.000561139	5.90829	0.279061	0.549104
ENSG00000101307	SIRPB1	-0.00134727	4.6253	0.279157	0.549231
ENSG00000166741	NNMT	0.00154816	6.8008	0.279241	0.549276
ENSG00000147164	SNX12	-0.000320397	5.60823	0.279275	0.549276
ENSG00000163374	YY1AP1	0.000281653	6.0335	0.279302	0.549276
ENSG00000100075	SLC25A1	0.000482043	4.92474	0.27933	0.549276
ENSG00000272374		0.00111036	0.0614646	0.279338	0.549276
ENSG00000196741	LINC01560	-0.000620883	0.921031	0.279392	0.549296
ENSG00000051523	CYBA	0.000817237	6.58152	0.279423	0.549296
ENSG00000281179		0.00216134	0.716749	0.279488	0.549296
ENSG00000079616	KIF22	0.000469036	4.52687	0.279527	0.549296
ENSG00000070087	PFN2	0.00077413	4.51377	0.27953	0.549296
ENSG00000272695	GAS6-DT	0.000622498	1.21532	0.279538	0.549296
ENSG00000142327	RNPEPL1	0.00051826	6.55685	0.279575	0.549296
ENSG00000188603	CLN3	-0.000391701	5.35752	0.279625	0.549296
ENSG00000197530	MIB2	0.000751337	4.2813	0.279635	0.549296
ENSG00000112146	FBXO9	-0.000355694	5.84347	0.279665	0.549296
ENSG00000235531	MSC-AS1	0.000894301	2.55277	0.279717	0.549336
ENSG00000165630	PRPF18	-0.000282717	4.14405	0.280164	0.55015
ENSG00000061938	TNK2	0.000689137	5.34312	0.280209	0.550177
ENSG00000196584	XRCC2	-0.00107162	-0.442328	0.280283	0.550216
ENSG00000158488	CD1E	-0.00129588	1.78223	0.28032	0.550216
ENSG00000255423	EBLN2	-0.00126646	0.0394475	0.280324	0.550216
ENSG00000106006	HOXA6	-0.00129123	0.239115	0.28037	0.550244
ENSG00000253368	TRNP1	0.000745424	3.13894	0.280598	0.550565
ENSG00000162949	CAPN13	0.00112616	3.65718	0.280606	0.550565
ENSG00000183160	TMEM119	-0.000873084	6.01619	0.280681	0.550565
ENSG00000267321	SNHG30	0.000485204	2.18006	0.280693	0.550565
ENSG00000101138	CSTF1	-0.000311389	4.4001	0.28076	0.550565
ENSG00000171084	FAM86JP	0.000955502	-0.136931	0.280774	0.550565
ENSG00000117595	IRF6	0.000869647	4.80884	0.280784	0.550565
ENSG00000101928	MOSPD1	-0.000424886	3.31347	0.280826	0.550565
ENSG00000142279	WTIP	0.000517412	4.42307	0.280836	0.550565
ENSG00000147383	NSDHL	0.000413463	4.092	0.280851	0.550565
ENSG00000280219		-0.000720795	1.90695	0.280993	0.550744
ENSG00000171813	PWWP2B	0.000587874	3.54391	0.281006	0.550744
ENSG00000107651	SEC23IP	-0.000426278	5.55178	0.28129	0.551239
ENSG00000213753	CENPBD1P1	0.00039285	5.00421	0.28133	0.551255
ENSG00000269934		-0.000755438	1.25948	0.281372	0.551269
ENSG00000087470	DNM1L	-0.000394217	5.83005	0.2814	0.551269
ENSG00000153714	LURAP1L	-0.000570344	4.74733	0.281501	0.55137
ENSG00000150787	PTS	0.00039706	2.92345	0.281529	0.55137
ENSG00000155657	TTN	-0.00185589	4.08613	0.281547	0.55137
ENSG00000164938	TP53INP1	0.000666023	6.31418	0.281586	0.551384
ENSG00000100603	SNW1	-0.000241805	5.78948	0.281649	0.551389
ENSG00000125826	RBCK1	0.000338358	6.06835	0.281653	0.551389
ENSG00000167699	GLOD4	-0.000228895	5.45954	0.281821	0.551656
ENSG00000196167	COLCA1	0.00109609	4.20216	0.281873	0.551697
ENSG00000064703	DDX20	-0.000310426	4.20859	0.281963	0.55173
ENSG00000023892	DEF6	0.000775135	4.23447	0.281983	0.55173
ENSG00000177374	HIC1	0.000980065	4.25547	0.281985	0.55173
ENSG00000165195	PIGA	-0.00134138	4.63839	0.282066	0.551826
ENSG00000152207	CYSLTR2	-0.000991832	2.20413	0.282107	0.551844
ENSG00000184675	AMER1	-0.000452072	3.03937	0.282142	0.55185
ENSG00000121577	POPDC2	0.000686282	1.42573	0.282228	0.551955
ENSG00000287917		-0.000916268	-0.303268	0.282333	0.552037
ENSG00000142330	CAPN10	0.000856988	3.97291	0.282333	0.552037
ENSG00000068976	PYGM	0.000895545	2.23668	0.2824	0.552091
ENSG00000155749	FLACC1	0.00183011	0.175326	0.282424	0.552091
ENSG00000197345	MRPL21	0.000431989	3.72418	0.282594	0.55236
ENSG00000102780	DGKH	-0.000692865	5.5682	0.28266	0.552427
ENSG00000067606	PRKCZ	-0.000717732	5.5965	0.282764	0.552541
ENSG00000175538	KCNE3	-0.000734976	4.40549	0.282782	0.552541
ENSG00000125534	PPDPF	0.000784669	6.17981	0.282905	0.552671
ENSG00000226332		0.00127475	0.0235739	0.282912	0.552671
ENSG00000167528	ZNF641	-0.000407469	5.13444	0.282955	0.552692
ENSG00000166710	B2M	-0.000637893	12.0585	0.282987	0.552693
ENSG00000180549	FUT7	0.001075	-0.154416	0.283048	0.552717
ENSG00000178445	GLDC	0.00140925	0.375629	0.283078	0.552717
ENSG00000146576	C7orf26	0.000257286	4.33455	0.28312	0.552717
ENSG00000159228	CBR1	0.000522351	5.06717	0.283127	0.552717
ENSG00000127837	AAMP	0.000226536	6.39543	0.283238	0.552872
ENSG00000122420	PTGFR	-0.0011645	2.67102	0.283306	0.552942
ENSG00000105819	PMPCB	0.000176826	5.54453	0.283548	0.553352
ENSG00000135632	SMYD5	0.000345667	4.37653	0.283679	0.553474
ENSG00000211666	IGLV2-14	0.00242907	6.51651	0.283695	0.553474
ENSG00000102910	LONP2	-0.000343623	6.38781	0.283706	0.553474
ENSG00000146067	FAM193B	0.00115635	5.24498	0.283791	0.553578
ENSG00000150776	NKAPD1	-0.000304908	4.84066	0.283975	0.553706
ENSG00000146729	NIPSNAP2	-0.000310216	5.74658	0.284004	0.553706
ENSG00000128383	APOBEC3A	-0.00174272	2.24641	0.284034	0.553706
ENSG00000267364		0.000908286	0.14857	0.284036	0.553706
ENSG00000260997		0.00106052	1.21509	0.284128	0.553706
ENSG00000226194	LINC02519	-0.00119097	0.588819	0.284145	0.553706
ENSG00000104808	DHDH	-0.0011063	0.0141743	0.284173	0.553706
ENSG00000228451	SDAD1P1	-0.000669818	1.39757	0.284229	0.553706
ENSG00000100271	TTLL1	0.000484602	2.70306	0.284239	0.553706
ENSG00000186409	CCDC30	0.00108576	2.41041	0.284268	0.553706
ENSG00000204560	DHX16	0.000403909	5.21651	0.28428	0.553706
ENSG00000182372	CLN8	-0.000497626	5.02863	0.284285	0.553706
ENSG00000122687	MRM2	0.000339328	4.39278	0.284328	0.553706
ENSG00000177453	NIM1K	-0.00146378	1.08553	0.284339	0.553706
ENSG00000121904	CSMD2	0.00170651	0.00537365	0.284359	0.553706
ENSG00000126005	MMP24OS	0.000383711	4.9831	0.284367	0.553706
ENSG00000135441	BLOC1S1	0.000436905	5.23483	0.284513	0.553886
ENSG00000184313	MROH7	0.00157658	1.10972	0.28457	0.553886
ENSG00000205629	LCMT1	0.000297454	4.14256	0.284576	0.553886
ENSG00000213782	DDX47	0.000316072	5.46559	0.284588	0.553886
ENSG00000181847	TIGIT	0.00114457	2.43745	0.284664	0.553973
ENSG00000257550		-0.00119853	2.85836	0.284758	0.553988
ENSG00000245498		-0.000773296	2.05018	0.284768	0.553988
ENSG00000090447	TFAP4	0.000841556	2.29105	0.284768	0.553988
ENSG00000112182	BACH2	-0.000855635	3.39721	0.284904	0.554123
ENSG00000101751	POLI	-0.000615453	4.5344	0.284932	0.554123
ENSG00000167333	TRIM68	-0.000505434	3.98034	0.284933	0.554123
ENSG00000262406	MMP12	-0.00324009	-0.946321	0.284984	0.55416
ENSG00000270804		0.000990113	0.347053	0.285068	0.554262
ENSG00000125246	CLYBL	-0.000479802	2.23869	0.285181	0.554276
ENSG00000102125	TAZ	0.000655624	4.60898	0.285184	0.554276
ENSG00000109689	STIM2	0.000473336	5.37595	0.285185	0.554276
ENSG00000163600	ICOS	-0.00121207	2.22145	0.285203	0.554276
ENSG00000204498	NFKBIL1	0.000460446	3.49468	0.285614	0.554981
ENSG00000184743	ATL3	-0.000373655	6.82756	0.285659	0.554981
ENSG00000164172	MOCS2	-0.000375099	4.95881	0.285674	0.554981
ENSG00000140092	FBLN5	-0.000673579	7.36768	0.285745	0.554981
ENSG00000100473	COCH	0.00123371	0.699526	0.285747	0.554981
ENSG00000174206	C12orf66	-0.000355598	2.68805	0.285776	0.554981
ENSG00000156886	ITGAD	-0.00215518	-0.359582	0.28579	0.554981
ENSG00000136425	CIB2	0.000773907	1.45859	0.286028	0.555238
ENSG00000272274	LINC00551	-0.00243966	0.258161	0.28606	0.555238
ENSG00000197245	FAM110D	-0.000997992	2.52338	0.286082	0.555238
ENSG00000166979	EVA1C	0.000830446	4.38469	0.286097	0.555238
ENSG00000117620	SLC35A3	-0.000499958	5.20467	0.286099	0.555238
ENSG00000047849	MAP4	-0.000329061	8.28202	0.286159	0.555238
ENSG00000151948	GLT1D1	-0.00111714	1.36035	0.286168	0.555238
ENSG00000168795	ZBTB5	-0.000292382	4.49446	0.286178	0.555238
ENSG00000123360	PDE1B	0.000640637	3.68355	0.286254	0.555323
ENSG00000136856	SLC2A8	0.000402873	3.55349	0.286311	0.55534
ENSG00000181467	RAP2B	0.000619076	5.14414	0.286338	0.55534
ENSG00000105397	TYK2	0.000831187	6.16721	0.286358	0.55534
ENSG00000225138	SLC9A3-AS1	0.0016548	2.2861	0.286409	0.555376
ENSG00000111832	RWDD1	0.000336424	5.26626	0.286513	0.555491
ENSG00000090615	GOLGA3	0.000432202	6.40089	0.286557	0.555491
ENSG00000234769	WASH4P	0.000640532	0.539187	0.286565	0.555491
ENSG00000056586	RC3H2	-0.000335205	6.00995	0.286637	0.555569
ENSG00000004534	RBM6	0.000874924	6.40951	0.286818	0.555858
ENSG00000151150	ANK3	-0.000746446	5.77047	0.286863	0.555883
ENSG00000178057	NDUFAF3	0.000439822	4.56193	0.286912	0.555915
ENSG00000261094		0.000818336	0.185473	0.287006	0.555979
ENSG00000152433	ZNF547	0.000635083	1.60011	0.287033	0.555979
ENSG00000170293	CMTM8	-0.000664379	3.08337	0.287041	0.555979
ENSG00000025039	RRAGD	-0.000776325	4.74305	0.287171	0.556169
ENSG00000066468	FGFR2	-0.000854115	5.748	0.287244	0.556248
ENSG00000198162	MAN1A2	-0.00044011	5.94079	0.287283	0.556262
ENSG00000118513	MYB	0.00125471	2.15168	0.287396	0.556418
ENSG00000128203	ASPHD2	0.000904043	1.1023	0.287546	0.556647
ENSG00000142920	AZIN2	0.000651347	2.35252	0.287621	0.556731
ENSG00000114021	NIT2	0.000337873	4.52003	0.287674	0.556738
ENSG00000151136	BTBD11	0.000965915	0.902467	0.287689	0.556738
ENSG00000250266	LINC01612	-0.00144205	-0.162356	0.287863	0.557012
ENSG00000120265	PCMT1	-0.000282062	5.67139	0.287903	0.557028
ENSG00000122952	ZWINT	0.000868698	2.01568	0.287944	0.557046
ENSG00000169203	NPIPB12	0.000989975	4.83241	0.288063	0.557213
ENSG00000122378	PRXL2A	0.000560034	5.26053	0.288145	0.557261
ENSG00000108107	RPL28	0.000581134	8.16717	0.288152	0.557261
ENSG00000101276	SLC52A3	0.000742484	1.55461	0.288295	0.557266
ENSG00000168116	KIAA1586	-0.000420494	2.61007	0.288314	0.557266
ENSG00000283293	RN7SK	0.00143092	1.33466	0.288328	0.557266
ENSG00000115526	CHST10	0.000396841	3.72035	0.288348	0.557266
ENSG00000261655		0.000919548	1.55136	0.288351	0.557266
ENSG00000140455	USP3	0.000340872	5.31909	0.288382	0.557266
ENSG00000135040	NAA35	-0.000409783	4.49989	0.288396	0.557266
ENSG00000169519	METTL15	-0.000304074	3.73874	0.28842	0.557266
ENSG00000139514	SLC7A1	0.000861243	4.71302	0.288443	0.557266
ENSG00000144648	ACKR2	-0.000989381	0.846876	0.288532	0.557375
ENSG00000005436	GCFC2	0.000395245	3.76492	0.288575	0.557396
ENSG00000160199	PKNOX1	0.000378107	4.38911	0.288755	0.557565
ENSG00000102781	KATNAL1	-0.000492652	4.38207	0.288759	0.557565
ENSG00000168661	ZNF30	-0.000643798	2.1037	0.288797	0.557565
ENSG00000103199	ZNF500	0.000545447	3.49759	0.288817	0.557565
ENSG00000132522	GPS2	0.000311076	5.08693	0.288837	0.557565
ENSG00000215417	MIR17HG	0.00186531	-0.573171	0.288866	0.557565
ENSG00000117013	KCNQ4	0.000765376	1.38803	0.288887	0.557565
ENSG00000237356		-0.000750512	0.3814	0.289061	0.557784
ENSG00000105176	URI1	-0.000227716	5.61287	0.289161	0.557784
ENSG00000163138	PACRGL	-0.000400403	3.6307	0.289166	0.557784
ENSG00000214708		-0.0011907	1.24421	0.289173	0.557784
ENSG00000142065	ZFP14	-0.000629371	3.4359	0.289185	0.557784
ENSG00000105146	AURKC	0.00100159	-0.486036	0.289246	0.557784
ENSG00000167065	DUSP18	0.000573724	3.33301	0.289291	0.557784
ENSG00000270164	LINC01480	0.00142734	-0.0986747	0.289317	0.557784
ENSG00000157617	C2CD2	0.000422503	5.20849	0.289322	0.557784
ENSG00000070669	ASNS	0.000538996	3.59807	0.289323	0.557784
ENSG00000181634	TNFSF15	-0.000958029	3.72038	0.289627	0.558309
ENSG00000137497	NUMA1	-0.000421717	8.38734	0.289706	0.558358
ENSG00000259030	FPGT-TNNI3K	-0.0011115	1.48976	0.289717	0.558358
ENSG00000203896	LIME1	0.00117446	2.47551	0.289766	0.558391
ENSG00000134184	GSTM1	-0.00606788	0.382108	0.289892	0.558572
ENSG00000173064	HECTD4	0.000597655	5.94717	0.289943	0.558607
ENSG00000256053	COA8	0.000372892	3.92769	0.290081	0.558801
ENSG00000144381	HSPD1	0.000518453	7.27993	0.290119	0.558801
ENSG00000175470	PPP2R2D	0.000251649	4.62348	0.29014	0.558801
ENSG00000186377	CYP4X1	0.000881894	3.69829	0.290197	0.558849
ENSG00000146166	LGSN	0.0028065	-1.61453	0.290285	0.558956
ENSG00000155729	KCTD18	-0.000327573	4.2653	0.290362	0.559043
ENSG00000214114	MYCBP	0.000497187	4.40982	0.290445	0.559097
ENSG00000188846	RPL14	0.000413139	8.50935	0.290454	0.559097
ENSG00000079691	CARMIL1	-0.000530749	5.06594	0.290921	0.559933
ENSG00000173153	ESRRA	0.000357034	5.001	0.290969	0.559962
ENSG00000229043	ZFAND2A-DT	-0.000906599	1.37764	0.291119	0.56019
ENSG00000121390	PSPC1	0.000346947	4.74123	0.29122	0.560322
ENSG00000100554	ATP6V1D	0.000375652	5.45341	0.291285	0.560384
ENSG00000182087	TMEM259	0.000625934	6.44083	0.291366	0.560478
ENSG00000171861	MRM3	0.000342636	3.17577	0.291417	0.560515
ENSG00000023041	ZDHHC6	-0.000337504	4.93986	0.291528	0.560666
ENSG00000259343	TMC3-AS1	0.001131	-0.277107	0.291908	0.561228
ENSG00000125520	SLC2A4RG	0.000551138	4.94317	0.291912	0.561228
ENSG00000184515	BEX5	-0.00112366	2.07223	0.291917	0.561228
ENSG00000125503	PPP1R12C	0.000562658	6.23615	0.291988	0.561301
ENSG00000130305	NSUN5	0.000344159	3.89321	0.292061	0.56138
ENSG00000260793		0.000996868	0.649569	0.292167	0.561496
ENSG00000095203	EPB41L4B	0.000867643	3.75828	0.292199	0.561496
ENSG00000285628		0.00203864	2.25777	0.292219	0.561496
ENSG00000100632	ERH	0.0002924	5.68235	0.292263	0.56151
ENSG00000112195	TREML2	-0.0011911	0.638927	0.292296	0.56151
ENSG00000146281	PM20D2	0.000526034	3.7947	0.292323	0.56151
ENSG00000235453	SMIM27	0.000651101	1.4217	0.292407	0.561604
ENSG00000157152	SYN2	-0.00169847	1.32631	0.292437	0.561604
ENSG00000122507	BBS9	0.000397756	4.05406	0.292515	0.561692
ENSG00000224982	TMEM233	-0.000998222	0.844064	0.292567	0.561731
ENSG00000219200	RNASEK	0.0004543	6.27972	0.292711	0.561945
ENSG00000138613	APH1B	-0.000356859	4.82256	0.292847	0.562091
ENSG00000168389	MFSD2A	-0.00116047	6.05566	0.29286	0.562091
ENSG00000259075	POC1B-GALNT4	0.00275981	-0.456814	0.292906	0.562091
ENSG00000104825	NFKBIB	0.000516817	3.84673	0.292917	0.562091
ENSG00000238105	GOLGA2P5	0.00129399	3.10079	0.292992	0.562148
ENSG00000120686	UFM1	-0.000351438	6.21902	0.293052	0.562148
ENSG00000161921	CXCL16	-0.000666697	7.35385	0.293069	0.562148
ENSG00000102225	CDK16	0.00029094	5.86431	0.293077	0.562148
ENSG00000132002	DNAJB1	-0.000946043	7.04725	0.293127	0.562182
ENSG00000184385	UMODL1-AS1	0.00345189	-1.84952	0.293291	0.56238
ENSG00000143398	PIP5K1A	-0.000471515	5.91932	0.293381	0.56238
ENSG00000236144	TMEM147-AS1	0.00100555	2.41647	0.293392	0.56238
ENSG00000134539	KLRD1	-0.00126253	3.52475	0.293412	0.56238
ENSG00000211961	IGHV1-45	0.00318578	-0.392347	0.293423	0.56238
ENSG00000133794	ARNTL	0.00105169	4.09641	0.293424	0.56238
ENSG00000226688	ENTPD1-AS1	0.000451479	3.81897	0.29347	0.562384
ENSG00000198400	NTRK1	0.00106983	0.390515	0.293515	0.562384
ENSG00000153944	MSI2	0.000725524	4.87758	0.293524	0.562384
ENSG00000136682	CBWD2	0.00027883	4.48099	0.293573	0.562416
ENSG00000147050	KDM6A	0.000293523	5.22173	0.29366	0.562522
ENSG00000106278	PTPRZ1	0.00181589	1.61727	0.293878	0.562835
ENSG00000198844	ARHGEF15	-0.000852459	5.93154	0.293908	0.562835
ENSG00000147586	MRPS28	0.000301137	3.84157	0.293921	0.562835
ENSG00000100312	ACR	-0.00141151	-0.726475	0.293971	0.562868
ENSG00000175564	UCP3	0.000862617	0.531006	0.294031	0.562906
ENSG00000176723	ZNF843	0.000893299	-0.215976	0.294055	0.562906
ENSG00000116679	IVNS1ABP	0.000595852	6.90301	0.294093	0.562917
ENSG00000155868	MED7	-0.000267471	3.42268	0.294132	0.562928
ENSG00000214827	MTCP1	0.0006544	0.427455	0.294312	0.563211
ENSG00000189403	HMGB1	-0.00021949	8.17912	0.294398	0.563264
ENSG00000134480	CCNH	0.000652068	4.47776	0.294405	0.563264
ENSG00000181264	TLCD5	-0.000487036	3.19792	0.294448	0.563267
ENSG00000162889	MAPKAPK2	0.00056377	6.9208	0.294561	0.563267
ENSG00000108469	RECQL5	0.000647032	4.21737	0.294568	0.563267
ENSG00000126653	NSRP1	-0.000350282	4.9781	0.294588	0.563267
ENSG00000117322	CR2	0.003125	-0.34921	0.294623	0.563267
ENSG00000174007	CEP19	0.000657934	1.5286	0.294667	0.563267
ENSG00000102901	CENPT	0.00090952	4.86254	0.294722	0.563267
ENSG00000116406	EDEM3	-0.000367926	5.81916	0.294773	0.563267
ENSG00000100348	TXN2	0.000339065	5.61207	0.294778	0.563267
ENSG00000161791	FMNL3	-0.000445168	6.45371	0.294798	0.563267
ENSG00000106546	AHR	-0.000625239	7.43763	0.294799	0.563267
ENSG00000225439	BOLA3-AS1	-0.000598647	1.7958	0.294801	0.563267
ENSG00000126767	ELK1	0.000387965	4.51163	0.294828	0.563267
ENSG00000118689	FOXO3	-0.000636583	6.96281	0.2949	0.563338
ENSG00000142185	TRPM2	0.00106892	2.98439	0.294943	0.563338
ENSG00000177951	BET1L	0.000227278	6.11663	0.295006	0.563338
ENSG00000205189	ZBTB10	-0.000587131	4.84043	0.295045	0.563338
ENSG00000274615		-0.00296776	-0.278982	0.295071	0.563338
ENSG00000140319	SRP14	0.000297638	7.22135	0.29509	0.563338
ENSG00000154027	AK5	0.00183379	-1.07919	0.2951	0.563338
ENSG00000197296	FITM2	-0.000319122	4.04351	0.295125	0.563338
ENSG00000173653	RCE1	0.000361241	3.35153	0.295199	0.563417
ENSG00000256977	LIMS3	-0.00218462	-0.155732	0.295308	0.563462
ENSG00000107643	MAPK8	-0.000390792	5.00685	0.295385	0.563462
ENSG00000248932		0.000700894	1.47403	0.295387	0.563462
ENSG00000228486	C2orf92	0.0012861	1.17022	0.295388	0.563462
ENSG00000176896	TCEANC	-0.000647827	2.17992	0.295436	0.563462
ENSG00000100865	CINP	0.000354961	4.42479	0.295448	0.563462
ENSG00000132024	CC2D1A	0.000421541	4.98027	0.295465	0.563462
ENSG00000170323	FABP4	-0.00140239	6.3001	0.295482	0.563462
ENSG00000185090	MANEAL	0.00054076	2.16001	0.295719	0.563733
ENSG00000185798	WDR53	0.000384799	2.51718	0.295737	0.563733
ENSG00000155463	OXA1L	0.000293733	6.20189	0.295738	0.563733
ENSG00000150687	PRSS23	-0.000779315	7.15493	0.295759	0.563733
ENSG00000185187	SIGIRR	0.000504292	4.9022	0.295801	0.563733
ENSG00000268069		-0.000741099	-0.170497	0.295819	0.563733
ENSG00000140263	SORD	0.000593394	3.97687	0.295881	0.563762
ENSG00000260942	CAPN10-DT	0.00112113	0.505275	0.2959	0.563762
ENSG00000177105	RHOG	0.000504698	5.65639	0.295988	0.563864
ENSG00000013375	PGM3	0.000563261	5.37756	0.296018	0.563864
ENSG00000143365	RORC	-0.000964832	4.64486	0.296133	0.564021
ENSG00000150401	DCUN1D2	-0.000521539	3.54611	0.296245	0.564172
ENSG00000167103	PIP5KL1	-0.000912899	0.657345	0.296356	0.564322
ENSG00000117877	POLR1G	0.000726298	2.26764	0.296413	0.564369
ENSG00000103710	RASL12	0.000779577	5.93076	0.29658	0.564625
ENSG00000106246	PTCD1	0.000483535	3.21289	0.29662	0.564639
ENSG00000067191	CACNB1	0.00100349	3.53319	0.296781	0.564879
ENSG00000120129	DUSP1	-0.00152629	9.33926	0.296811	0.564879
ENSG00000204650	LINC02210	-0.000650985	3.28764	0.296941	0.56498
ENSG00000260086		-0.000934919	-0.342751	0.296967	0.56498
ENSG00000085063	CD59	0.000460387	9.47749	0.296995	0.56498
ENSG00000232677	LINC00665	0.000535777	2.68026	0.296999	0.56498
ENSG00000144233	AMMECR1L	-0.000330304	5.11137	0.297034	0.56498
ENSG00000005102	MEOX1	0.00227304	1.26632	0.29706	0.56498
ENSG00000138182	KIF20B	-0.000555462	2.83224	0.297114	0.565021
ENSG00000055950	MRPL43	0.000348224	4.87836	0.297287	0.565288
ENSG00000177000	MTHFR	-0.000432328	6.15873	0.297496	0.565573
ENSG00000165821	SALL2	0.00061413	3.9094	0.297516	0.565573
ENSG00000146476	ARMT1	-0.000452096	4.8559	0.297535	0.565573
ENSG00000094631	HDAC6	0.000539624	5.79459	0.297632	0.565677
ENSG00000111907	TPD52L1	0.000681922	3.70849	0.297657	0.565677
ENSG00000143369	ECM1	0.000633797	4.96642	0.297687	0.565677
ENSG00000125740	FOSB	-0.00336709	7.72941	0.2979	0.565961
ENSG00000100350	FOXRED2	-0.000555139	3.78788	0.297902	0.565961
ENSG00000101557	USP14	-0.000333706	5.75794	0.298087	0.566251
ENSG00000004864	SLC25A13	-0.000377548	4.06524	0.298198	0.5664
ENSG00000010072	SPRTN	-0.000404012	3.21943	0.298238	0.566413
ENSG00000163069	SGCB	-0.000495738	5.88097	0.298385	0.566575
ENSG00000177640	CASC2	0.00103072	1.71343	0.298388	0.566575
ENSG00000215595	C20orf202	-0.000942471	1.16855	0.298673	0.566952
ENSG00000186648	CARMIL3	0.00118095	-0.158102	0.298689	0.566952
ENSG00000112210	RAB23	-0.000586064	4.64838	0.298709	0.566952
ENSG00000279369		0.000724446	0.976591	0.298717	0.566952
ENSG00000168229	PTGDR	-0.00104892	0.606387	0.298833	0.567109
ENSG00000188827	SLX4	-0.000447011	3.20349	0.299008	0.567377
ENSG00000134884	ARGLU1	-0.000911174	7.19606	0.299039	0.567377
ENSG00000181291	TMEM132E	0.00185986	-1.14238	0.299132	0.567391
ENSG00000185985	SLITRK2	-0.00157565	1.21647	0.299134	0.567391
ENSG00000108799	EZH1	-0.000573338	5.90088	0.299145	0.567391
ENSG00000042493	CAPG	-0.000907424	7.5111	0.299243	0.567515
ENSG00000113368	LMNB1	0.000956708	3.5804	0.299277	0.567518
ENSG00000123562	MORF4L2	0.000386411	7.07274	0.299312	0.567522
ENSG00000163191	S100A11	0.000604243	7.71242	0.299367	0.567564
ENSG00000102804	TSC22D1	-0.000722121	8.42385	0.299458	0.567675
ENSG00000106078	COBL	-0.000672351	5.5491	0.299534	0.567707
ENSG00000234127	TRIM26	-0.000254409	5.82845	0.29954	0.567707
ENSG00000104671	DCTN6	-0.000307697	4.8097	0.29962	0.567744
ENSG00000267120		0.000899926	1.07818	0.299626	0.567744
ENSG00000100336	APOL4	-0.00102564	4.88763	0.299712	0.567847
ENSG00000182902	SLC25A18	-0.00140534	-0.591582	0.299888	0.568101
ENSG00000241553	ARPC4	0.000347098	7.10991	0.299922	0.568101
ENSG00000169299	PGM2	-0.000405441	4.62485	0.299945	0.568101
ENSG00000135547	HEY2	0.000978774	2.03161	0.299981	0.568108
ENSG00000213672	NCKIPSD	-0.000432192	4.43562	0.300117	0.568302
ENSG00000182606	TRAK1	0.000270659	6.4208	0.300204	0.568406
ENSG00000184319	RPL23AP82	0.000368357	3.98079	0.30029	0.568496
ENSG00000214753	HNRNPUL2	-0.000219836	7.21753	0.300317	0.568496
ENSG00000113312	TTC1	0.000263685	5.2241	0.30035	0.568497
ENSG00000142449	FBN3	-0.00212031	2.4423	0.300384	0.568498
ENSG00000171224	FAM241B	0.000506176	1.66479	0.300664	0.568966
ENSG00000224557	HLA-DPB2	0.00230331	0.689324	0.300789	0.569141
ENSG00000081189	MEF2C	-0.000565776	5.96077	0.300856	0.569152
ENSG00000143842	SOX13	-0.000623964	5.80507	0.30086	0.569152
ENSG00000100997	ABHD12	0.000465769	5.32237	0.30096	0.569231
ENSG00000116731	PRDM2	-0.000288079	5.87264	0.300999	0.569231
ENSG00000071082	RPL31	0.000496032	8.41823	0.301001	0.569231
ENSG00000163319	MRPS18C	0.000414005	3.64933	0.301048	0.569259
ENSG00000180758	GPR157	-0.00061679	4.47834	0.301108	0.56931
ENSG00000169071	ROR2	0.000813833	3.22752	0.301229	0.569352
ENSG00000105223	PLD3	-0.000546524	8.14475	0.301235	0.569352
ENSG00000165949	IFI27	-0.000847071	8.05016	0.301241	0.569352
ENSG00000177406	NINJ2-AS1	-0.000691037	4.15546	0.301262	0.569352
ENSG00000174099	MSRB3	-0.000648102	6.82157	0.30134	0.569396
ENSG00000155034	FBXL18	0.000393059	3.673	0.30135	0.569396
ENSG00000198963	RORB	0.00114179	1.42172	0.301419	0.569444
ENSG00000205572	SERF1B	0.000943464	3.28775	0.301486	0.569444
ENSG00000115286	NDUFS7	0.000629253	4.68844	0.301496	0.569444
ENSG00000130119	GNL3L	-0.000387869	4.83185	0.301508	0.569444
ENSG00000169126	ARMC4	0.00234119	1.13332	0.301596	0.569444
ENSG00000164347	GFM2	0.000329687	4.45442	0.301606	0.569444
ENSG00000168710	AHCYL1	-0.000218787	7.01817	0.301606	0.569444
ENSG00000198590	C3orf35	0.00100344	-0.4754	0.301645	0.569455
ENSG00000263956	NBPF11	-0.000663765	4.56265	0.301677	0.569455
ENSG00000119638	NEK9	-0.000214538	6.86582	0.30171	0.569455
ENSG00000169871	TRIM56	-0.000442611	6.88277	0.301786	0.569484
ENSG00000163534	FCRL1	-0.0017977	0.698357	0.301801	0.569484
ENSG00000171858	RPS21	0.000513601	6.92994	0.301823	0.569484
ENSG00000196735	HLA-DQA1	-0.00112682	8.64278	0.301923	0.569508
ENSG00000175130	MARCKSL1	0.000701436	5.70508	0.301931	0.569508
ENSG00000205763	RP9P	0.000487832	2.19992	0.301935	0.569508
ENSG00000142621	FHAD1	0.00185465	2.23888	0.302012	0.569592
ENSG00000149262	INTS4	0.000388411	4.20958	0.302105	0.569659
ENSG00000126106	TMEM53	0.000517086	3.23769	0.302122	0.569659
ENSG00000138750	NUP54	-0.000266298	4.85026	0.302146	0.569659
ENSG00000187955	COL14A1	0.00132202	7.25459	0.302258	0.569776
ENSG00000114013	CD86	-0.000824344	4.93781	0.302274	0.569776
ENSG00000237943	PRKCQ-AS1	-0.000713495	1.94158	0.302375	0.569904
ENSG00000130844	ZNF331	-0.00123603	5.90991	0.302446	0.569977
ENSG00000142864	SERBP1	0.000343026	7.58035	0.30249	0.569997
ENSG00000105246	EBI3	0.00104671	0.774176	0.302557	0.57003
ENSG00000172058	SERF1A	0.00105268	3.0584	0.302573	0.57003
ENSG00000139344	AMDHD1	-0.000918468	-0.0468864	0.302711	0.570204
ENSG00000279821		0.00141252	-0.659041	0.302761	0.570204
ENSG00000170860	LSM3	0.0003356	4.72693	0.302774	0.570204
ENSG00000106144	CASP2	-0.000281303	4.93577	0.302796	0.570204
ENSG00000104853	CLPTM1	0.000305457	6.35909	0.302836	0.570211
ENSG00000118849	RARRES1	0.00123902	4.7909	0.302894	0.570211
ENSG00000175482	POLD4	0.000547349	5.08865	0.302899	0.570211
ENSG00000121380	BCL2L14	0.00129133	-0.177994	0.303046	0.570425
ENSG00000248101		0.00297567	-1.78081	0.30319	0.570635
ENSG00000165025	SYK	-0.000594145	6.14577	0.303256	0.570651
ENSG00000198353	HOXC4	0.00150497	-0.613599	0.303264	0.570651
ENSG00000134297	PLEKHA8P1	-0.000678132	2.05693	0.303363	0.570776
ENSG00000085276	MECOM	-0.000534245	6.10335	0.303404	0.57079
ENSG00000213066	CEP43	0.000520953	3.53158	0.303471	0.570855
ENSG00000110092	CCND1	-0.000739495	7.72871	0.303551	0.570942
ENSG00000171848	RRM2	0.00126493	2.11134	0.303632	0.570977
ENSG00000087111	PIGS	-0.000269463	5.85053	0.303635	0.570977
ENSG00000267002		0.000722644	3.09776	0.303671	0.570984
ENSG00000130768	SMPDL3B	-0.000990269	3.21313	0.303726	0.571025
ENSG00000117154	IGSF21	0.000901	0.987047	0.303763	0.571032
ENSG00000135083	CCNJL	0.000555813	3.76384	0.303817	0.571072
ENSG00000215472	RPL17-C18orf32	-0.000366937	4.9412	0.303944	0.571249
ENSG00000144369	FAM171B	-0.000777783	2.54936	0.304044	0.571336
ENSG00000117600	PLPPR4	0.00124962	3.44542	0.304081	0.571336
ENSG00000077063	CTTNBP2	-0.00076733	2.72486	0.304089	0.571336
ENSG00000184058	TBX1	0.00103443	0.919585	0.304146	0.571362
ENSG00000134852	CLOCK	-0.000483448	5.32923	0.304179	0.571362
ENSG00000267317		-0.000529538	1.66747	0.304202	0.571362
ENSG00000136104	RNASEH2B	0.000362283	4.71135	0.304297	0.57148
ENSG00000159784	FAM131B	0.000783996	1.29774	0.304598	0.571982
ENSG00000234899	SOX9-AS1	-0.00163339	-0.834618	0.304674	0.57201
ENSG00000123977	DAW1	0.00251902	0.662377	0.304679	0.57201
ENSG00000196381	ZNF781	0.000933439	1.34685	0.304892	0.572348
ENSG00000105327	BBC3	0.000760849	2.9002	0.305009	0.572507
ENSG00000275688	CCL15-CCL14	0.0015704	0.416338	0.30515	0.572654
ENSG00000099326	MZF1	0.000938255	4.01723	0.305153	0.572654
ENSG00000006327	TNFRSF12A	0.0013031	4.89572	0.305206	0.572691
ENSG00000144559	TAMM41	-0.000391034	2.56086	0.305412	0.572905
ENSG00000069974	RAB27A	-0.000519304	6.20207	0.30543	0.572905
ENSG00000171443	ZNF524	0.00048955	3.32712	0.305463	0.572905
ENSG00000134317	GRHL1	0.00106222	2.48081	0.305483	0.572905
ENSG00000126264	HCST	0.000880413	3.37603	0.305503	0.572905
ENSG00000181026	AEN	0.000771771	4.45153	0.305519	0.572905
ENSG00000272750		-0.000642401	0.269971	0.305616	0.573026
ENSG00000197632	SERPINB2	0.00272758	-1.15531	0.305793	0.573229
ENSG00000128595	CALU	0.000500872	7.38848	0.305794	0.573229
ENSG00000198466	ZNF587	-0.00078444	4.44845	0.305824	0.573229
ENSG00000287252		0.00146529	-0.858905	0.305974	0.573418
ENSG00000177613	CSTF2T	-0.000343223	5.15703	0.30599	0.573418
ENSG00000133226	SRRM1	-0.000403092	6.27257	0.306131	0.573591
ENSG00000122986	HVCN1	-0.000763861	4.06255	0.306149	0.573591
ENSG00000139437	TCHP	0.000474266	3.91137	0.306209	0.573642
ENSG00000171103	TRMT61B	-0.000321716	3.1754	0.306291	0.573724
ENSG00000196372	ASB13	0.000485089	4.30424	0.306319	0.573724
ENSG00000197044	ZNF441	-0.0007402	3.52542	0.306432	0.573874
ENSG00000132321	IQCA1	0.00114627	2.57382	0.306522	0.573902
ENSG00000141503	MINK1	-0.00057112	6.98626	0.306539	0.573902
ENSG00000118707	TGIF2	0.000361686	4.57359	0.30667	0.573902
ENSG00000244968	LIFR-AS1	-0.000712066	1.659	0.306684	0.573902
ENSG00000196405	EVL	-0.000668813	6.70614	0.306686	0.573902
ENSG00000010379	SLC6A13	-0.00107584	0.189298	0.306715	0.573902
ENSG00000100731	PCNX1	-0.000403033	6.47853	0.306869	0.573902
ENSG00000137171	KLC4	-0.000472624	4.77811	0.306918	0.573902
ENSG00000158828	PINK1	-0.000360851	6.44679	0.306919	0.573902
ENSG00000104290	FZD3	0.000940917	2.69966	0.306939	0.573902
ENSG00000028116	VRK2	-0.000350379	4.22687	0.306952	0.573902
ENSG00000123643	SLC36A1	0.000642722	4.00549	0.306965	0.573902
ENSG00000143167	GPA33	-0.00170161	3.11357	0.306966	0.573902
ENSG00000169418	NPR1	-0.000688561	6.05267	0.306995	0.573902
ENSG00000272865		-0.0019746	-0.803228	0.307012	0.573902
ENSG00000121289	CEP89	0.000298532	4.34198	0.307017	0.573902
ENSG00000157470	FAM81A	0.00120157	0.0776195	0.307039	0.573902
ENSG00000137474	MYO7A	0.00118111	2.46409	0.307049	0.573902
ENSG00000113248	PCDHB15	-0.000616355	3.01874	0.307075	0.573902
ENSG00000100226	GTPBP1	-0.000356927	6.09616	0.307321	0.5743
ENSG00000008283	CYB561	0.000399975	6.31738	0.307429	0.574439
ENSG00000124688	MAD2L1BP	0.000305873	3.96228	0.307482	0.574464
ENSG00000245937	LINC01184	0.000301055	3.91981	0.307514	0.574464
ENSG00000188707	ZBED6CL	-0.0007024	3.52314	0.307542	0.574464
ENSG00000164181	ELOVL7	-0.000685502	3.09935	0.307707	0.574657
ENSG00000175984	DENND2C	-0.000589554	2.82279	0.307767	0.574657
ENSG00000100191	SLC5A4	-0.00124905	1.07626	0.307798	0.574657
ENSG00000175048	ZDHHC14	-0.00050211	4.07002	0.307803	0.574657
ENSG00000169116	PARM1	0.000566562	7.09965	0.307811	0.574657
ENSG00000268119		-0.00159592	-0.99123	0.307905	0.574723
ENSG00000261888		-0.000713643	1.94675	0.307912	0.574723
ENSG00000109906	ZBTB16	-0.00177859	6.3954	0.308064	0.574848
ENSG00000162302	RPS6KA4	0.000386714	4.79615	0.308072	0.574848
ENSG00000023909	GCLM	0.000660363	4.2199	0.308106	0.574848
ENSG00000137699	TRIM29	0.00179414	2.7259	0.308112	0.574848
ENSG00000147206	NXF3	-0.00172052	2.30781	0.308252	0.575047
ENSG00000150681	RGS18	-0.000807119	2.65518	0.308418	0.575296
ENSG00000063601	MTMR1	-0.000304876	5.00445	0.308567	0.575466
ENSG00000133678	TMEM254	0.000428541	4.13145	0.308638	0.575466
ENSG00000184451	CCR10	0.00120973	-0.708581	0.308654	0.575466
ENSG00000128000	ZNF780B	-0.000666274	4.02744	0.308663	0.575466
ENSG00000245317		0.000791043	0.0984096	0.30868	0.575466
ENSG00000047056	WDR37	-0.000308842	4.93032	0.308745	0.575466
ENSG00000269893	SNHG8	0.000614831	4.59752	0.308773	0.575466
ENSG00000280071	GATD3B	0.00111606	5.11352	0.308774	0.575466
ENSG00000120738	EGR1	-0.00210492	8.60434	0.308887	0.575588
ENSG00000077264	PAK3	0.00103361	1.50428	0.308906	0.575588
ENSG00000197182	MIRLET7BHG	0.00100525	2.23286	0.308988	0.575679
ENSG00000226530		0.00128591	-0.327822	0.309023	0.575683
ENSG00000197724	PHF2	-0.000290899	6.27462	0.309115	0.575699
ENSG00000135297	MTO1	-0.000241598	4.40319	0.30912	0.575699
ENSG00000239775		0.00215806	-1.29468	0.309132	0.575699
ENSG00000245573	BDNF-AS	-0.000489892	1.52837	0.309231	0.575801
ENSG00000146038	DCDC2	-0.000879543	3.10527	0.309253	0.575801
ENSG00000087087	SRRT	0.000653034	5.90677	0.309403	0.576018
ENSG00000125447	GGA3	-0.000397733	5.60245	0.309482	0.576093
ENSG00000090659	CD209	0.00108139	3.25539	0.309509	0.576093
ENSG00000164949	GEM	0.00109225	5.46579	0.309733	0.576447
ENSG00000185163	DDX51	0.000531061	4.34955	0.309786	0.576485
ENSG00000125319	HROB	0.000732028	-0.113468	0.30986	0.576559
ENSG00000168556	ING2	0.000472134	2.8055	0.310007	0.576699
ENSG00000137411	VARS2	0.000433128	4.64659	0.310023	0.576699
ENSG00000166793	YPEL4	-0.00078274	1.52364	0.310049	0.576699
ENSG00000137135	ARHGEF39	0.00139034	-0.818239	0.310085	0.576699
ENSG00000102309	PIN4	0.00045213	3.31502	0.310101	0.576699
ENSG00000105048	TNNT1	-0.00195127	-0.124976	0.310244	0.576883
ENSG00000261150	EPPK1	0.000953547	3.02838	0.310319	0.576883
ENSG00000170290	SLN	0.00276438	-0.608076	0.310381	0.576883
ENSG00000157916	RER1	0.000244972	6.46582	0.310389	0.576883
ENSG00000052802	MSMO1	-0.000857615	6.44393	0.310401	0.576883
ENSG00000214357	NEURL1B	0.000737996	6.10405	0.310433	0.576883
ENSG00000159674	SPON2	0.000771526	4.69444	0.310451	0.576883
ENSG00000141580	WDR45B	0.000282469	6.27507	0.310466	0.576883
ENSG00000089289	IGBP1	0.000335439	5.61366	0.310586	0.577044
ENSG00000106125	MINDY4	-0.000693574	4.11694	0.310758	0.577295
ENSG00000205362	MT1A	0.0030062	0.673982	0.310787	0.577295
ENSG00000276900		-0.000521362	0.884646	0.310905	0.577385
ENSG00000171204	TMEM126B	-0.000246329	4.618	0.310934	0.577385
ENSG00000171992	SYNPO	-0.000498071	8.18374	0.310935	0.577385
ENSG00000049192	ADAMTS6	0.00123127	1.63015	0.311068	0.577569
ENSG00000233461		0.00101879	0.434462	0.311117	0.577598
ENSG00000142949	PTPRF	-0.00047062	7.65799	0.31118	0.577654
ENSG00000162430	SELENON	-0.000347521	7.61909	0.311226	0.577677
ENSG00000211652	IGLV7-43	0.00250476	2.09558	0.311657	0.578268
ENSG00000160712	IL6R	-0.00061448	6.19614	0.311676	0.578268
ENSG00000249898	MCPH1-AS1	-0.000806648	-0.38838	0.311679	0.578268
ENSG00000135636	DYSF	0.000565602	6.018	0.311694	0.578268
ENSG00000189152	GRAPL	-0.00122487	1.17345	0.311711	0.578268
ENSG00000214110	LDHAP4	0.00208871	-1.04212	0.311937	0.57858
ENSG00000187889	FYB2	-0.00165563	1.53092	0.311946	0.57858
ENSG00000170791	CHCHD7	-0.000408155	4.79941	0.312017	0.578631
ENSG00000104325	DECR1	-0.000352329	5.60329	0.31204	0.578631
ENSG00000196663	TECPR2	-0.000475074	4.9944	0.312105	0.57869
ENSG00000114861	FOXP1	-0.000343259	6.21136	0.312648	0.579565
ENSG00000255026		-0.00242897	0.785445	0.312684	0.579565
ENSG00000132842	AP3B1	-0.000274765	5.6815	0.312714	0.579565
ENSG00000175591	P2RY2	0.000639404	3.71919	0.312716	0.579565
ENSG00000246695	RASSF8-AS1	0.000505353	2.94722	0.312752	0.579565
ENSG00000184307	ZDHHC23	-0.000568685	3.21467	0.312778	0.579565
ENSG00000140832	MARVELD3	0.000693481	2.02326	0.312872	0.579678
ENSG00000184900	SUMO3	-0.000320777	6.25901	0.312948	0.579752
ENSG00000086758	HUWE1	0.000231992	7.68567	0.312979	0.579752
ENSG00000151689	INPP1	-0.000591609	4.79235	0.313182	0.58003
ENSG00000164850	GPER1	-0.00124536	3.30331	0.313196	0.58003
ENSG00000115520	COQ10B	-0.000597319	4.94783	0.313327	0.580212
ENSG00000136235	GPNMB	-0.0011003	8.55059	0.313395	0.580276
ENSG00000139370	SLC15A4	-0.000277115	4.57269	0.313519	0.580444
ENSG00000167972	ABCA3	-0.00113598	8.77394	0.31357	0.580466
ENSG00000205208	C4orf46	-0.000435672	2.73572	0.313598	0.580466
ENSG00000113448	PDE4D	-0.000823866	5.77075	0.313669	0.580536
ENSG00000120438	TCP1	0.000297351	6.75142	0.313713	0.580555
ENSG00000196935	SRGAP1	0.000606301	4.37697	0.313815	0.580682
ENSG00000163734	CXCL3	-0.00194879	3.1686	0.313885	0.58075
ENSG00000151247	EIF4E	0.000412363	5.37278	0.313972	0.580831
ENSG00000132405	TBC1D14	-0.000256029	6.3705	0.313996	0.580831
ENSG00000021826	CPS1	-0.00071463	1.98425	0.314211	0.581167
ENSG00000115339	GALNT3	0.000697083	4.27576	0.314352	0.581336
ENSG00000178409	BEND3	0.000578456	2.06133	0.31437	0.581336
ENSG00000137507	LRRC32	-0.00121748	6.98724	0.314438	0.5814
ENSG00000134283	PPHLN1	0.00025423	5.21292	0.314498	0.58145
ENSG00000198894	CIPC	0.000365786	5.08538	0.314565	0.581512
ENSG00000139168	ZCRB1	0.000286274	4.73526	0.314675	0.581652
ENSG00000255857	PXN-AS1	0.00066369	1.09608	0.314708	0.581652
ENSG00000130713	EXOSC2	0.000343947	4.12341	0.314765	0.581656
ENSG00000060642	PIGV	-0.000390006	3.90157	0.314809	0.581656
ENSG00000104412	EMC2	-0.000307554	5.38626	0.314811	0.581656
ENSG00000185250	PPIL6	0.00131055	2.4592	0.314847	0.581661
ENSG00000182175	RGMA	0.00117854	2.63767	0.314951	0.581748
ENSG00000175066	GK5	-0.000773348	4.43668	0.314961	0.581748
ENSG00000121989	ACVR2A	-0.000370771	4.08622	0.315067	0.581882
ENSG00000132256	TRIM5	-0.000328535	4.93115	0.315216	0.582067
ENSG00000224152		-0.000492122	1.53618	0.315234	0.582067
ENSG00000065559	MAP2K4	-0.000304244	5.22384	0.315307	0.582138
ENSG00000066382	MPPED2	0.00117086	0.120278	0.315624	0.582634
ENSG00000164933	SLC25A32	-0.00055094	4.61522	0.315649	0.582634
ENSG00000139880	CDH24	0.000899695	2.57226	0.315676	0.582634
ENSG00000114770	ABCC5	0.000767748	5.21917	0.315726	0.582665
ENSG00000236438	FAM157A	0.00128308	2.44634	0.315774	0.582692
ENSG00000089472	HEPH	0.000666456	5.3519	0.315814	0.582702
ENSG00000164244	PRRC1	-0.000314895	5.79362	0.31587	0.582737
ENSG00000143476	DTL	0.00133135	1.96881	0.315968	0.582737
ENSG00000183145	RIPPLY3	-0.00178689	-0.989366	0.315981	0.582737
ENSG00000188316	ENO4	0.00184717	-0.883733	0.316018	0.582737
ENSG00000179304	FAM156B	0.000931935	4.05869	0.316033	0.582737
ENSG00000147133	TAF1	-0.000341921	5.72926	0.316034	0.582737
ENSG00000196937	FAM3C	-0.000370888	5.90208	0.316075	0.58275
ENSG00000185271	KLHL33	-0.00108108	0.900927	0.316173	0.582794
ENSG00000024526	DEPDC1	0.00149884	-0.746692	0.316175	0.582794
ENSG00000173011	TADA2B	-0.000212308	5.05098	0.316208	0.582794
ENSG00000118257	NRP2	-0.00052473	6.81848	0.316239	0.582794
ENSG00000168522	FNTA	-0.000230655	5.95426	0.316339	0.582794
ENSG00000185522	LMNTD2	0.000914804	0.510523	0.31635	0.582794
ENSG00000172732	MUS81	0.000557769	4.69846	0.316359	0.582794
ENSG00000084110	HAL	-0.00150104	0.771442	0.316367	0.582794
ENSG00000227097	RPS28P7	0.00115623	2.87456	0.316467	0.582916
ENSG00000163738	MTHFD2L	0.000610274	2.57169	0.316522	0.582956
ENSG00000142230	SAE1	0.000281096	5.99417	0.316608	0.583052
ENSG00000112659	CUL9	0.000807301	5.04728	0.316767	0.583235
ENSG00000186812	ZNF397	-0.000477488	4.97346	0.316775	0.583235
ENSG00000008405	CRY1	0.000716004	4.89639	0.316878	0.583363
ENSG00000142798	HSPG2	0.000691502	8.72297	0.316941	0.58337
ENSG00000154736	ADAMTS5	0.00100185	3.16771	0.316949	0.58337
ENSG00000271870		0.000968621	-0.228569	0.316984	0.583372
ENSG00000177098	SCN4B	-0.000900029	5.8138	0.317093	0.583511
ENSG00000125910	S1PR4	-0.000751366	3.32436	0.317192	0.583632
ENSG00000113328	CCNG1	-0.000332678	6.09013	0.317436	0.584019
ENSG00000123838	C4BPA	-0.00141423	7.84357	0.317483	0.584043
ENSG00000134780	DAGLA	-0.000460686	3.38536	0.31756	0.584123
ENSG00000247626	MARS2	0.000654069	2.32666	0.317654	0.584235
ENSG00000265190	ANXA8	-0.00160324	3.6957	0.31775	0.584346
ENSG00000152454	ZNF256	-0.000363597	2.31134	0.317782	0.584346
ENSG00000183474	GTF2H2C	-0.000487633	4.75325	0.317919	0.584438
ENSG00000112081	SRSF3	-0.000417287	7.60397	0.317919	0.584438
ENSG00000162961	DPY30	0.000310139	4.1412	0.317933	0.584438
ENSG00000168397	ATG4B	0.000492636	5.43143	0.3181	0.58449
ENSG00000113369	ARRDC3	-0.000799541	7.32446	0.318106	0.58449
ENSG00000185664	PMEL	-0.00111696	0.437889	0.318128	0.58449
ENSG00000169413	RNASE6	0.000808603	3.75589	0.318132	0.58449
ENSG00000147224	PRPS1	0.000355464	5.06898	0.318167	0.58449
ENSG00000153446	C16orf89	0.000781146	6.77331	0.318174	0.58449
ENSG00000196700	ZNF512B	0.000404084	4.95757	0.318197	0.58449
ENSG00000166046	TCP11L2	-0.0006992	4.1582	0.318307	0.584629
ENSG00000006652	IFRD1	-0.000687205	5.00861	0.318444	0.58482
ENSG00000152457	DCLRE1C	-0.000515596	3.79584	0.318596	0.584974
ENSG00000170634	ACYP2	0.000347247	2.71525	0.318621	0.584974
ENSG00000171055	FEZ2	-0.000291549	5.44904	0.318629	0.584974
ENSG00000258388	PPT2-EGFL8	-0.00139169	1.31765	0.318664	0.584975
ENSG00000135776	ABCB10	-0.000315151	4.47426	0.318791	0.585133
ENSG00000163431	LMOD1	0.00094364	6.63729	0.318817	0.585133
ENSG00000090863	GLG1	-0.000296377	7.6783	0.318873	0.585138
ENSG00000234771	SLC25A25-AS1	0.00111534	1.96	0.318887	0.585138
ENSG00000096080	MRPS18A	0.000316769	4.41996	0.318927	0.58515
ENSG00000060138	YBX3	0.000789138	7.19542	0.319121	0.585388
ENSG00000170310	STX8	0.000337344	4.26199	0.319125	0.585388
ENSG00000112306	RPS12	0.000456912	8.70192	0.319164	0.585399
ENSG00000139193	CD27	0.00142615	2.83621	0.319237	0.58547
ENSG00000075420	FNDC3B	-0.000393678	6.68606	0.319411	0.585621
ENSG00000169562	GJB1	-0.0014789	1.24168	0.319513	0.585621
ENSG00000004660	CAMKK1	-0.000525775	3.60962	0.319536	0.585621
ENSG00000154767	XPC	-0.000283274	5.9211	0.319553	0.585621
ENSG00000085998	POMGNT1	0.000295093	5.85289	0.319596	0.585621
ENSG00000275074	NUDT18	0.000538198	2.90965	0.319623	0.585621
ENSG00000175216	CKAP5	-0.000272609	6.03557	0.319634	0.585621
ENSG00000164663	USP49	-0.000641791	2.95583	0.319676	0.585621
ENSG00000157693	TMEM268	-0.000440096	4.33823	0.319687	0.585621
ENSG00000047578	KATNIP	0.000621813	4.79412	0.319688	0.585621
ENSG00000185947	ZNF267	-0.000618549	3.90572	0.319691	0.585621
ENSG00000239474	KLHL41	-0.00103992	0.905115	0.319746	0.58566
ENSG00000155324	GRAMD2B	0.000580401	4.27333	0.319818	0.585731
ENSG00000196313	POM121	-0.000322674	6.00066	0.319952	0.585912
ENSG00000134452	FBH1	0.000276966	6.21188	0.320029	0.585912
ENSG00000185811	IKZF1	-0.000696829	5.38132	0.32006	0.585912
ENSG00000244255		-0.00207565	0.0685168	0.320081	0.585912
ENSG00000226259	GTF2H2B	0.00119515	2.35072	0.320086	0.585912
ENSG00000228065	LINC01515	0.00108276	0.0246622	0.320302	0.586246
ENSG00000063244	U2AF2	0.000216639	6.58775	0.320405	0.586373
ENSG00000232774		0.000775108	-0.0574227	0.320497	0.586424
ENSG00000164073	MFSD8	-0.000414567	4.00133	0.3205	0.586424
ENSG00000100106	TRIOBP	-0.000326406	6.41447	0.320542	0.586437
ENSG00000211898	IGHD	-0.0031918	4.60776	0.320593	0.58647
ENSG00000146205	ANO7	0.000895334	-0.479504	0.320691	0.586501
ENSG00000157881	PANK4	0.000325866	4.18131	0.32071	0.586501
ENSG00000049768	FOXP3	0.00144258	0.335483	0.32073	0.586501
ENSG00000060558	GNA15	0.000662069	4.02698	0.320809	0.586501
ENSG00000150867	PIP4K2A	-0.0003844	5.80451	0.320827	0.586501
ENSG00000156500	FAM122C	-0.000495703	2.20292	0.320845	0.586501
ENSG00000146373	RNF217	-0.000619703	4.44463	0.320847	0.586501
ENSG00000108312	UBTF	-0.000285518	6.58167	0.321021	0.586673
ENSG00000092330	TINF2	0.000335674	5.99428	0.321035	0.586673
ENSG00000170322	NFRKB	-0.000346125	5.01643	0.321065	0.586673
ENSG00000141425	RPRD1A	-0.000261918	5.50782	0.321076	0.586673
ENSG00000162174	ASRGL1	-0.000676946	4.38339	0.321142	0.586731
ENSG00000239951	IGKV3-20	0.00241307	7.41183	0.321214	0.586801
ENSG00000105497	ZNF175	-0.000475684	3.75869	0.321341	0.586971
ENSG00000119574	ZBTB45	0.000360367	2.87469	0.321487	0.587114
ENSG00000185710	SMG1P4	-0.0036174	-2.10198	0.321487	0.587114
ENSG00000139278	GLIPR1	0.000670804	5.43728	0.321588	0.587232
ENSG00000119559	C19orf25	0.000342683	3.90258	0.321625	0.587232
ENSG00000139508	SLC46A3	-0.000436921	4.70271	0.321669	0.587232
ENSG00000108788	MLX	-0.000262021	5.8514	0.321686	0.587232
ENSG00000127241	MASP1	0.000990502	4.75776	0.321763	0.58731
ENSG00000111641	NOP2	0.000697451	4.32122	0.322202	0.588019
ENSG00000080007	DDX43	0.00137123	0.692353	0.322219	0.588019
ENSG00000166401	SERPINB8	-0.000691266	4.53263	0.322282	0.588072
ENSG00000181885	CLDN7	0.000658037	5.99733	0.322365	0.588125
ENSG00000251602		0.000737388	-0.247426	0.32245	0.588125
ENSG00000272333	KMT2B	0.000597816	5.56266	0.322471	0.588125
ENSG00000215458	AATBC	0.00124791	1.63567	0.322473	0.588125
ENSG00000285517		0.00184338	-0.843877	0.322536	0.588125
ENSG00000285458		-0.000679247	0.6708	0.322565	0.588125
ENSG00000126070	AGO3	-0.000551326	5.04676	0.322613	0.588125
ENSG00000274736	CCL23	0.00109214	1.76733	0.322613	0.588125
ENSG00000071794	HLTF	-0.000410162	4.83188	0.322627	0.588125
ENSG00000204131	NHSL2	-0.00051431	5.20142	0.32265	0.588125
ENSG00000247809	NR2F2-AS1	-0.000705393	1.66552	0.322759	0.588261
ENSG00000161671	EMC10	0.000393273	6.59545	0.322913	0.588425
ENSG00000151632	AKR1C2	0.000962619	3.91744	0.322944	0.588425
ENSG00000072042	RDH11	-0.000269424	5.97065	0.322982	0.588425
ENSG00000171603	CLSTN1	0.000339273	7.24493	0.322984	0.588425
ENSG00000213928	IRF9	0.000439766	6.04404	0.323086	0.588548
ENSG00000146834	MEPCE	-0.00041866	5.49338	0.323155	0.588612
ENSG00000196664	TLR7	-0.00105635	3.56496	0.323234	0.588645
ENSG00000137807	KIF23	0.000775333	1.61826	0.323241	0.588645
ENSG00000186501	TMEM222	0.000293481	5.28135	0.323351	0.588679
ENSG00000133315	MACROD1	0.000561344	2.39731	0.323358	0.588679
ENSG00000178927	CYBC1	0.000416397	6.04978	0.323377	0.588679
ENSG00000112218	GPR63	-0.00085691	0.746112	0.323423	0.588679
ENSG00000075336	TIMM21	0.00030861	3.60638	0.323455	0.588679
ENSG00000125089	SH3TC1	0.000644193	4.95377	0.323463	0.588679
ENSG00000175309	PHYKPL	0.000646784	5.29535	0.323547	0.588761
ENSG00000235106	BRD3OS	0.000492012	4.16244	0.323576	0.588761
ENSG00000272106		0.000436942	2.18311	0.323654	0.588841
ENSG00000111554	MDM1	0.000619593	3.3616	0.3237	0.588862
ENSG00000213088	ACKR1	0.00139265	6.00119	0.323742	0.588878
ENSG00000203814	H2BC18	0.00142044	-0.650567	0.323848	0.588987
ENSG00000101126	ADNP	-0.000216096	6.60297	0.32387	0.588987
ENSG00000101019	UQCC1	0.000245596	4.9014	0.324239	0.589577
ENSG00000143891	GALM	-0.000466614	4.76251	0.324289	0.589577
ENSG00000113790	EHHADH	-0.000479632	3.57022	0.324296	0.589577
ENSG00000261377	PDCD6IPP2	0.00126037	-0.801568	0.324491	0.589848
ENSG00000185883	ATP6V0C	0.000609763	5.8459	0.324548	0.589848
ENSG00000168675	LDLRAD4	0.000525902	4.96669	0.324556	0.589848
ENSG00000103876	FAH	0.000471113	4.19118	0.324603	0.589848
ENSG00000112304	ACOT13	0.000504514	4.07947	0.324615	0.589848
ENSG00000164961	WASHC5	-0.000240525	5.62126	0.324859	0.590229
ENSG00000138032	PPM1B	-0.000334702	5.51172	0.324949	0.590293
ENSG00000147403	RPL10	0.000393869	10.2529	0.324962	0.590293
ENSG00000103353	UBFD1	0.000299586	5.31365	0.324997	0.590295
ENSG00000151445	VIPAS39	-0.000348942	4.30826	0.325111	0.590402
ENSG00000118729	CASQ2	0.00128855	3.56877	0.325125	0.590402
ENSG00000119523	ALG2	0.000331989	5.01939	0.325186	0.590453
ENSG00000131069	ACSS2	-0.000433344	6.23586	0.325221	0.590454
ENSG00000110237	ARHGEF17	0.000499319	7.06121	0.325285	0.590498
ENSG00000164713	BRI3	-0.000505865	6.10505	0.325314	0.590498
ENSG00000132581	SDF2	0.000260354	5.16877	0.325347	0.590498
ENSG00000163636	PSMD6	0.000255851	5.39404	0.325498	0.590709
ENSG00000182795	C1orf116	-0.000916977	7.79787	0.325561	0.590763
ENSG00000166452	AKIP1	0.000332024	3.91005	0.325677	0.59091
ENSG00000237975	FLG-AS1	0.00096969	0.758035	0.32577	0.591012
ENSG00000143622	RIT1	-0.000358897	5.32968	0.325805	0.591012
ENSG00000141994	DUS3L	0.000500929	3.61903	0.325835	0.591012
ENSG00000134240	HMGCS2	-0.00342239	0.0960254	0.325962	0.591079
ENSG00000197448	GSTK1	0.000303705	6.57828	0.325966	0.591079
ENSG00000151500	THYN1	0.000318867	4.4271	0.325974	0.591079
ENSG00000180773	SLC36A4	-0.000602358	3.70439	0.326072	0.591195
ENSG00000164066	INTU	0.00086849	3.90048	0.326208	0.591303
ENSG00000013288	MAN2B2	-0.000301671	6.49765	0.326214	0.591303
ENSG00000172809	RPL38	0.000525455	6.87241	0.326234	0.591303
ENSG00000164081	TEX264	0.000360676	5.34444	0.326304	0.591337
ENSG00000067840	PDZD4	0.000774328	2.91445	0.326327	0.591337
ENSG00000167775	CD320	0.000529631	4.16187	0.326355	0.591337
ENSG00000182022	CHST15	0.000532788	5.55347	0.326456	0.591459
ENSG00000260228		0.0015217	0.244725	0.326502	0.59148
ENSG00000236914	LINC01852	0.000650873	0.903739	0.326542	0.591491
ENSG00000122390	NAA60	0.00026922	5.83586	0.326587	0.591511
ENSG00000213886	UBD	0.00167109	3.72298	0.326723	0.591695
ENSG00000205978	NYNRIN	-0.000650443	5.84726	0.326853	0.591819
ENSG00000134259	NGF	-0.00142297	-0.227227	0.326859	0.591819
ENSG00000226833		0.00102473	0.301262	0.326899	0.591825
ENSG00000099984	GSTT2	-0.00252918	-1.2496	0.326959	0.591825
ENSG00000173207	CKS1B	0.000372552	3.69438	0.326965	0.591825
ENSG00000158863	FAM160B2	0.000613832	5.63053	0.327222	0.592207
ENSG00000104131	EIF3J	0.00042345	5.37684	0.327244	0.592207
ENSG00000167034	NKX3-1	-0.00117725	1.70722	0.327414	0.592433
ENSG00000182993	C12orf60	-0.00070209	0.333131	0.327437	0.592433
ENSG00000160183	TMPRSS3	0.000897808	2.53516	0.327565	0.592602
ENSG00000245571	FAM111A-DT	-0.000575514	2.3042	0.327753	0.59283
ENSG00000183696	UPP1	0.000801584	4.98268	0.327769	0.59283
ENSG00000259642	ST20-AS1	-0.000634345	1.66133	0.327836	0.59283
ENSG00000064607	SUGP2	0.000903462	5.86536	0.327854	0.59283
ENSG00000187147	RNF220	0.000248218	5.61371	0.327875	0.59283
ENSG00000113583	C5orf15	0.00029042	5.72715	0.327896	0.59283
ENSG00000107929	LARP4B	-0.000291613	6.32247	0.32796	0.592834
ENSG00000229474	PATL2	0.00121197	1.24723	0.327967	0.592834
ENSG00000143942	CHAC2	0.000735484	0.172997	0.328019	0.592867
ENSG00000225339		0.00102336	0.356679	0.328184	0.593103
ENSG00000139180	NDUFA9	0.000277208	5.31933	0.328221	0.593108
ENSG00000010932	FMO1	0.00166066	1.23108	0.328263	0.593123
ENSG00000272668		-0.00131168	2.36551	0.328364	0.593195
ENSG00000071626	DAZAP1	0.000271147	5.77763	0.328372	0.593195
ENSG00000157227	MMP14	0.000539136	7.51716	0.328432	0.593243
ENSG00000016864	GLT8D1	0.000253356	5.32379	0.328627	0.593295
ENSG00000166851	PLK1	0.000887608	1.19447	0.328633	0.593295
ENSG00000115956	PLEK	-0.000839882	5.98135	0.328664	0.593295
ENSG00000110888	CAPRIN2	-0.000611518	4.50066	0.328675	0.593295
ENSG00000134962	KLB	-0.00158542	2.17789	0.328676	0.593295
ENSG00000153767	GTF2E1	-0.000357425	3.58489	0.328699	0.593295
ENSG00000132906	CASP9	0.000461545	3.99716	0.3287	0.593295
ENSG00000176473	WDR25	0.000407751	2.9948	0.32879	0.593395
ENSG00000124780	KCNK17	-0.00124737	2.37721	0.329034	0.59376
ENSG00000272556	GTF2IP13	0.000867832	1.66457	0.329071	0.59376
ENSG00000115841	RMDN2	-0.00042043	3.42809	0.329102	0.59376
ENSG00000103313	MEFV	-0.000945426	2.17737	0.329129	0.59376
ENSG00000090372	STRN4	0.000277067	5.96787	0.329211	0.593804
ENSG00000125735	TNFSF14	0.00114438	2.58609	0.329222	0.593804
ENSG00000101888	NXT2	-0.000451549	3.45406	0.329375	0.594018
ENSG00000231259	ANAPC1P2	-0.00396985	-3.62179	0.329457	0.594105
ENSG00000131591	C1orf159	0.000618735	2.84251	0.329579	0.594229
ENSG00000122435	TRMT13	-0.000601543	3.41985	0.329595	0.594229
ENSG00000150722	PPP1R1C	-0.00110827	0.169013	0.329656	0.594241
ENSG00000197362	ZNF786	0.000440924	2.31994	0.329689	0.594241
ENSG00000156140	ADAMTS3	0.00105576	1.63343	0.329704	0.594241
ENSG00000100911	PSME2	0.000551275	6.60398	0.329846	0.594384
ENSG00000179818	PCBP1-AS1	-0.000427669	4.24858	0.329852	0.594384
ENSG00000148459	PDSS1	0.000593589	1.71419	0.330118	0.594742
ENSG00000170776	AKAP13	0.000549724	8.46651	0.330119	0.594742
ENSG00000173276	ZBTB21	-0.00098441	4.75133	0.330222	0.594821
ENSG00000104783	KCNN4	0.00128954	2.33082	0.330231	0.594821
ENSG00000245275	SAP30L-AS1	-0.00115935	-0.126596	0.330409	0.595055
ENSG00000170890	PLA2G1B	-0.00147803	2.63595	0.330455	0.595055
ENSG00000148950	IMMP1L	0.000442003	1.79793	0.330464	0.595055
ENSG00000167210	LOXHD1	-0.00116269	1.40039	0.330589	0.595218
ENSG00000117155	SSX2IP	-0.000424292	3.33139	0.330629	0.595229
ENSG00000162757	C1orf74	0.000429181	1.63738	0.330702	0.595237
ENSG00000137752	CASP1	-0.000464643	5.75137	0.330702	0.595237
ENSG00000071205	ARHGAP10	0.000405573	4.66259	0.330846	0.595433
ENSG00000131019	ULBP3	0.00060308	1.47575	0.331054	0.595747
ENSG00000168488	ATXN2L	0.000409631	6.34552	0.331183	0.595841
ENSG00000271533		-0.000875113	2.5042	0.331192	0.595841
ENSG00000124207	CSE1L	-0.000255748	5.80062	0.331238	0.595841
ENSG00000102001	CACNA1F	0.0013713	0.164808	0.331244	0.595841
ENSG00000240024	LINC00888	0.000476003	1.86593	0.331467	0.59604
ENSG00000138495	COX17	0.000383361	4.02726	0.331488	0.59604
ENSG00000231322	RPL13AP17	-0.00180525	2.2738	0.331551	0.59604
ENSG00000073861	TBX21	-0.000960086	2.26539	0.331574	0.59604
ENSG00000273372	SFTPD-AS1	-0.00131906	-0.647024	0.331605	0.59604
ENSG00000130717	UCK1	0.000271593	4.86531	0.33161	0.59604
ENSG00000129226	CD68	-0.00088363	8.48673	0.33164	0.59604
ENSG00000246560	UBE2D3-AS1	0.000549514	-0.351221	0.331659	0.59604
ENSG00000172037	LAMB2	0.000592135	8.47598	0.331664	0.59604
ENSG00000256628	ZBTB11-AS1	-0.000331228	1.97797	0.331724	0.596086
ENSG00000115268	RPS15	0.000679759	7.40109	0.331885	0.59624
ENSG00000285492		-0.00248061	0.470987	0.331886	0.59624
ENSG00000005801	ZNF195	-0.000400401	4.07305	0.331913	0.59624
ENSG00000221887	HMSD	-0.0010852	-0.340701	0.331956	0.596255
ENSG00000151092	NGLY1	0.000271905	4.66352	0.332013	0.596296
ENSG00000000460	C1orf112	-0.000426198	2.13196	0.332161	0.596502
ENSG00000114902	SPCS1	0.00030174	5.58496	0.332278	0.596643
ENSG00000184185	KCNJ12	-0.000802058	2.34748	0.332309	0.596643
ENSG00000120697	ALG5	0.000285195	4.76271	0.332357	0.596662
ENSG00000114626	ABTB1	-0.000462243	5.83347	0.332388	0.596662
ENSG00000073150	PANX2	0.000714544	0.468926	0.332552	0.596894
ENSG00000278299	TBC1D3C	-0.00419599	-3.36855	0.332652	0.596986
ENSG00000149782	PLCB3	-0.000461047	5.0038	0.332672	0.596986
ENSG00000158161	EYA3	-0.00027378	4.88422	0.332781	0.597062
ENSG00000165272	AQP3	0.000938313	7.49786	0.332812	0.597062
ENSG00000166033	HTRA1	0.000641366	6.34521	0.332818	0.597062
ENSG00000179627	ZBTB42	-0.000471973	4.02602	0.332994	0.597264
ENSG00000116922	C1orf109	-0.000403467	3.63439	0.333035	0.597264
ENSG00000188487	INSC	-0.0013283	0.825591	0.333091	0.597264
ENSG00000175920	DOK7	-0.00101668	1.63443	0.333119	0.597264
ENSG00000132964	CDK8	0.00028083	3.32445	0.333137	0.597264
ENSG00000170903	MSANTD4	-0.000377672	4.20044	0.333169	0.597264
ENSG00000278768	BACE1-AS	0.000643155	2.97051	0.333173	0.597264
ENSG00000148120	AOPEP	0.000456516	5.00537	0.333248	0.597264
ENSG00000148795	CYP17A1	-0.00155708	-0.933402	0.333258	0.597264
ENSG00000150593	PDCD4	0.00037535	6.4338	0.333302	0.597264
ENSG00000116191	RALGPS2	0.000866819	3.64711	0.333312	0.597264
ENSG00000130703	OSBPL2	-0.000180142	5.56466	0.333343	0.597264
ENSG00000156990	RPUSD3	0.000390379	3.76921	0.333438	0.597322
ENSG00000074695	LMAN1	-0.000343448	6.94296	0.333461	0.597322
ENSG00000136243	NUP42	0.000338124	3.78145	0.333479	0.597322
ENSG00000188725	SMIM15	-0.000339835	4.99252	0.333538	0.597367
ENSG00000114248	LRRC31	-0.00144968	-0.0417269	0.333646	0.597499
ENSG00000143545	RAB13	0.000326428	6.13693	0.333685	0.597507
ENSG00000143226	FCGR2A	-0.000626867	6.97032	0.334006	0.597973
ENSG00000235823	OLMALINC	0.000582523	2.82851	0.334014	0.597973
ENSG00000122224	LY9	0.0010776	2.44788	0.33411	0.598082
ENSG00000123358	NR4A1	-0.00213055	7.9541	0.334272	0.598311
ENSG00000111850	SMIM8	-0.000355863	2.52568	0.334542	0.598688
ENSG00000169403	PTAFR	-0.00077144	5.82495	0.334552	0.598688
ENSG00000168743	NPNT	-0.000712375	8.20756	0.33465	0.598765
ENSG00000172460	PRSS30P	0.00131868	-0.695172	0.334664	0.598765
ENSG00000169919	GUSB	-0.000372496	6.29085	0.334767	0.598888
ENSG00000106868	SUSD1	0.000468638	4.42927	0.334898	0.598988
ENSG00000160310	PRMT2	-0.000202943	6.64521	0.334918	0.598988
ENSG00000268713		0.00301821	-2.5774	0.334961	0.598988
ENSG00000274512	TBC1D3L	0.00227794	2.64357	0.334961	0.598988
ENSG00000225210	DUXAP9	-0.00145411	0.0728535	0.33504	0.599068
ENSG00000213297	ZNF625-ZNF20	-0.00348779	-1.12283	0.335083	0.599082
ENSG00000072818	ACAP1	0.000974804	4.13816	0.335117	0.599082
ENSG00000197302	ZNF720	-0.000387306	4.13948	0.335208	0.599182
ENSG00000131477	RAMP2	-0.000914841	5.98161	0.335288	0.599242
ENSG00000111879	FAM184A	0.000749676	4.25932	0.33531	0.599242
ENSG00000158480	SPATA2	-0.000306668	3.69631	0.335398	0.599336
ENSG00000170266	GLB1	-0.000428578	6.32196	0.335459	0.599341
ENSG00000186047	DLEU7	-0.0011923	0.0613587	0.335469	0.599341
ENSG00000109618	SEPSECS	-0.000480065	3.94137	0.335554	0.599387
ENSG00000067445	TRO	0.000926743	3.00773	0.335564	0.599387
ENSG00000101938	CHRDL1	-0.000757192	7.51966	0.335739	0.599614
ENSG00000144597	EAF1	-0.000441598	5.22181	0.335761	0.599614
ENSG00000173915	ATP5MD	0.000371048	4.66745	0.335799	0.599621
ENSG00000102970	CCL17	-0.00167463	0.807527	0.335863	0.599674
ENSG00000111799	COL12A1	-0.000693478	7.06362	0.336048	0.599942
ENSG00000132915	PDE6A	-0.00138345	-0.481326	0.336193	0.60012
ENSG00000015413	DPEP1	0.00216371	-0.473018	0.336238	0.60012
ENSG00000148429	USP6NL	-0.000354215	4.84784	0.33628	0.60012
ENSG00000135521	LTV1	0.000345171	4.36229	0.336286	0.60012
ENSG00000101255	TRIB3	0.000603578	3.49095	0.336324	0.600126
ENSG00000172889	EGFL7	-0.0008954	6.43805	0.33651	0.600396
ENSG00000173137	ADCK5	0.000763237	2.0239	0.336593	0.600483
ENSG00000144895	EIF2A	-0.00029902	6.20073	0.336768	0.600733
ENSG00000003393	ALS2	-0.000255204	5.1271	0.33692	0.600888
ENSG00000189292	ALKAL2	0.00126562	2.19043	0.336924	0.600888
ENSG00000067334	DNTTIP2	0.000531708	5.578	0.336965	0.600899
ENSG00000117000	RLF	-0.000456573	4.95557	0.337299	0.601388
ENSG00000183153	GJD3	-0.000711595	3.52293	0.337308	0.601388
ENSG00000082269	FAM135A	0.000655443	4.33595	0.337498	0.601622
ENSG00000156113	KCNMA1	0.00102547	4.73635	0.337509	0.601622
ENSG00000169750	RAC3	0.000620665	0.81373	0.337561	0.601637
ENSG00000239961	LILRA4	0.00142108	0.26507	0.337597	0.601637
ENSG00000135740	SLC9A5	0.000968763	1.4442	0.337671	0.601637
ENSG00000165119	HNRNPK	-0.000277809	8.88204	0.337687	0.601637
ENSG00000245213		0.000768378	-0.121249	0.337708	0.601637
ENSG00000163235	TGFA	0.000541711	3.57483	0.337725	0.601637
ENSG00000278962		-0.000959878	0.996469	0.337893	0.601861
ENSG00000198624	CCDC69	-0.000319652	6.87083	0.337938	0.601861
ENSG00000140859	KIFC3	-0.000581228	5.78253	0.337955	0.601861
ENSG00000179388	EGR3	-0.00216966	3.81268	0.338186	0.60221
ENSG00000115806	GORASP2	0.000302737	6.24541	0.338302	0.602355
ENSG00000186591	UBE2H	0.000246714	7.04784	0.338419	0.602501
ENSG00000132603	NIP7	0.000565727	4.27317	0.338472	0.602534
ENSG00000111796	KLRB1	-0.000812226	3.07514	0.338689	0.602859
ENSG00000100764	PSMC1	0.000250163	6.18673	0.338853	0.603046
ENSG00000133773	CCDC59	-0.000331944	3.87557	0.338864	0.603046
ENSG00000114480	GBE1	-0.000395057	5.03258	0.339092	0.60331
ENSG00000104903	LYL1	0.000721507	2.90398	0.339117	0.60331
ENSG00000131389	SLC6A6	-0.000546356	6.68743	0.339151	0.60331
ENSG00000135974	C2orf49	-0.000293744	4.40233	0.339151	0.60331
ENSG00000280828		-0.0012107	0.221968	0.339231	0.603342
ENSG00000188185	LINC00265	0.000920921	2.32293	0.33924	0.603342
ENSG00000135953	MFSD9	-0.000405771	3.59399	0.339274	0.603342
ENSG00000275367		0.000740702	0.764779	0.339335	0.60335
ENSG00000101333	PLCB4	-0.000661547	4.5885	0.339349	0.60335
ENSG00000183826	BTBD9	-0.000413883	5.56208	0.339421	0.60335
ENSG00000165819	METTL3	0.000583799	4.95187	0.339524	0.60335
ENSG00000167930	FAM234A	0.000239583	6.02954	0.339564	0.60335
ENSG00000110700	RPS13	0.000414964	7.9321	0.339598	0.60335
ENSG00000106609	TMEM248	-0.00018337	7.07468	0.339606	0.60335
ENSG00000183864	TOB2	-0.000518756	6.31812	0.339609	0.60335
ENSG00000142875	PRKACB	-0.000496214	5.48004	0.33961	0.60335
ENSG00000240225	ZNF542P	-0.000371531	3.98196	0.33963	0.60335
ENSG00000217555	CKLF	0.000434822	3.68151	0.33966	0.60335
ENSG00000118369	USP35	0.000523463	3.10544	0.339706	0.60337
ENSG00000233757		-0.000925936	-0.552762	0.339879	0.603616
ENSG00000141337	ARSG	0.000414171	2.56894	0.340025	0.603753
ENSG00000267414	SETBP1-DT	-0.000678307	1.62676	0.340027	0.603753
ENSG00000125898	FAM110A	0.000495648	3.15002	0.34007	0.603769
ENSG00000271425	NBPF10	-0.000629592	5.0106	0.340201	0.60394
ENSG00000117410	ATP6V0B	0.000487551	6.41442	0.340279	0.604016
ENSG00000036549	ZZZ3	-0.000373929	5.2445	0.340386	0.604098
ENSG00000109065	NAT9	0.000479186	4.54735	0.340403	0.604098
ENSG00000160439	RDH13	-0.000465482	3.69319	0.340444	0.604098
ENSG00000268403		0.00127062	-0.827717	0.340464	0.604098
ENSG00000211663	IGLV3-19	0.00227911	4.84103	0.340649	0.604363
ENSG00000112249	ASCC3	0.000357001	5.36936	0.340752	0.604384
ENSG00000275131	PDE4DIPP2	-0.00107319	3.73013	0.340799	0.604384
ENSG00000142606	MMEL1	-0.00100341	0.836268	0.340815	0.604384
ENSG00000164306	PRIMPOL	0.000403974	3.38123	0.340827	0.604384
ENSG00000255468		-0.00096621	1.55977	0.340834	0.604384
ENSG00000267530	LINC01836	-0.00115091	1.80528	0.341345	0.605183
ENSG00000221926	TRIM16	0.000494559	4.65326	0.341355	0.605183
ENSG00000143155	TIPRL	-0.000269927	5.03404	0.341476	0.605336
ENSG00000173548	SNX33	0.000241258	6.32828	0.341604	0.605472
ENSG00000198130	HIBCH	-0.000301392	4.13679	0.341633	0.605472
ENSG00000270276	H4C15	0.00110885	1.46462	0.341681	0.605472
ENSG00000285571		-0.0015088	-1.06738	0.341713	0.605472
ENSG00000204463	BAG6	0.00027214	7.5328	0.341738	0.605472
ENSG00000258429	PDF	0.000629572	1.40366	0.341798	0.605472
ENSG00000135374	ELF5	-0.00141566	2.74514	0.341848	0.605472
ENSG00000272070		-0.00124723	-0.417555	0.341876	0.605472
ENSG00000112033	PPARD	0.000442141	5.48319	0.341885	0.605472
ENSG00000142173	COL6A2	0.000654607	9.03207	0.341901	0.605472
ENSG00000189334	S100A14	0.000756357	5.77337	0.342002	0.605557
ENSG00000246922	UBAP1L	-0.000830946	2.58205	0.34202	0.605557
ENSG00000095951	HIVEP1	0.000549999	5.16339	0.342122	0.605677
ENSG00000159479	MED8	0.000257871	4.84259	0.342315	0.605957
ENSG00000240682	ISY1	0.000290414	4.82526	0.342369	0.605991
ENSG00000107731	UNC5B	-0.000533827	5.80904	0.342528	0.60621
ENSG00000168939	SPRY3	-0.000552268	2.13107	0.34273	0.606465
ENSG00000031823	RANBP3	-0.00019884	5.6701	0.342742	0.606465
ENSG00000134470	IL15RA	-0.000488739	4.67675	0.342831	0.606475
ENSG00000166676	TVP23A	0.000987176	0.920876	0.342843	0.606475
ENSG00000112214	FHL5	-0.000788171	4.86001	0.342852	0.606475
ENSG00000062282	DGAT2	0.000897936	2.6171	0.343005	0.606627
ENSG00000272347		0.000917615	-0.481037	0.343008	0.606627
ENSG00000196502	SULT1A1	-0.000832164	5.84231	0.343106	0.606659
ENSG00000281332	LINC00997	-0.000435425	1.52771	0.343133	0.606659
ENSG00000197421	GGT3P	-0.00171719	1.06245	0.343151	0.606659
ENSG00000111432	FZD10	0.00107122	0.932761	0.343197	0.606659
ENSG00000143801	PSEN2	-0.00036862	4.61715	0.343201	0.606659
ENSG00000057294	PKP2	0.00153768	1.88554	0.343262	0.606704
ENSG00000185338	SOCS1	0.000881193	2.15444	0.343354	0.606806
ENSG00000286140	DERPC	0.000559659	4.35149	0.343504	0.606952
ENSG00000079785	DDX1	-0.000205285	6.44234	0.343539	0.606952
ENSG00000108433	GOSR2	0.000208148	5.69428	0.343542	0.606952
ENSG00000187091	PLCD1	0.000440278	4.67848	0.343585	0.606966
ENSG00000112293	GPLD1	-0.000773124	1.86641	0.343735	0.607139
ENSG00000103175	WFDC1	0.000898512	4.17268	0.343753	0.607139
ENSG00000138380	CARF	-0.000626807	3.42675	0.343847	0.607243
ENSG00000168874	ATOH8	-0.000815466	6.0011	0.343991	0.60743
ENSG00000261794	GOLGA8H	-0.00121518	-0.70354	0.344023	0.60743
ENSG00000179023	KLHDC7A	0.00122229	1.94141	0.344082	0.607432
ENSG00000162896	PIGR	0.00110184	8.32294	0.344134	0.607432
ENSG00000137509	PRCP	-0.000479646	7.12148	0.344161	0.607432
ENSG00000159110	IFNAR2	0.000339298	5.66948	0.344206	0.607432
ENSG00000198734	F5	0.00154616	2.08324	0.344229	0.607432
ENSG00000166164	BRD7	0.000213304	5.98142	0.344233	0.607432
ENSG00000196378	ZNF34	-0.000394308	3.00524	0.344321	0.607524
ENSG00000148484	RSU1	-0.000329792	6.43646	0.344425	0.607647
ENSG00000154917	RAB6B	0.000813602	3.16177	0.344614	0.607918
ENSG00000129824	RPS4Y1	0.000644584	2.39547	0.344649	0.607918
ENSG00000227191	TRGC2	-0.00090808	2.3455	0.344786	0.608097
ENSG00000182636	NDN	0.000428387	4.83447	0.344846	0.608142
ENSG00000236333	TRHDE-AS1	-0.00115491	1.0397	0.345062	0.60838
ENSG00000033011	ALG1	0.000499949	4.22263	0.345069	0.60838
ENSG00000157399	ARSL	-0.00124024	1.48812	0.345086	0.60838
ENSG00000160111	CPAMD8	-0.000741122	6.0333	0.345177	0.608478
ENSG00000074706	IPCEF1	-0.000774349	2.99145	0.345317	0.608511
ENSG00000183458	PKD1P3	-0.00118814	4.31973	0.345319	0.608511
ENSG00000129244	ATP1B2	0.000790785	2.90254	0.345321	0.608511
ENSG00000102078	SLC25A14	0.000446217	2.50689	0.345336	0.608511
ENSG00000151474	FRMD4A	-0.000567201	5.61856	0.345374	0.608516
ENSG00000008988	RPS20	0.000453892	8.88107	0.34555	0.608688
ENSG00000147459	DOCK5	0.000559687	5.289	0.345574	0.608688
ENSG00000136197	C7orf25	-0.000739024	2.75142	0.345577	0.608688
ENSG00000141582	CBX4	0.000416606	3.68844	0.345742	0.608876
ENSG00000196329	GIMAP5	-0.000645218	6.43074	0.34578	0.608876
ENSG00000051009	FAM160A2	0.000441446	5.40165	0.345789	0.608876
ENSG00000171401	KRT13	0.0015376	-0.056912	0.345857	0.608934
ENSG00000166439	RNF169	0.000302306	5.00858	0.345912	0.60897
ENSG00000129167	TPH1	0.00121113	-0.311648	0.345986	0.608983
ENSG00000113593	PPWD1	-0.000463763	4.67865	0.34599	0.608983
ENSG00000129538	RNASE1	0.000490478	8.72651	0.346109	0.60913
ENSG00000168884	TNIP2	0.000381473	4.98133	0.34632	0.609398
ENSG00000124098	FAM210B	-0.000266414	6.00985	0.346363	0.609398
ENSG00000206573	THUMPD3-AS1	0.000641989	3.65237	0.346411	0.609398
ENSG00000100012	SEC14L3	0.00195615	0.177043	0.346454	0.609398
ENSG00000162849	KIF26B	0.00132898	2.40526	0.346467	0.609398
ENSG00000092203	TOX4	-0.000274663	6.18779	0.346488	0.609398
ENSG00000176894	PXMP2	0.000395448	2.45969	0.346507	0.609398
ENSG00000224650	IGHV3-74	0.00202296	4.22372	0.346546	0.609405
ENSG00000177469	CAVIN1	-0.000531309	9.22259	0.346582	0.609406
ENSG00000107165	TYRP1	0.00106652	2.60009	0.346623	0.609417
ENSG00000113140	SPARC	0.000734699	10.4235	0.346794	0.609655
ENSG00000164920	OSR2	0.00144417	1.60513	0.346829	0.609655
ENSG00000113812	ACTR8	0.000268209	4.34779	0.34691	0.609736
ENSG00000078902	TOLLIP	-0.000285048	5.91108	0.346974	0.609772
ENSG00000148841	ITPRIP	-0.000904452	6.40858	0.347027	0.609772
ENSG00000155026	RSPH10B	0.00328262	-1.10293	0.347035	0.609772
ENSG00000238083	LRRC37A2	0.000940885	3.30903	0.347221	0.609984
ENSG00000107566	ERLIN1	-0.000286286	5.41152	0.347229	0.609984
ENSG00000148498	PARD3	-0.000446603	5.6564	0.347262	0.609984
ENSG00000122729	ACO1	-0.000441802	5.9359	0.347361	0.610097
ENSG00000169660	HEXD	0.00082362	3.95046	0.347469	0.610205
ENSG00000146350	TBC1D32	-0.000619848	1.88794	0.347507	0.610205
ENSG00000188315	C3orf62	0.000552314	3.02061	0.347528	0.610205
ENSG00000179603	GRM8	-0.00220933	-1.10443	0.347607	0.610281
ENSG00000100448	CTSG	0.00177073	1.98847	0.347678	0.610326
ENSG00000105707	HPN	-0.000850638	4.02964	0.347703	0.610326
ENSG00000242288		-0.00194715	0.470112	0.347837	0.610467
ENSG00000177954	RPS27	0.000459641	8.81198	0.347853	0.610467
ENSG00000215158		-0.00100225	1.55674	0.347949	0.610523
ENSG00000137441	FGFBP2	-0.0014694	2.00971	0.347956	0.610523
ENSG00000248144	ADH1C	0.00115478	1.83978	0.348017	0.610568
ENSG00000100024	UPB1	-0.00129023	0.359304	0.348061	0.610585
ENSG00000067365	METTL22	0.000454139	3.22909	0.34821	0.610702
ENSG00000165966	PDZRN4	-0.00110322	1.09018	0.348247	0.610702
ENSG00000189362	NEMP2	-0.0005943	2.79678	0.348311	0.610702
ENSG00000187118	CMC1	0.000399947	3.15593	0.348323	0.610702
ENSG00000073969	NSF	-0.000276763	5.59899	0.348389	0.610702
ENSG00000235505	CASP4LP	-0.000560595	3.3846	0.348404	0.610702
ENSG00000066279	ASPM	0.00115937	0.990474	0.348456	0.610702
ENSG00000153246	PLA2R1	-0.000576559	4.15444	0.348461	0.610702
ENSG00000100055	CYTH4	0.000687225	5.27326	0.348477	0.610702
ENSG00000011426	ANLN	0.00115311	1.60295	0.348541	0.610702
ENSG00000187239	FNBP1	-0.000355176	6.40321	0.348543	0.610702
ENSG00000272645	GTF2IP20	0.000880107	2.5666	0.34855	0.610702
ENSG00000203747	FCGR3A	-0.000897752	7.77205	0.348684	0.610747
ENSG00000237651	C2orf74	-0.000577312	3.14577	0.348692	0.610747
ENSG00000286162		0.000774106	-0.360376	0.348742	0.610747
ENSG00000164535	DAGLB	0.000361368	4.53634	0.348752	0.610747
ENSG00000136167	LCP1	-0.000662434	8.63394	0.348752	0.610747
ENSG00000002834	LASP1	-0.000329465	7.91442	0.348816	0.610797
ENSG00000205018		-0.000860339	-0.365754	0.348852	0.610799
ENSG00000039523	RIPOR1	-0.000448473	6.8995	0.348923	0.61083
ENSG00000204599	TRIM39	-0.000244766	4.56535	0.348948	0.61083
ENSG00000165376	CLDN2	0.00210582	0.754512	0.348978	0.61083
ENSG00000272447		-0.000493814	1.01731	0.34904	0.61083
ENSG00000275894		-0.00168244	-1.08382	0.349046	0.61083
ENSG00000196724	ZNF418	-0.000857025	2.02046	0.349118	0.610894
ENSG00000271474		-0.000730976	0.673765	0.349183	0.610948
ENSG00000066336	SPI1	-0.000683068	6.0761	0.349312	0.611111
ENSG00000226752	CUTALP	-0.000916827	4.32953	0.349372	0.611155
ENSG00000232160	RAP2C-AS1	-0.000474019	1.09205	0.349453	0.611235
ENSG00000123219	CENPK	0.000833681	0.402582	0.349559	0.611273
ENSG00000115963	RND3	-0.000804095	5.51791	0.349564	0.611273
ENSG00000178719	GRINA	0.000409122	6.90198	0.34958	0.611273
ENSG00000173451	THAP2	0.00110889	2.36945	0.349737	0.611482
ENSG00000015676	NUDCD3	-0.000257588	6.43424	0.349771	0.611482
ENSG00000166106	ADAMTS15	0.000914039	4.30647	0.349842	0.611546
ENSG00000080802	CNOT4	-0.000232597	4.3307	0.349907	0.611597
ENSG00000178878	APOLD1	-0.00207635	5.81479	0.350214	0.612073
ENSG00000162927	PUS10	-0.000370468	2.84085	0.350252	0.612076
ENSG00000091136	LAMB1	0.000552964	8.36714	0.350414	0.612298
ENSG00000230438	SERPINB9P1	-0.00166207	2.28613	0.350615	0.612589
ENSG00000036257	CUL3	0.000269883	6.09438	0.350669	0.61262
ENSG00000101343	CRNKL1	0.000289017	4.83693	0.350776	0.612696
ENSG00000280145		0.00268475	-0.788969	0.350836	0.612696
ENSG00000185909	KLHDC8B	0.000542628	4.907	0.350849	0.612696
ENSG00000198496	NBR2	0.000700528	2.14611	0.350853	0.612696
ENSG00000140488	CELF6	0.0014107	1.37629	0.35092	0.61275
ENSG00000118855	MFSD1	-0.000492177	6.71192	0.351062	0.612846
ENSG00000198252	STYX	-0.000412021	4.31113	0.351103	0.612846
ENSG00000177363	LRRN4CL	-0.00118058	1.62963	0.351137	0.612846
ENSG00000159840	ZYX	-0.000415791	8.17448	0.351143	0.612846
ENSG00000178935	ZNF552	-0.00056679	3.221	0.351151	0.612846
ENSG00000105366	SIGLEC8	-0.00104358	2.03988	0.351245	0.612884
ENSG00000172469	MANEA	-0.000493869	4.30023	0.351249	0.612884
ENSG00000105369	CD79A	0.00188654	2.65074	0.351289	0.612884
ENSG00000100605	ITPK1	-0.000341623	6.1227	0.351327	0.612884
ENSG00000284776		0.000514485	1.75811	0.35135	0.612884
ENSG00000081307	UBA5	-0.000238868	5.13092	0.351398	0.612884
ENSG00000286997		-0.000992062	0.925465	0.35142	0.612884
ENSG00000078668	VDAC3	0.000170752	5.92192	0.351551	0.613051
ENSG00000280433		0.000420587	3.7946	0.351598	0.61307
ENSG00000066135	KDM4A	-0.000306013	5.78226	0.35169	0.613082
ENSG00000178974	FBXO34	-0.000350534	5.18496	0.351728	0.613082
ENSG00000108852	MPP2	0.000735744	1.84138	0.351728	0.613082
ENSG00000129003	VPS13C	-0.000377387	6.99229	0.351746	0.613082
ENSG00000149150	SLC43A1	-0.000453681	3.69203	0.351804	0.613122
ENSG00000285793		-0.000472978	3.12054	0.351878	0.613157
ENSG00000150433	TMEM218	0.000279546	3.83642	0.351952	0.613157
ENSG00000046647	GEMIN8	0.000322419	3.86736	0.352018	0.613157
ENSG00000261742	LINC00922	-0.0010568	-0.664927	0.352029	0.613157
ENSG00000158201	ABHD3	-0.000367238	3.98315	0.352104	0.613157
ENSG00000133985	TTC9	0.000439684	3.99851	0.352111	0.613157
ENSG00000174989	FBXW8	-0.000333228	4.03694	0.352113	0.613157
ENSG00000284931		-0.00348188	-2.24024	0.352125	0.613157
ENSG00000130702	LAMA5	0.000901553	7.03856	0.352142	0.613157
ENSG00000145495	MARCHF6	-0.000232011	7.02217	0.352215	0.613179
ENSG00000111845	PAK1IP1	0.000472853	3.49784	0.352226	0.613179
ENSG00000214135		-0.00066906	3.19248	0.352402	0.613405
ENSG00000167005	NUDT21	-0.000295836	6.4598	0.352428	0.613405
ENSG00000065183	WDR3	-0.000610608	4.71461	0.352488	0.613405
ENSG00000196482	ESRRG	0.0013634	0.293106	0.352497	0.613405
ENSG00000277969		0.00051652	1.00336	0.35262	0.613515
ENSG00000137338	PGBD1	-0.000333567	2.67248	0.352631	0.613515
ENSG00000189057	FAM111B	0.00116562	0.677549	0.352746	0.613654
ENSG00000136935	GOLGA1	-0.000365698	4.71005	0.352819	0.613657
ENSG00000204568	MRPS18B	-0.000299148	5.7439	0.352827	0.613657
ENSG00000161381	PLXDC1	0.000694428	4.33244	0.352854	0.613657
ENSG00000160886	LY6K	0.00182234	-0.793564	0.352929	0.613726
ENSG00000117676	RPS6KA1	-0.00045972	6.58496	0.353058	0.61389
ENSG00000144476	ACKR3	-0.000952475	4.64801	0.353301	0.614197
ENSG00000173406	DAB1	-0.00170767	-0.28894	0.353306	0.614197
ENSG00000142235	LMTK3	0.000618741	1.75312	0.353442	0.614372
ENSG00000183495	EP400	0.000291476	5.91833	0.353548	0.61447
ENSG00000074582	BCS1L	0.000508406	3.99812	0.353569	0.61447
ENSG00000135211	TMEM60	-0.000390257	3.37645	0.353613	0.614484
ENSG00000088320	REM1	0.000944321	2.10919	0.353723	0.614566
ENSG00000244187	TMEM141	0.000365373	4.82355	0.353736	0.614566
ENSG00000165512	ZNF22	-0.000322514	5.28223	0.353766	0.614566
ENSG00000125454	SLC25A19	0.000528015	3.60471	0.353813	0.614587
ENSG00000269837	IPO5P1	0.000565521	3.03653	0.353972	0.614763
ENSG00000196419	XRCC6	0.000259163	7.83534	0.353988	0.614763
ENSG00000198019	FCGR1B	-0.000959455	2.26881	0.354062	0.614763
ENSG00000142945	KIF2C	0.000929819	0.842931	0.35412	0.614763
ENSG00000129911	KLF16	0.000656074	3.88333	0.354142	0.614763
ENSG00000117713	ARID1A	-0.000271455	6.70569	0.354145	0.614763
ENSG00000136270	TBRG4	0.000357204	4.84133	0.354163	0.614763
ENSG00000226445		0.000592097	0.19049	0.354259	0.614836
ENSG00000157741	UBN2	-0.000461187	4.97171	0.354299	0.614836
ENSG00000268416		-0.00128199	2.59149	0.354314	0.614836
ENSG00000197054	ZNF763	-0.000675527	2.31986	0.354382	0.614836
ENSG00000137871	ZNF280D	-0.000470035	5.11215	0.354428	0.614836
ENSG00000166780	BMERB1	0.000556758	4.43852	0.354446	0.614836
ENSG00000203883	SOX18	-0.00112992	3.37647	0.354487	0.614836
ENSG00000233930	KRTAP5-AS1	-0.00114077	-0.263782	0.354488	0.614836
ENSG00000140443	IGF1R	-0.00043908	6.28785	0.354555	0.614889
ENSG00000286532	PARTICL	0.000581236	0.459175	0.354589	0.614889
ENSG00000163885	CFAP100	0.00356874	-0.660044	0.354771	0.615142
ENSG00000162461	SLC25A34	0.00101273	1.19898	0.354952	0.615394
ENSG00000095564	BTAF1	-0.000762207	5.73435	0.355046	0.615496
ENSG00000198612	COPS8	0.000275588	5.40152	0.355235	0.615763
ENSG00000118432	CNR1	-0.000915058	3.353	0.355388	0.615966
ENSG00000125804	FAM182A	0.000691951	1.26452	0.355452	0.616016
ENSG00000149499	EML3	0.00048281	5.82455	0.355576	0.616146
ENSG00000075415	SLC25A3	0.000342417	8.02468	0.355612	0.616146
ENSG00000178904	DPY19L3	-0.000330374	4.9667	0.355634	0.616146
ENSG00000120756	PLS1	-0.000733421	4.51655	0.355729	0.616248
ENSG00000225177		0.000851847	0.328619	0.355768	0.616255
ENSG00000204525	HLA-C	-0.000580213	10.744	0.355832	0.616305
ENSG00000101000	PROCR	0.000669496	4.16202	0.356025	0.616464
ENSG00000279406		-0.000857141	0.0952968	0.356062	0.616464
ENSG00000101849	TBL1X	0.00031721	4.84109	0.356092	0.616464
ENSG00000064726	BTBD1	-0.000263521	5.85329	0.356101	0.616464
ENSG00000277879		0.000696164	-0.0292391	0.356102	0.616464
ENSG00000144749	LRIG1	-0.000425326	6.69399	0.356224	0.616615
ENSG00000282608	ADORA3	0.00104734	2.03846	0.356336	0.616659
ENSG00000128482	RNF112	0.000989903	1.55835	0.356348	0.616659
ENSG00000131401	NAPSB	-0.000826321	4.3969	0.35636	0.616659
ENSG00000100347	SAMM50	0.00028463	4.98027	0.356392	0.616659
ENSG00000235092	ID2-AS1	0.000669189	1.18279	0.356445	0.616689
ENSG00000196220	SRGAP3	0.000897086	2.7574	0.356495	0.616702
ENSG00000116459	ATP5PB	0.000287754	6.60799	0.356524	0.616702
ENSG00000116062	MSH6	-0.000256553	5.28504	0.356636	0.616732
ENSG00000220205	VAMP2	-0.000296168	6.64883	0.35664	0.616732
ENSG00000087299	L2HGDH	-0.000425287	2.69841	0.356647	0.616732
ENSG00000259523		-0.000782578	-0.192498	0.356743	0.616835
ENSG00000146285	SCML4	0.00100255	2.18814	0.35682	0.616906
ENSG00000196159	FAT4	-0.000595085	6.24432	0.356938	0.61705
ENSG00000151376	ME3	0.000603308	3.45625	0.357003	0.617101
ENSG00000167554	ZNF610	-0.000618419	1.81002	0.357086	0.617182
ENSG00000085185	BCORL1	-0.00043386	3.99538	0.357146	0.617218
ENSG00000204519	ZNF551	-0.000568303	2.88128	0.357178	0.617218
ENSG00000146963	LUC7L2	-0.000259453	6.23801	0.357422	0.61751
ENSG00000167461	RAB8A	-0.000297832	5.95835	0.357444	0.61751
ENSG00000078304	PPP2R5C	-0.000215812	6.96656	0.357453	0.61751
ENSG00000167995	BEST1	-0.000481221	3.10638	0.357522	0.617568
ENSG00000168066	SF1	-0.000356682	7.48489	0.357611	0.617659
ENSG00000259417	CTXND1	-0.00152577	2.33884	0.357699	0.61775
ENSG00000162825	NBPF20	-0.000713986	3.80338	0.357782	0.617831
ENSG00000144712	CAND2	-0.000574657	2.84793	0.357868	0.617918
ENSG00000175262	C1orf127	0.00105982	-0.426424	0.358	0.618081
ENSG00000179299	NSUN7	0.000969206	2.37054	0.358033	0.618081
ENSG00000118162	KPTN	0.000504879	2.2569	0.358087	0.618113
ENSG00000006704	GTF2IRD1	0.000527335	3.76118	0.358156	0.618141
ENSG00000148123	PLPPR1	-0.00132009	1.46191	0.358175	0.618141
ENSG00000156510	HKDC1	-0.00101788	2.02854	0.358233	0.618164
ENSG00000179523	EIF3J-DT	-0.000390506	2.81392	0.35826	0.618164
ENSG00000011295	TTC19	-0.000243575	5.52978	0.358318	0.618204
ENSG00000232855		0.00109824	-0.108752	0.358476	0.618414
ENSG00000198929	NOS1AP	-0.000745509	0.660455	0.358665	0.618679
ENSG00000215022		0.00117722	-0.904906	0.35871	0.618696
ENSG00000212916	MAP10	-0.000758075	1.26589	0.358749	0.618701
ENSG00000165716	DIPK1B	-0.000800713	4.06906	0.35887	0.618737
ENSG00000253816	GUSBP14	-0.00167726	0.552047	0.358918	0.618737
ENSG00000196236	XPNPEP3	0.000566166	3.77736	0.358941	0.618737
ENSG00000228742	LINC02577	-0.00159737	-0.840683	0.358955	0.618737
ENSG00000138085	ATRAID	0.000294679	6.28828	0.358971	0.618737
ENSG00000163827	LRRC2	-0.00128378	1.77979	0.359047	0.618737
ENSG00000064309	CDON	-0.000819762	4.2504	0.359052	0.618737
ENSG00000174080	CTSF	-0.000459485	6.18778	0.359065	0.618737
ENSG00000267506		-0.0018657	-0.881668	0.359096	0.618737
ENSG00000278662	GOLGA6L10	0.00153422	0.672497	0.359126	0.618737
ENSG00000259974	LINC00261	-0.00086644	4.05636	0.359162	0.618737
ENSG00000221909	FAM200A	-0.000322673	2.7497	0.359364	0.619023
ENSG00000131748	STARD3	-0.000380048	5.72414	0.359632	0.619369
ENSG00000183691	NOG	0.00102679	-0.609591	0.359636	0.619369
ENSG00000213139	CRYGS	0.000781979	1.11974	0.359678	0.619369
ENSG00000152380	FAM151B	-0.000612655	0.108746	0.359741	0.619369
ENSG00000006025	OSBPL7	0.000835772	3.79985	0.359743	0.619369
ENSG00000173786	CNP	0.000257856	5.84697	0.359946	0.619625
ENSG00000256948		-0.00122121	1.1132	0.359963	0.619625
ENSG00000149218	ENDOD1	-0.000346761	5.93045	0.360093	0.619787
ENSG00000185101	ANO9	0.00104794	3.4573	0.360209	0.619864
ENSG00000156232	WHAMM	-0.000323563	4.05465	0.360227	0.619864
ENSG00000068489	PRR11	-0.000731703	2.36319	0.360272	0.619864
ENSG00000147669	POLR2K	0.000292858	4.89389	0.360281	0.619864
ENSG00000112599	GUCA1B	0.000787782	0.113981	0.360339	0.619903
ENSG00000260852	FBXL19-AS1	-0.000685574	0.946185	0.360481	0.620053
ENSG00000083812	ZNF324	-0.000424463	3.46371	0.360525	0.620053
ENSG00000286073		-0.00216535	-1.24	0.360533	0.620053
ENSG00000240764	PCDHGC5	-0.000902584	-0.154121	0.360621	0.620142
ENSG00000134444	RELCH	-0.000530608	5.09092	0.36085	0.620394
ENSG00000265206		0.00138646	2.33009	0.360867	0.620394
ENSG00000265531	FCGR1CP	-0.00121879	0.569507	0.360887	0.620394
ENSG00000214274	ANG	-0.000491516	3.6608	0.36091	0.620394
ENSG00000262097	LINC02185	-0.000900948	2.70686	0.360949	0.620399
ENSG00000168872	DDX19A	0.000201726	5.44462	0.361053	0.620478
ENSG00000166949	SMAD3	0.000341441	6.12107	0.361105	0.620478
ENSG00000049239	H6PD	-0.000292925	7.33319	0.361139	0.620478
ENSG00000242086	MUC20-OT1	-0.000949681	4.57721	0.361139	0.620478
ENSG00000119326	CTNNAL1	-0.000657421	6.53821	0.361174	0.620478
ENSG00000275560		0.00103904	-0.70271	0.361291	0.620617
ENSG00000129197	RPAIN	0.000252309	4.73288	0.361351	0.62066
ENSG00000086730	LAT2	-0.000528708	4.98415	0.361387	0.62066
ENSG00000103044	HAS3	-0.00106077	4.86613	0.361473	0.620722
ENSG00000074370	ATP2A3	0.000605285	6.05506	0.361521	0.620722
ENSG00000106952	TNFSF8	0.000889251	3.1397	0.361531	0.620722
ENSG00000023902	PLEKHO1	0.000557464	5.66626	0.361639	0.620847
ENSG00000150977	RILPL2	0.00034836	5.27742	0.361824	0.621104
ENSG00000163626	COX18	-0.000349444	3.69396	0.362005	0.621307
ENSG00000088930	XRN2	-0.000276132	6.61458	0.362015	0.621307
ENSG00000075975	MKRN2	-0.00021363	5.03758	0.362159	0.621493
ENSG00000131375	CAPN7	-0.000337043	5.14169	0.362209	0.621513
ENSG00000088002	SULT2B1	-0.00104412	3.00492	0.362278	0.621513
ENSG00000102302	FGD1	0.000500492	2.51555	0.362303	0.621513
ENSG00000167723	TRPV3	0.000992088	0.235485	0.362314	0.621513
ENSG00000278932		0.00106286	-0.19673	0.362361	0.621532
ENSG00000129749	CHRNA10	0.000959854	-0.529004	0.36248	0.621656
ENSG00000269226		-0.000748832	0.18567	0.362505	0.621656
ENSG00000169228	RAB24	0.00043375	4.47002	0.362592	0.621744
ENSG00000267254	ZNF790-AS1	-0.000583642	0.756221	0.362651	0.621786
ENSG00000131097	HIGD1B	-0.00076633	3.84022	0.362914	0.622162
ENSG00000186462	NAP1L2	-0.000554736	1.99904	0.362944	0.622162
ENSG00000260923	LINC02193	-0.000789186	1.01803	0.362978	0.622162
ENSG00000148308	GTF3C5	0.000341703	5.17178	0.363231	0.622533
ENSG00000214530	STARD10	0.000529572	4.97677	0.363377	0.622601
ENSG00000028137	TNFRSF1B	0.000513027	6.7096	0.363384	0.622601
ENSG00000026025	VIM	0.000417874	10.7482	0.363423	0.622601
ENSG00000231160	KLF3-AS1	-0.00105129	1.67383	0.363445	0.622601
ENSG00000140451	PIF1	0.00107379	0.502626	0.363534	0.622601
ENSG00000145949	MYLK4	-0.000712504	1.39901	0.363546	0.622601
ENSG00000095917	TPSD1	0.00305912	2.56962	0.363552	0.622601
ENSG00000171621	SPSB1	0.00107926	4.7353	0.363558	0.622601
ENSG00000149182	ARFGAP2	-0.000197894	6.51919	0.363671	0.622691
ENSG00000156860	FBRS	0.000296218	6.03494	0.363704	0.622691
ENSG00000229272		-0.00138287	-0.554775	0.363745	0.622691
ENSG00000110921	MVK	0.000437218	4.17199	0.36381	0.622691
ENSG00000119915	ELOVL3	-0.000732394	-0.34674	0.363813	0.622691
ENSG00000143590	EFNA3	0.000715734	0.0223176	0.363825	0.622691
ENSG00000164975	SNAPC3	-0.000334088	4.77697	0.363904	0.622764
ENSG00000226091	LINC00937	0.00140512	-0.259706	0.364026	0.622911
ENSG00000214367	HAUS3	-0.00034717	3.89559	0.364098	0.622972
ENSG00000279778		-0.00121149	-0.720213	0.364173	0.622986
ENSG00000183569	SERHL2	-0.000592759	0.918447	0.364205	0.622986
ENSG00000173226	IQCB1	0.000442868	4.2221	0.364213	0.622986
ENSG00000099331	MYO9B	0.000598369	6.8439	0.364353	0.623164
ENSG00000115524	SF3B1	0.00038611	8.42285	0.364467	0.623179
ENSG00000171806	METTL18	0.000436892	2.41141	0.364494	0.623179
ENSG00000145416	MARCHF1	-0.000832797	4.30704	0.364503	0.623179
ENSG00000181191	PJA1	-0.000301824	4.7041	0.364538	0.623179
ENSG00000156603	MED19	0.000320886	2.89182	0.364542	0.623179
ENSG00000143768	LEFTY2	-0.00108313	1.72243	0.364656	0.62331
ENSG00000176087	SLC35A4	-0.000247297	6.46657	0.36469	0.62331
ENSG00000270149		-0.00215574	0.484236	0.365005	0.623787
ENSG00000153531	ADPRHL1	0.000651868	1.68953	0.365312	0.62425
ENSG00000171408	PDE7B	0.000786095	3.15155	0.365402	0.624342
ENSG00000120647	CCDC77	-0.00041797	2.59599	0.365464	0.624387
ENSG00000002746	HECW1	0.00171272	-0.782891	0.365533	0.624432
ENSG00000117143	UAP1	0.000967395	5.32246	0.365588	0.624432
ENSG00000186814	ZSCAN30	-0.000435922	4.15731	0.365622	0.624432
ENSG00000145545	SRD5A1	-0.00045341	3.33754	0.365656	0.624432
ENSG00000187730	GABRD	0.00119056	-0.0369173	0.365675	0.624432
ENSG00000103522	IL21R	0.000817873	3.18743	0.365706	0.624432
ENSG00000261487		0.000699285	-0.358082	0.365776	0.62449
ENSG00000211746	TRBV19	-0.00119247	-0.185654	0.365835	0.624527
ENSG00000145439	CBR4	-0.000341839	3.92672	0.36587	0.624527
ENSG00000140395	WDR61	0.000170805	5.16235	0.36591	0.624534
ENSG00000253958	CLDN23	-0.000521262	2.68603	0.366152	0.624885
ENSG00000242612	DECR2	0.00054373	2.85374	0.366349	0.62516
ENSG00000153147	SMARCA5	-0.000347412	7.12509	0.36659	0.625462
ENSG00000177879	AP3S1	0.000286233	5.143	0.366632	0.625462
ENSG00000176871	WSB2	-0.000308175	6.14147	0.366634	0.625462
ENSG00000184497	TMEM255B	0.000652769	3.78354	0.36674	0.62556
ENSG00000158887	MPZ	0.000637744	0.436447	0.366806	0.62556
ENSG00000102580	DNAJC3	-0.00030687	6.70768	0.366816	0.62556
ENSG00000119979	DENND10	-0.000236065	4.584	0.366883	0.62556
ENSG00000255717	SNHG1	0.00064829	4.49425	0.366888	0.62556
ENSG00000204209	DAXX	0.000230389	5.58749	0.366908	0.62556
ENSG00000184432	COPB2	0.000248118	7.2817	0.366976	0.625614
ENSG00000168826	ZBTB49	-0.000435918	2.49057	0.367015	0.62562
ENSG00000173320	STOX2	-0.000572458	3.46671	0.367101	0.625705
ENSG00000102606	ARHGEF7	0.000315006	6.00383	0.367289	0.625858
ENSG00000081059	TCF7	-0.000677485	3.70496	0.367325	0.625858
ENSG00000166313	APBB1	0.00032759	5.51093	0.367359	0.625858
ENSG00000232759		-0.000885051	0.00170105	0.367388	0.625858
ENSG00000151093	OXSM	0.000343882	2.55971	0.367407	0.625858
ENSG00000047346	FAM214A	-0.000416212	5.52635	0.367407	0.625858
ENSG00000286406		-0.00138523	2.06067	0.367536	0.62596
ENSG00000179361	ARID3B	-0.000362502	3.74588	0.367539	0.62596
ENSG00000172725	CORO1B	0.00029877	6.14916	0.367679	0.626137
ENSG00000178150	ZNF114	0.00111223	-0.427657	0.367779	0.626245
ENSG00000115761	NOL10	0.000333823	4.20787	0.367881	0.626357
ENSG00000163884	KLF15	-0.00104684	3.72527	0.367973	0.626454
ENSG00000164465	DCBLD1	0.00041439	4.44295	0.368027	0.626462
ENSG00000173110	HSPA6	0.000962247	3.15626	0.36805	0.626462
ENSG00000132639	SNAP25	0.0011815	1.21572	0.368113	0.626507
ENSG00000148702	HABP2	0.00208374	0.236352	0.368229	0.626643
ENSG00000129636	ITFG1	-0.000226493	6.14675	0.368276	0.626662
ENSG00000185905	C16orf54	-0.000717128	3.71272	0.368401	0.626756
ENSG00000251474	RPL32P3	0.0006404	3.08317	0.36845	0.626756
ENSG00000048140	TSPAN17	0.000295115	5.24232	0.36853	0.626756
ENSG00000168758	SEMA4C	-0.000434006	5.6881	0.368555	0.626756
ENSG00000247774	PCED1B-AS1	0.000604163	3.69934	0.368566	0.626756
ENSG00000141367	CLTC	0.000243481	8.54083	0.368576	0.626756
ENSG00000156172	C8orf37	-0.000532731	1.9751	0.368619	0.626756
ENSG00000198954	KIFBP	-0.000228497	4.74714	0.368621	0.626756
ENSG00000135862	LAMC1	-0.000509675	8.2198	0.3687	0.626829
ENSG00000279118		-0.000471317	1.41903	0.368779	0.626902
ENSG00000073792	IGF2BP2	-0.000559441	3.8888	0.368909	0.627047
ENSG00000213203	GIMAP1	-0.000714932	5.37349	0.368936	0.627047
ENSG00000163596	ICA1L	0.000798696	2.52259	0.369136	0.627325
ENSG00000165521	EML5	-0.000855355	1.51642	0.369256	0.627445
ENSG00000091317	CMTM6	-0.000402198	7.07544	0.369279	0.627445
ENSG00000117308	GALE	0.000483635	4.64977	0.369481	0.627718
ENSG00000137265	IRF4	0.00124015	3.23883	0.369544	0.627718
ENSG00000123395	ATG101	0.000487816	4.77074	0.369548	0.627718
ENSG00000204540	PSORS1C1	0.00133847	1.93048	0.369734	0.627923
ENSG00000166024	R3HCC1L	0.000332452	4.19727	0.369741	0.627923
ENSG00000135686	KLHL36	-0.00023484	5.90282	0.370034	0.628329
ENSG00000156265	MAP3K7CL	0.000641288	3.18727	0.37013	0.628329
ENSG00000272414	FAM47E-STBD1	-0.00139247	0.17736	0.370148	0.628329
ENSG00000139163	ETNK1	-0.000352863	5.82252	0.370155	0.628329
ENSG00000130338	TULP4	-0.000425808	4.76296	0.370167	0.628329
ENSG00000061676	NCKAP1	-0.000417248	7.4092	0.370197	0.628329
ENSG00000172818	OVOL1	0.00133565	-0.707137	0.370259	0.62834
ENSG00000286065	SLFN12L	-0.0010441	0.508893	0.370276	0.62834
ENSG00000155275	TRMT44	0.000322017	3.4665	0.370388	0.628388
ENSG00000225932	CTAGE4	-0.00223354	1.33574	0.37039	0.628388
ENSG00000135596	MICAL1	0.000655123	6.15346	0.370413	0.628388
ENSG00000151552	QDPR	-0.000404628	4.93929	0.370504	0.62848
ENSG00000140406	TLNRD1	-0.000562295	4.47284	0.370611	0.628601
ENSG00000114126	TFDP2	-0.000290515	5.55033	0.37073	0.628647
ENSG00000269834	ZNF528-AS1	-0.000704237	1.94652	0.370744	0.628647
ENSG00000286707		0.000642313	-0.218311	0.370747	0.628647
ENSG00000159322	ADPGK	-0.000310854	6.26651	0.370833	0.62866
ENSG00000196267	ZNF836	-0.000379361	2.79259	0.370833	0.62866
ENSG00000225950	NTF4	0.000953909	0.172255	0.370864	0.62866
ENSG00000121058	COIL	-0.000212276	4.01981	0.370918	0.628691
ENSG00000169398	PTK2	-0.000329564	6.84982	0.371011	0.628699
ENSG00000143614	GATAD2B	-0.000328241	5.38028	0.371027	0.628699
ENSG00000115568	ZNF142	-0.000300693	4.97292	0.371031	0.628699
ENSG00000198732	SMOC1	0.000891066	1.01643	0.371151	0.628834
ENSG00000255277	ABCC6P2	0.00074958	-0.386678	0.371183	0.628834
ENSG00000172061	LRRC15	-0.00163277	2.35186	0.371259	0.6289
ENSG00000164032	H2AZ1	0.000307613	6.22721	0.371304	0.628915
ENSG00000131015	ULBP2	-0.000797314	1.08231	0.371387	0.628949
ENSG00000123342	MMP19	0.00148008	5.68023	0.371398	0.628949
ENSG00000070444	MNT	0.000356006	4.64204	0.371433	0.628949
ENSG00000162738	VANGL2	-0.00069377	4.07625	0.371479	0.628966
ENSG00000132879	FBXO44	0.000426954	3.97352	0.371521	0.628977
ENSG00000211950	IGHV1-24	0.00223592	2.61465	0.371562	0.628985
ENSG00000170633	RNF34	0.000206634	4.36824	0.371698	0.629063
ENSG00000174132	FAM174A	0.000402257	3.8895	0.371729	0.629063
ENSG00000186481	ANKRD20A5P	0.00137281	-0.0564203	0.37173	0.629063
ENSG00000179144	GIMAP7	-0.000647617	5.57616	0.371754	0.629063
ENSG00000121988	ZRANB3	0.000515569	1.64214	0.37192	0.629284
ENSG00000163606	CD200R1	-0.000961394	1.8941	0.372	0.629333
ENSG00000147862	NFIB	-0.000391511	6.65503	0.372022	0.629333
ENSG00000196581	AJAP1	-0.00151147	1.2787	0.372173	0.629494
ENSG00000082196	C1QTNF3	-0.00102905	3.27502	0.372206	0.629494
ENSG00000171017	LRRC8E	0.000717651	2.60792	0.372226	0.629494
ENSG00000006634	DBF4	0.000482515	2.41417	0.372267	0.629502
ENSG00000072163	LIMS2	-0.000768489	6.44476	0.372407	0.629658
ENSG00000184381	PLA2G6	0.00104889	3.88848	0.372432	0.629658
ENSG00000067113	PLPP1	0.000459995	5.57139	0.372474	0.629668
ENSG00000196123	KIAA0895L	0.00108575	4.01867	0.372533	0.629706
ENSG00000153406	NMRAL1	0.00030402	4.3388	0.372741	0.629829
ENSG00000140497	SCAMP2	-0.000256541	6.71651	0.372755	0.629829
ENSG00000143995	MEIS1	-0.000534186	5.62186	0.37276	0.629829
ENSG00000186020	ZNF529	-0.000352283	3.87825	0.372833	0.629829
ENSG00000260261		0.00108797	0.291734	0.372841	0.629829
ENSG00000143258	USP21	0.000359105	4.52771	0.372861	0.629829
ENSG00000172757	CFL1	0.000383217	8.79038	0.372892	0.629829
ENSG00000111913	RIPOR2	-0.000685641	4.82787	0.372896	0.629829
ENSG00000100319	ZMAT5	0.000371161	3.48825	0.37314	0.630136
ENSG00000269958		0.000451658	2.9058	0.373161	0.630136
ENSG00000163312	HELQ	-0.000269253	3.68072	0.373267	0.630136
ENSG00000187609	EXD3	0.000728648	3.29524	0.373273	0.630136
ENSG00000067225	PKM	0.000412947	8.92928	0.373363	0.630136
ENSG00000112183	RBM24	0.00121518	0.504819	0.373367	0.630136
ENSG00000164045	CDC25A	0.000909042	-0.254036	0.373397	0.630136
ENSG00000035403	VCL	-0.000506662	8.02353	0.373397	0.630136
ENSG00000270021		0.000676548	-0.269536	0.373431	0.630136
ENSG00000031698	SARS1	0.000226042	6.90424	0.373441	0.630136
ENSG00000108389	MTMR4	-0.000463223	5.2707	0.37353	0.630226
ENSG00000273590	SMIM11B	0.00245284	1.69591	0.373709	0.6304
ENSG00000163900	TMEM41A	-0.000329483	4.65209	0.373735	0.6304
ENSG00000103569	AQP9	-0.00112581	4.87189	0.373742	0.6304
ENSG00000197122	SRC	-0.000347713	5.829	0.373857	0.630531
ENSG00000160255	ITGB2	-0.000814908	7.85029	0.374004	0.630718
ENSG00000197696	NMB	0.00080238	1.50289	0.374153	0.630847
ENSG00000106785	TRIM14	-0.000496317	5.46961	0.374155	0.630847
ENSG00000135502	SLC26A10	0.00162829	0.345834	0.37419	0.630847
ENSG00000256151	ADGRD1-AS1	-0.00107837	0.123349	0.374599	0.631471
ENSG00000134830	C5AR2	-0.00086101	2.44356	0.374632	0.631471
ENSG00000132383	RPA1	-0.000279696	6.19293	0.374723	0.631563
ENSG00000170837	GPR27	-0.000643947	1.34334	0.374848	0.631592
ENSG00000197977	ELOVL2	0.00197922	-0.483301	0.374909	0.631592
ENSG00000164603	BMT2	-0.000354551	3.46777	0.374925	0.631592
ENSG00000141401	IMPA2	0.000421673	4.9062	0.374944	0.631592
ENSG00000198920	KIAA0753	0.000436246	4.083	0.374956	0.631592
ENSG00000173480	ZNF417	-0.000534622	3.62316	0.374959	0.631592
ENSG00000234851	RPL23AP42	0.000462127	6.58475	0.375029	0.631648
ENSG00000140848	CPNE2	-0.000446199	6.15776	0.375207	0.631887
ENSG00000083817	ZNF416	-0.000386525	2.52601	0.375252	0.631901
ENSG00000131773	KHDRBS3	-0.000524799	3.38746	0.37544	0.632157
ENSG00000143515	ATP8B2	0.000405374	6.18404	0.375535	0.632243
ENSG00000254413	CHKB-CPT1B	0.00139202	1.97857	0.375599	0.632243
ENSG00000136986	DERL1	-0.000275797	6.41291	0.375601	0.632243
ENSG00000148468	FAM171A1	-0.000500419	5.07294	0.375707	0.632265
ENSG00000176020	AMIGO3	0.00320816	-2.55733	0.375729	0.632265
ENSG00000188611	ASAH2	-0.00180267	-0.221679	0.375731	0.632265
ENSG00000150893	FREM2	-0.000932306	4.34162	0.375761	0.632265
ENSG00000119778	ATAD2B	-0.000514906	4.07645	0.375796	0.632265
ENSG00000126226	PCID2	0.000174611	4.99561	0.375891	0.632364
ENSG00000234147		-0.00109078	-0.616472	0.376006	0.632497
ENSG00000248527	MTATP6P1	0.00136659	7.24131	0.376091	0.632578
ENSG00000116667	C1orf21	-0.000414867	6.14449	0.376477	0.633165
ENSG00000211964	IGHV3-48	0.00203637	4.48769	0.376516	0.63317
ENSG00000143033	MTF2	-0.000287164	4.412	0.376666	0.633361
ENSG00000178187	ZNF454	0.000572296	0.55708	0.376806	0.633515
ENSG00000211972	IGHV3-66	-0.00237263	2.19206	0.376831	0.633515
ENSG00000176641	RNF152	-0.000696431	4.82987	0.376939	0.633635
ENSG00000225914	TSBP1-AS1	-0.000794966	0.252266	0.376982	0.633647
ENSG00000272848		-0.000644669	1.01103	0.377188	0.633931
ENSG00000006062	MAP3K14	0.000590476	4.97077	0.377309	0.634055
ENSG00000189180	ZNF33A	-0.000300486	5.56041	0.377334	0.634055
ENSG00000177606	JUN	-0.0011217	8.00913	0.377449	0.634074
ENSG00000140262	TCF12	-0.000369926	6.51313	0.37745	0.634074
ENSG00000075073	TACR2	0.000780804	-0.308804	0.377493	0.634074
ENSG00000119782	FKBP1B	-0.000516083	2.67519	0.377549	0.634074
ENSG00000009950	MLXIPL	-0.00132916	1.18014	0.377577	0.634074
ENSG00000285219	HULC	-0.000602739	1.38014	0.3776	0.634074
ENSG00000278233	RNA5-8SN2	0.00157706	1.0103	0.377602	0.634074
ENSG00000181588	MEX3D	-0.000408678	3.05991	0.3778	0.634327
ENSG00000184402	SS18L1	-0.000482834	3.98144	0.377893	0.634327
ENSG00000172354	GNB2	0.000301598	7.24266	0.377909	0.634327
ENSG00000125703	ATG4C	-0.000399175	3.63859	0.377921	0.634327
ENSG00000176845	METRNL	0.000799864	4.75953	0.377935	0.634327
ENSG00000153391	INO80C	-0.00028019	3.5644	0.378106	0.634552
ENSG00000197757	HOXC6	-0.00173762	-0.583318	0.378157	0.634577
ENSG00000109814	UGDH	0.000597224	5.11396	0.378275	0.634713
ENSG00000114933	INO80D	-0.000342043	4.92991	0.378323	0.634733
ENSG00000272141		0.00158588	-0.687164	0.378405	0.634809
ENSG00000185000	DGAT1	0.000367489	4.71463	0.378482	0.634876
ENSG00000262903		0.00157435	-1.35229	0.378617	0.635042
ENSG00000180626	ZNF594	-0.000643737	2.57265	0.378742	0.63519
ENSG00000278196	IGLV2-8	0.00207482	5.06267	0.378879	0.635358
ENSG00000169247	SH3TC2	-0.000963319	1.05106	0.378982	0.635391
ENSG00000006007	GDE1	-0.000375188	6.40298	0.379009	0.635391
ENSG00000160654	CD3G	-0.000886929	2.58843	0.379032	0.635391
ENSG00000156103	MMP16	0.00151282	1.10198	0.379045	0.635391
ENSG00000031691	CENPQ	-0.000491947	1.95241	0.379097	0.635398
ENSG00000156599	ZDHHC5	-0.000225298	6.77669	0.379132	0.635398
ENSG00000135312	HTR1B	-0.0013612	-0.594243	0.379159	0.635398
ENSG00000185495	SEPTIN7P13	-0.000619275	2.05473	0.379347	0.635651
ENSG00000082898	XPO1	-0.000312791	6.98806	0.379506	0.635858
ENSG00000114353	GNAI2	-0.000300798	8.78149	0.37959	0.635936
ENSG00000183682	BMP8A	0.00138039	0.568437	0.379684	0.63601
ENSG00000120896	SORBS3	-0.000325628	6.73657	0.379731	0.63601
ENSG00000214655	ZSWIM8	0.000494414	6.42175	0.379767	0.63601
ENSG00000111875	ASF1A	-0.000387625	4.33277	0.379799	0.63601
ENSG00000168404	MLKL	-0.00052972	4.60803	0.379865	0.63601
ENSG00000247095	MIR210HG	0.000827433	1.48928	0.3799	0.63601
ENSG00000122592	HOXA7	-0.000681583	1.95309	0.379908	0.63601
ENSG00000106799	TGFBR1	-0.000417757	6.305	0.379927	0.63601
ENSG00000206127	GOLGA8O	-0.00085426	3.61958	0.380008	0.636078
ENSG00000084731	KIF3C	-0.000471811	3.36326	0.380041	0.636078
ENSG00000224597	SVIL-AS1	-0.000348281	4.27845	0.380138	0.636179
ENSG00000263126		0.00102845	0.750993	0.380205	0.636229
ENSG00000165832	TRUB1	-0.000342694	3.78959	0.38026	0.63626
ENSG00000280143		0.0014758	0.810202	0.380367	0.636378
ENSG00000140750	ARHGAP17	0.000284429	5.76843	0.380488	0.636457
ENSG00000283228		0.00313619	-1.03025	0.380489	0.636457
ENSG00000115042	FAHD2A	0.000299754	3.96547	0.380553	0.636457
ENSG00000269951		-0.00138174	-0.506452	0.380561	0.636457
ENSG00000133475	GGT2	0.00143044	0.269394	0.38069	0.636607
ENSG00000117400	MPL	-0.000742259	-0.225771	0.380724	0.636607
ENSG00000106991	ENG	-0.00056795	8.3973	0.380927	0.636793
ENSG00000107719	PALD1	-0.000548714	5.63597	0.380982	0.636793
ENSG00000145331	TRMT10A	0.000428691	2.16757	0.381068	0.636793
ENSG00000172057	ORMDL3	-0.000303006	6.39686	0.381077	0.636793
ENSG00000162929	KIAA1841	0.00066293	3.5384	0.381156	0.636793
ENSG00000107104	KANK1	0.000427584	5.70016	0.381161	0.636793
ENSG00000196642	RABL6	0.000248147	5.98098	0.381175	0.636793
ENSG00000032742	IFT88	0.00044675	3.81392	0.38127	0.636793
ENSG00000064601	CTSA	0.000412715	7.06803	0.381315	0.636793
ENSG00000100034	PPM1F	-0.000451492	6.68607	0.381363	0.636793
ENSG00000184060	ADAP2	0.000551428	4.13245	0.381364	0.636793
ENSG00000154589	LY96	0.000698361	2.84341	0.381425	0.636793
ENSG00000119673	ACOT2	-0.000516431	4.46256	0.381426	0.636793
ENSG00000198373	WWP2	-0.000225524	6.4098	0.381453	0.636793
ENSG00000150753	CCT5	0.000336516	6.8215	0.381499	0.636793
ENSG00000171298	GAA	-0.000446283	7.29635	0.381534	0.636793
ENSG00000127419	TMEM175	0.000330461	4.25356	0.381558	0.636793
ENSG00000188706	ZDHHC9	0.000671255	5.78519	0.381564	0.636793
ENSG00000144028	SNRNP200	0.000181988	7.6505	0.381587	0.636793
ENSG00000159899	NPR2	0.00045639	4.48639	0.381591	0.636793
ENSG00000162129	CLPB	0.000365697	4.00103	0.381612	0.636793
ENSG00000171243	SOSTDC1	-0.0017764	4.84323	0.381705	0.636793
ENSG00000143322	ABL2	-0.00075503	5.40082	0.38174	0.636793
ENSG00000179922	ZNF784	-0.000353939	2.54722	0.381745	0.636793
ENSG00000189339	SLC35E2B	-0.000432667	6.58003	0.381753	0.636793
ENSG00000236255		0.000590204	0.86925	0.381821	0.636845
ENSG00000249673	NOP14-AS1	-0.000276107	3.67365	0.381893	0.636884
ENSG00000206530	CFAP44	0.00104018	3.66481	0.381917	0.636884
ENSG00000170242	USP47	-0.000253828	6.48262	0.382001	0.636936
ENSG00000178440	TIMM23B-AGAP6	-0.00112537	1.19588	0.382022	0.636936
ENSG00000239713	APOBEC3G	0.000569674	4.51849	0.382085	0.636979
ENSG00000267064	UXT-AS1	-0.000760935	-0.512881	0.38215	0.636988
ENSG00000162385	MAGOH	0.000271926	4.04857	0.382163	0.636988
ENSG00000075945	KIFAP3	-0.000239822	5.21811	0.382377	0.637284
ENSG00000151881	TMEM267	-0.000357159	2.95121	0.382661	0.637694
ENSG00000103707	MTFMT	-0.000255067	2.95381	0.382929	0.638014
ENSG00000116478	HDAC1	-0.000174826	6.14382	0.383008	0.638014
ENSG00000090316	MAEA	0.000287763	5.47975	0.383034	0.638014
ENSG00000117448	AKR1A1	0.000418568	6.38318	0.383034	0.638014
ENSG00000115355	CCDC88A	-0.000483076	6.03517	0.383037	0.638014
ENSG00000136699	SMPD4	0.00025675	5.74231	0.383118	0.638067
ENSG00000135930	EIF4E2	0.000233159	6.05987	0.38317	0.638067
ENSG00000102383	ZDHHC15	-0.000452408	2.3558	0.383237	0.638067
ENSG00000156253	RWDD2B	0.000349805	3.83607	0.383257	0.638067
ENSG00000131480	AOC2	-0.000559027	1.09501	0.383275	0.638067
ENSG00000105401	CDC37	0.000304331	6.94063	0.383289	0.638067
ENSG00000145604	SKP2	-0.000460557	3.69048	0.383372	0.638089
ENSG00000250571	GLI4	0.000560665	2.5453	0.383375	0.638089
ENSG00000172349	IL16	-0.00045025	6.3667	0.38355	0.638318
ENSG00000164241	C5orf63	0.000563903	1.77123	0.383693	0.638445
ENSG00000198417	MT1F	0.000864311	1.33422	0.3837	0.638445
ENSG00000186998	EMID1	0.000579558	3.94573	0.383754	0.638474
ENSG00000108953	YWHAE	0.000290057	8.18489	0.383824	0.63849
ENSG00000185052	SLC24A3	-0.000453965	4.45023	0.383878	0.63849
ENSG00000114416	FXR1	-0.000179841	6.29903	0.383881	0.63849
ENSG00000161638	ITGA5	0.000655766	7.56471	0.383982	0.63849
ENSG00000175305	CCNE2	0.000788997	0.867418	0.383999	0.63849
ENSG00000110330	BIRC2	-0.00029012	5.85171	0.384002	0.63849
ENSG00000267121		0.00150943	2.0125	0.384021	0.63849
ENSG00000178202	POGLUT3	-0.000398472	5.85094	0.384151	0.638644
ENSG00000260361		0.000754888	-0.324241	0.384223	0.638704
ENSG00000164604	GPR85	0.000698976	1.74496	0.38433	0.638819
ENSG00000151883	PARP8	-0.000487538	5.30727	0.384379	0.63884
ENSG00000026297	RNASET2	0.000495639	5.34311	0.384512	0.638999
ENSG00000198171	DDRGK1	0.000326313	5.20246	0.384602	0.639028
ENSG00000050393	MCUR1	-0.000321974	5.00003	0.38461	0.639028
ENSG00000188613	NANOS1	-0.000898055	0.359202	0.38464	0.639028
ENSG00000175061	SNHG29	0.000367758	7.57639	0.384716	0.639093
ENSG00000063322	MED29	-0.00017956	5.94123	0.384801	0.639175
ENSG00000147121	KRBOX4	-0.000282077	3.78425	0.384907	0.63922
ENSG00000100320	RBFOX2	-0.000339142	6.95212	0.384933	0.63922
ENSG00000170477	KRT4	-0.00138555	3.87069	0.384968	0.63922
ENSG00000173638	SLC19A1	-0.000587163	4.92725	0.384991	0.63922
ENSG00000160785	SLC25A44	-0.000469403	5.33212	0.385032	0.63922
ENSG00000270820		0.000665893	0.94215	0.38505	0.63922
ENSG00000280285		-0.00162904	-0.636109	0.385143	0.639314
ENSG00000143819	EPHX1	0.00045163	7.56898	0.385217	0.639376
ENSG00000158458	NRG2	0.000830019	0.125067	0.385473	0.639739
ENSG00000087116	ADAMTS2	0.000623006	5.29431	0.385575	0.639837
ENSG00000163735	CXCL5	-0.00187526	3.29214	0.385606	0.639837
ENSG00000067601	PMS2P4	-0.000410249	0.771353	0.385861	0.6402
ENSG00000259863	SH3RF3-AS1	0.00109	-0.577994	0.385991	0.640354
ENSG00000137802	MAPKBP1	0.000462568	4.79317	0.386178	0.640604
ENSG00000105426	PTPRS	-0.000538229	5.55227	0.386247	0.640657
ENSG00000158406	H4C8	0.000556938	0.945677	0.386346	0.640759
ENSG00000224957	LINC01266	0.000865184	-0.172349	0.38639	0.640771
ENSG00000121210	TMEM131L	-0.00032001	4.64274	0.386788	0.641369
ENSG00000100721	TCL1A	0.00152507	-0.667338	0.386837	0.641389
ENSG00000178177	LCORL	-0.000351545	3.64311	0.387122	0.641801
ENSG00000141527	CARD14	0.00103969	-0.418655	0.387333	0.642088
ENSG00000115232	ITGA4	-0.000552719	5.98492	0.387427	0.642175
ENSG00000198064	NPIPB13	0.00125126	1.06706	0.387459	0.642175
ENSG00000213199	ASIC3	0.00130042	-0.313938	0.387635	0.642406
ENSG00000070831	CDC42	-0.000315946	8.12193	0.387812	0.642598
ENSG00000156973	PDE6D	0.000246184	3.68165	0.387846	0.642598
ENSG00000145536	ADAMTS16	0.00244272	-0.298854	0.387862	0.642598
ENSG00000110435	PDHX	-0.000223963	4.36233	0.38793	0.642649
ENSG00000176293	ZNF135	0.000506618	2.87888	0.388057	0.642799
ENSG00000011260	UTP18	0.000318203	4.62038	0.388096	0.642801
ENSG00000073803	MAP3K13	0.000291798	4.96621	0.388234	0.642838
ENSG00000182218	HHIPL1	0.00062456	1.91279	0.38827	0.642838
ENSG00000173531	MST1	0.00118755	2.38188	0.388279	0.642838
ENSG00000267470	ZNF571-AS1	-0.00132068	-1.04173	0.38828	0.642838
ENSG00000198133	TMEM229B	-0.000643634	3.28975	0.388311	0.642838
ENSG00000134121	CHL1	-0.000993178	4.18998	0.388365	0.642838
ENSG00000211976	IGHV3-73	0.00207625	2.44686	0.388378	0.642838
ENSG00000204386	NEU1	0.000345666	6.05633	0.388505	0.642984
ENSG00000126759	CFP	0.000701951	3.45705	0.388539	0.642984
ENSG00000125971	DYNLRB1	0.000328098	6.03566	0.388665	0.64313
ENSG00000189430	NCR1	-0.00126526	-0.677746	0.388741	0.643194
ENSG00000156521	TYSND1	0.000371739	3.74568	0.388809	0.643245
ENSG00000196586	MYO6	-0.000431089	6.68067	0.388858	0.643266
ENSG00000254876	STRA6LP	-0.000857594	0.485163	0.389018	0.643426
ENSG00000136098	NEK3	0.000604592	3.7081	0.389029	0.643426
ENSG00000174446	SNAPC5	0.000202937	3.96769	0.389234	0.643703
ENSG00000162383	SLC1A7	0.00122458	0.639641	0.389476	0.644041
ENSG00000124766	SOX4	0.000584662	5.77214	0.389595	0.644073
ENSG00000067221	STOML1	0.000317382	4.08874	0.389595	0.644073
ENSG00000247287		0.000531017	1.67916	0.389606	0.644073
ENSG00000167842	MIS12	-0.000298211	4.27261	0.389703	0.644171
ENSG00000170035	UBE2E3	0.00022046	5.26091	0.389783	0.644232
ENSG00000169826	CSGALNACT2	-0.000410038	5.7176	0.389814	0.644232
ENSG00000183186	C2CD4C	-0.0010805	-0.20213	0.389897	0.644308
ENSG00000137267	TUBB2A	0.00072965	3.95372	0.390115	0.644608
ENSG00000182472	CAPN12	0.00117356	2.0656	0.390349	0.644859
ENSG00000211933	IGHV6-1	0.00204036	2.36923	0.390378	0.644859
ENSG00000133816	MICAL2	0.000478238	7.16176	0.390383	0.644859
ENSG00000102032	RENBP	-0.000497107	4.24962	0.390501	0.644859
ENSG00000271270	TMCC1-AS1	0.000803489	0.38214	0.390537	0.644859
ENSG00000007171	NOS2	-0.00118441	2.01563	0.390546	0.644859
ENSG00000197622	CDC42SE1	-0.0003896	7.21967	0.390556	0.644859
ENSG00000225377	NRSN2-AS1	-0.000362168	2.42887	0.390565	0.644859
ENSG00000168374	ARF4	0.000371565	7.12318	0.390715	0.645047
ENSG00000259803	SLC22A31	0.000989659	4.90593	0.390879	0.645255
ENSG00000134453	RBM17	-0.000415017	6.0997	0.390987	0.645373
ENSG00000111667	USP5	0.000219637	5.97932	0.391043	0.645403
ENSG00000089820	ARHGAP4	0.000782228	5.41081	0.391215	0.645626
ENSG00000055163	CYFIP2	0.000413107	5.69292	0.391277	0.645666
ENSG00000260461		-0.00102771	0.404381	0.391333	0.64567
ENSG00000102271	KLHL4	0.00103606	1.89262	0.391353	0.64567
ENSG00000167380	ZNF226	0.000261436	3.95813	0.391392	0.645673
ENSG00000132965	ALOX5AP	-0.000791832	6.39514	0.391486	0.645765
ENSG00000101181	MTG2	0.000290336	4.36582	0.391582	0.645864
ENSG00000151151	IPMK	-0.000555591	3.54796	0.391721	0.64603
ENSG00000142178	SIK1	-0.00228626	3.57727	0.391764	0.646041
ENSG00000272894	MIOS-DT	0.00112405	0.762245	0.391866	0.646147
ENSG00000134762	DSC3	-0.00311264	-0.777768	0.392068	0.646419
ENSG00000101955	SRPX	0.000700679	5.16705	0.392141	0.646459
ENSG00000260105	AOC4P	-0.000950716	0.782748	0.392252	0.646459
ENSG00000270069	MIR222HG	-0.00109362	1.40058	0.392279	0.646459
ENSG00000171970	ZNF57	0.000488151	1.90939	0.39228	0.646459
ENSG00000271816		-0.000971914	0.669207	0.392297	0.646459
ENSG00000148356	LRSAM1	-0.000287289	4.41564	0.392404	0.646459
ENSG00000168476	REEP4	0.000426037	3.7896	0.392477	0.646459
ENSG00000004142	POLDIP2	0.000223262	5.92752	0.39249	0.646459
ENSG00000138834	MAPK8IP3	0.000876849	5.4519	0.392494	0.646459
ENSG00000110514	MADD	-0.000331623	6.06837	0.392584	0.646459
ENSG00000276517		-0.000630361	-0.156924	0.3926	0.646459
ENSG00000255302	EID1	-0.000322268	7.29275	0.3926	0.646459
ENSG00000144057	ST6GAL2	0.00128378	1.43646	0.392607	0.646459
ENSG00000101473	ACOT8	0.000300591	3.78913	0.392614	0.646459
ENSG00000223804		0.00124884	1.21026	0.392697	0.64647
ENSG00000006607	FARP2	0.000287438	5.19099	0.392731	0.64647
ENSG00000198728	LDB1	-0.000324899	6.48391	0.392733	0.64647
ENSG00000148925	BTBD10	-0.000206775	4.6392	0.392831	0.646506
ENSG00000123570	RAB9B	0.000709692	1.31969	0.392845	0.646506
ENSG00000100139	MICALL1	0.000327308	5.20805	0.392866	0.646506
ENSG00000183137	CEP57L1	-0.000370819	3.50467	0.392907	0.646512
ENSG00000198131	ZNF544	0.00030493	4.2291	0.392957	0.646533
ENSG00000155100	OTUD6B	-0.000361291	3.24176	0.392996	0.646536
ENSG00000148225	WDR31	-0.000675437	2.26881	0.393147	0.646696
ENSG00000198934	MAGEE1	-0.000446697	2.0519	0.393168	0.646696
ENSG00000105976	MET	0.00068371	6.37431	0.393431	0.647068
ENSG00000164543	STK17A	0.000537329	5.21096	0.393556	0.647151
ENSG00000111231	GPN3	-0.000277662	3.95848	0.393556	0.647151
ENSG00000158296	SLC13A3	-0.000538524	1.48438	0.393602	0.647165
ENSG00000147676	MAL2	-0.00059947	7.04646	0.393652	0.647186
ENSG00000085514	PILRA	-0.00067548	4.70859	0.39381	0.647384
ENSG00000164169	PRMT9	-0.000461968	3.76051	0.394125	0.647841
ENSG00000148908	RGS10	0.000567214	3.83252	0.394205	0.64791
ENSG00000134759	ELP2	0.000208116	6.00625	0.394326	0.648019
ENSG00000186407	CD300E	0.00109785	3.64936	0.394365	0.648019
ENSG00000116489	CAPZA1	-0.000295788	6.97416	0.394383	0.648019
ENSG00000224848		0.000590153	0.628324	0.394497	0.648101
ENSG00000166913	YWHAB	-0.000243696	8.17274	0.394508	0.648101
ENSG00000137413	TAF8	0.000236697	4.7522	0.3946	0.648179
ENSG00000144746	ARL6IP5	-0.000321835	7.48747	0.39463	0.648179
ENSG00000143315	PIGM	-0.000250305	4.20041	0.394846	0.648472
ENSG00000105926	MPP6	-0.000557419	2.66046	0.394981	0.648632
ENSG00000090565	RAB11FIP3	0.000290602	5.5891	0.395085	0.648742
ENSG00000189320	FAM180A	0.000907708	1.87715	0.395125	0.648747
ENSG00000228315	GUSBP11	0.000976962	4.42061	0.39519	0.648792
ENSG00000137312	FLOT1	0.00026481	7.30928	0.395263	0.648851
ENSG00000136114	THSD1	-0.000804581	4.85746	0.395374	0.648927
ENSG00000155229	MMS19	0.000364982	5.68579	0.395384	0.648927
ENSG00000110077	MS4A6A	0.000742454	6.2298	0.395618	0.649231
ENSG00000204371	EHMT2	0.000436209	5.38264	0.395645	0.649231
ENSG00000138615	CILP	0.00167767	2.44678	0.395838	0.649407
ENSG00000116044	NFE2L2	-0.000415751	7.20732	0.395861	0.649407
ENSG00000136999	CCN3	0.00112924	3.56599	0.395903	0.649407
ENSG00000188004	SNHG28	-0.000731824	1.37011	0.395951	0.649407
ENSG00000143320	CRABP2	0.00157831	1.66759	0.395956	0.649407
ENSG00000162706	CADM3	0.00116554	3.26479	0.395978	0.649407
ENSG00000065491	TBC1D22B	0.000217192	4.178	0.396023	0.649407
ENSG00000163162	RNF149	-0.000448026	6.13758	0.396051	0.649407
ENSG00000008516	MMP25	-0.00115171	2.51098	0.396132	0.649478
ENSG00000151773	CCDC122	-0.000554252	1.61034	0.396216	0.649554
ENSG00000230387		0.00114923	-0.887343	0.396355	0.649555
ENSG00000048828	FAM120A	-0.000229211	7.30731	0.396356	0.649555
ENSG00000186854	TRABD2A	-0.000480669	2.57028	0.396369	0.649555
ENSG00000155363	MOV10	0.000489782	5.49267	0.39638	0.649555
ENSG00000273154		0.000830285	2.03341	0.396406	0.649555
ENSG00000150510	FAM124A	-0.000609314	2.61724	0.396441	0.649555
ENSG00000008311	AASS	0.000623427	5.38935	0.396487	0.649569
ENSG00000163132	MSX1	0.000949205	0.716083	0.39656	0.649622
ENSG00000270504		0.000364375	2.31578	0.396594	0.649622
ENSG00000166311	SMPD1	0.000335296	5.4726	0.396637	0.649632
ENSG00000205560	CPT1B	0.00128671	2.78208	0.396782	0.649721
ENSG00000148339	SLC25A25	-0.00115489	5.8514	0.396797	0.649721
ENSG00000099974	DDTL	-0.0031354	-1.87779	0.396826	0.649721
ENSG00000205250	E2F4	0.000257871	5.76938	0.396868	0.649721
ENSG00000279089		-0.000840984	0.0773059	0.396879	0.649721
ENSG00000172322	CLEC12A	-0.000827246	3.85006	0.396926	0.649725
ENSG00000101346	POFUT1	-0.000285505	6.0111	0.396957	0.649725
ENSG00000009413	REV3L	-0.000366324	6.03364	0.397008	0.649748
ENSG00000052841	TTC17	-0.000312475	6.33437	0.397079	0.649803
ENSG00000175463	TBC1D10C	-0.000655355	4.36166	0.397217	0.649967
ENSG00000260920		0.000602156	-0.048465	0.397365	0.650035
ENSG00000144668	ITGA9	0.000563076	6.12349	0.397368	0.650035
ENSG00000279861		0.000807307	1.3132	0.397389	0.650035
ENSG00000172977	KAT5	0.000258206	5.72556	0.397408	0.650035
ENSG00000109193	SULT1E1	0.0015914	-0.503028	0.397478	0.650089
ENSG00000156795	NTAQ1	0.00032779	2.81758	0.39773	0.650439
ENSG00000103148	NPRL3	-0.000309394	4.5693	0.39793	0.650704
ENSG00000140526	ABHD2	-0.000399588	8.24493	0.398114	0.650753
ENSG00000167740	CYB5D2	0.000298108	4.20419	0.398117	0.650753
ENSG00000184887	BTBD6	0.000220872	5.40666	0.398132	0.650753
ENSG00000111261	MANSC1	-0.000344649	4.75892	0.398133	0.650753
ENSG00000109775	UFSP2	0.00029114	4.70848	0.398147	0.650753
ENSG00000101337	TM9SF4	0.000165822	6.29443	0.398212	0.650797
ENSG00000126870	DYNC2I1	0.000459799	4.30551	0.398436	0.651057
ENSG00000158008	EXTL1	0.000902187	-0.229139	0.398475	0.651057
ENSG00000111300	NAA25	0.00034884	4.4297	0.398492	0.651057
ENSG00000145685	LHFPL2	0.000544771	6.39675	0.398521	0.651057
ENSG00000182473	EXOC7	0.000153551	7.00014	0.398707	0.651224
ENSG00000176597	B3GNT5	-0.000855553	5.31561	0.398723	0.651224
ENSG00000198113	TOR4A	-0.000326837	4.73868	0.398774	0.651224
ENSG00000146143	PRIM2	-0.000286738	2.97483	0.398792	0.651224
ENSG00000164164	OTUD4	-0.00047378	6.29416	0.398811	0.651224
ENSG00000198554	WDHD1	0.000433089	2.34232	0.39888	0.651276
ENSG00000206195	DUXAP8	0.00127357	0.963448	0.399017	0.651439
ENSG00000271736	LINC02772	-0.00174638	-0.848501	0.399091	0.651497
ENSG00000114779	ABHD14B	0.000308837	5.56098	0.399209	0.65163
ENSG00000073008	PVR	-0.000515651	5.75379	0.399247	0.651631
ENSG00000088992	TESC	0.000516246	2.62323	0.399527	0.652026
ENSG00000113048	MRPS27	0.000211409	5.37426	0.399578	0.652032
ENSG00000179094	PER1	-0.00102138	7.22114	0.399606	0.652032
ENSG00000165115	KIF27	0.000620736	3.11988	0.399655	0.65205
ENSG00000164091	WDR82	-0.000253075	7.12579	0.399712	0.652083
ENSG00000215030	RPL13P12	0.0023281	-1.17857	0.399782	0.652135
ENSG00000232434	AJM1	0.000633557	1.11949	0.399867	0.652213
ENSG00000110900	TSPAN11	0.000984927	4.22809	0.399984	0.652342
ENSG00000136305	CIDEB	0.000386945	3.56231	0.400084	0.652386
ENSG00000260729		-0.00162518	-0.185463	0.400086	0.652386
ENSG00000221823	PPP3R1	-0.000280545	5.91644	0.40021	0.652527
ENSG00000241484	ARHGAP8	0.000674995	2.7202	0.400253	0.652535
ENSG00000183161	FANCF	0.000531229	3.15934	0.400359	0.652648
ENSG00000157637	SLC38A10	0.0002729	6.72104	0.400453	0.652739
ENSG00000160959	LRRC14	0.000373724	4.36904	0.400543	0.652825
ENSG00000258643	BCL2L2-PABPN1	0.00111022	-0.39176	0.400683	0.652992
ENSG00000009765	IYD	-0.000900276	1.66297	0.400831	0.653172
ENSG00000254837		-0.000563666	1.90019	0.4009	0.653223
ENSG00000176092	CRYBG2	-0.00111791	1.52016	0.400959	0.653258
ENSG00000172572	PDE3A	0.00067426	4.77861	0.401029	0.653309
ENSG00000109819	PPARGC1A	-0.000663324	3.51763	0.401112	0.653384
ENSG00000156687	UNC5D	-0.00175345	-1.28045	0.401304	0.653578
ENSG00000269713	NBPF9	-0.000445381	5.50425	0.401306	0.653578
ENSG00000273018	FAM106A	-0.00171022	2.09557	0.401537	0.653892
ENSG00000166200	COPS2	-0.00031952	5.77582	0.401597	0.653927
ENSG00000157350	ST3GAL2	-0.000431178	5.30495	0.401766	0.654142
ENSG00000107882	SUFU	-0.000367293	4.68952	0.401928	0.654344
ENSG00000204685	STARD7-AS1	0.0004287	1.90036	0.402019	0.654412
ENSG00000160746	ANO10	-0.000311158	4.95387	0.402045	0.654412
ENSG00000100425	BRD1	-0.000300568	5.27223	0.402124	0.654454
ENSG00000258890	CEP95	0.000664785	4.39434	0.402146	0.654454
ENSG00000211945	IGHV1-18	0.00206613	4.94981	0.402224	0.654519
ENSG00000123096	SSPN	-0.000539433	5.0632	0.402265	0.654522
ENSG00000130985	UBA1	0.000151662	7.82281	0.402324	0.654522
ENSG00000224165	DNAJC27-AS1	0.00136372	0.206639	0.402382	0.654522
ENSG00000100342	APOL1	-0.000433459	7.07173	0.402394	0.654522
ENSG00000211599	IGKV5-2	-0.00231476	-0.719783	0.402414	0.654522
ENSG00000109790	KLHL5	-0.00040507	5.39472	0.402467	0.654546
ENSG00000261971	MMP25-AS1	0.000931566	2.49514	0.402635	0.654759
ENSG00000198221	AFDN-DT	0.000950883	-0.479987	0.402866	0.655073
ENSG00000108395	TRIM37	0.000222203	4.58466	0.402953	0.655153
ENSG00000127311	HELB	-0.000801809	1.33733	0.403119	0.655361
ENSG00000110711	AIP	0.000313077	5.63085	0.403226	0.655473
ENSG00000146670	CDCA5	0.000763156	1.05425	0.403283	0.655505
ENSG00000187848	P2RX2	-0.00108972	0.490523	0.403373	0.65559
ENSG00000160213	CSTB	0.000633349	6.82487	0.403442	0.65564
ENSG00000100239	PPP6R2	0.000387966	5.83007	0.403724	0.656037
ENSG00000108349	CASC3	0.000196087	6.60959	0.403768	0.656048
ENSG00000270872	SRGAP2D	-0.00218519	-0.139111	0.403867	0.656147
ENSG00000163507	CIP2A	-0.000502435	1.62014	0.404018	0.65633
ENSG00000154781	CCDC174	0.000302749	4.27703	0.404403	0.656894
ENSG00000161640	SIGLEC11	-0.000916839	1.82209	0.404448	0.656906
ENSG00000117602	RCAN3	-0.000399127	4.70888	0.404487	0.656908
ENSG00000166197	NOLC1	0.000491352	6.1738	0.40467	0.657144
ENSG00000285106		0.000964716	0.722187	0.404772	0.657248
ENSG00000100461	RBM23	-0.000216177	6.44961	0.404944	0.657466
ENSG00000252690		0.00109907	-0.128185	0.405056	0.65756
ENSG00000197771	MCMBP	-0.000307848	6.14517	0.405091	0.65756
ENSG00000273173	SNURF	0.000813664	-0.0988183	0.405116	0.65756
ENSG00000154016	GRAP	-0.000578352	4.15909	0.405187	0.657565
ENSG00000174943	KCTD13	0.000471176	3.11444	0.405195	0.657565
ENSG00000162692	VCAM1	0.00116889	4.96588	0.405352	0.657633
ENSG00000172215	CXCR6	0.00105687	3.42091	0.405382	0.657633
ENSG00000257303		0.000606449	0.253693	0.405439	0.657633
ENSG00000245694	CRNDE	0.000646995	3.76102	0.405451	0.657633
ENSG00000108669	CYTH1	-0.000316911	6.87118	0.405453	0.657633
ENSG00000174136	RGMB	-0.000407924	5.02761	0.405464	0.657633
ENSG00000143393	PI4KB	0.000211953	6.34355	0.405577	0.657705
ENSG00000272345		0.000559819	-0.112743	0.405584	0.657705
ENSG00000179476	C14orf28	-0.000474591	2.59987	0.405738	0.657837
ENSG00000085117	CD82	-0.000447133	6.96349	0.405776	0.657837
ENSG00000142611	PRDM16	0.000550235	3.85722	0.405779	0.657837
ENSG00000112763	BTN2A1	-0.000321023	5.53086	0.405819	0.657841
ENSG00000138798	EGF	-0.000975285	0.725752	0.405943	0.657952
ENSG00000137501	SYTL2	0.000515543	5.26333	0.405964	0.657952
ENSG00000165359	INTS6L	0.000627412	3.72068	0.406006	0.657952
ENSG00000163754	GYG1	0.000285497	5.55083	0.406042	0.657952
ENSG00000126464	PRR12	-0.000420979	5.10247	0.406078	0.657952
ENSG00000170961	HAS2	0.00171603	3.44628	0.406231	0.65806
ENSG00000186184	POLR1D	0.000279491	5.66868	0.406256	0.65806
ENSG00000078295	ADCY2	0.0012808	0.579366	0.406258	0.65806
ENSG00000196972	SMIM10L2B	-0.000527231	2.0115	0.406324	0.658085
ENSG00000136720	HS6ST1	0.000387115	5.79551	0.406349	0.658085
ENSG00000205534	SMG1P2	-0.00120576	1.62242	0.406445	0.658169
ENSG00000109107	ALDOC	0.000477511	3.99865	0.406477	0.658169
ENSG00000124570	SERPINB6	0.000327168	7.18849	0.406858	0.658618
ENSG00000213445	SIPA1	0.0004442	5.65318	0.406904	0.658618
ENSG00000169220	RGS14	0.000483022	3.75205	0.406911	0.658618
ENSG00000142303	ADAMTS10	-0.000806655	3.85122	0.406936	0.658618
ENSG00000127995	CASD1	-0.000330484	4.92934	0.406956	0.658618
ENSG00000047597	XK	-0.000648328	1.91773	0.407091	0.658618
ENSG00000279207		-0.000333601	3.03843	0.407103	0.658618
ENSG00000110218	PANX1	0.000594497	4.03799	0.407106	0.658618
ENSG00000164120	HPGD	-0.00118839	7.09929	0.407122	0.658618
ENSG00000140632	GLYR1	-0.000194487	6.55383	0.407167	0.658618
ENSG00000160447	PKN3	-0.000436665	3.85439	0.407172	0.658618
ENSG00000203875	SNHG5	0.000751987	5.75714	0.407335	0.658738
ENSG00000130638	ATXN10	0.000221928	6.22582	0.40737	0.658738
ENSG00000244482	LILRA6	-0.000842414	3.44882	0.407448	0.658738
ENSG00000168538	TRAPPC11	-0.000185917	5.41223	0.407486	0.658738
ENSG00000196850	PPTC7	-0.000395997	5.60406	0.407512	0.658738
ENSG00000273221		-0.000570643	-0.235736	0.407526	0.658738
ENSG00000177283	FZD8	-0.000612665	3.7064	0.407582	0.658738
ENSG00000145335	SNCA	-0.000522987	3.06842	0.407587	0.658738
ENSG00000101442	ACTR5	0.000235034	2.9632	0.407601	0.658738
ENSG00000271918		0.000749284	-0.338057	0.407642	0.658738
ENSG00000115461	IGFBP5	0.000867738	8.62336	0.40767	0.658738
ENSG00000228878	SEPTIN7-DT	0.00079234	1.03676	0.407701	0.658738
ENSG00000272871		0.000786125	-0.0325056	0.407849	0.658914
ENSG00000229180		0.000309304	4.56841	0.407978	0.659062
ENSG00000170846		0.000295725	3.35422	0.408038	0.659097
ENSG00000109061	MYH1	-0.00188938	-1.07079	0.408332	0.659462
ENSG00000196260	SFTA2	-0.00078103	5.84559	0.408342	0.659462
ENSG00000105063	PPP6R1	0.000242052	6.32756	0.408401	0.659462
ENSG00000065485	PDIA5	0.000324508	4.60073	0.408416	0.659462
ENSG00000165282	PIGO	0.000221922	4.89143	0.408501	0.659538
ENSG00000152503	TRIM36	0.000787538	1.77412	0.408622	0.659637
ENSG00000165914	TTC7B	-0.000349845	4.74895	0.408644	0.659637
ENSG00000133104	SPART	-0.000310087	6.07432	0.408676	0.659637
ENSG00000225630	MTND2P28	-0.00137065	6.41925	0.408726	0.659655
ENSG00000168916	ZNF608	0.000494597	4.92805	0.408782	0.659685
ENSG00000187867	PALM3	-0.0013878	2.73284	0.408951	0.659774
ENSG00000189079	ARID2	-0.000244173	5.06351	0.408989	0.659774
ENSG00000146282	RARS2	0.000154759	4.90499	0.409001	0.659774
ENSG00000256751	PLBD1-AS1	0.000470121	1.77528	0.409033	0.659774
ENSG00000162878	PKDCC	-0.000657371	5.08133	0.40905	0.659774
ENSG00000236287	ZBED5	-0.000340708	5.16154	0.409089	0.659774
ENSG00000175592	FOSL1	0.00236524	1.4054	0.409103	0.659774
ENSG00000136451	VEZF1	-0.000265693	6.30664	0.409142	0.659775
ENSG00000164219	PGGT1B	-0.000367735	4.80639	0.409277	0.659932
ENSG00000158552	ZFAND2B	0.000283509	4.37738	0.409378	0.65994
ENSG00000183615	FAM167B	0.000767706	2.51914	0.409388	0.65994
ENSG00000159363	ATP13A2	0.000330666	5.26612	0.409403	0.65994
ENSG00000125817	CENPB	0.00028147	6.2652	0.409536	0.65994
ENSG00000003400	CASP10	-0.000273477	5.38938	0.409563	0.65994
ENSG00000156050	FAM161B	-0.000416169	2.99979	0.409596	0.65994
ENSG00000244005	NFS1	0.000243886	3.9633	0.4096	0.65994
ENSG00000141522	ARHGDIA	0.000325485	7.55991	0.409602	0.65994
ENSG00000103187	COTL1	0.000543165	7.21709	0.409652	0.65994
ENSG00000186001	LRCH3	-0.000299512	5.29888	0.409663	0.65994
ENSG00000180543	TSPYL5	-0.000363693	4.54008	0.409789	0.660083
ENSG00000033030	ZCCHC8	-0.0002913	4.61358	0.409833	0.660093
ENSG00000120963	ZNF706	0.000274833	5.29765	0.409908	0.660152
ENSG00000175857	GAPT	-0.000669131	2.21202	0.41004	0.660174
ENSG00000184635	ZNF93	-0.000492572	1.62193	0.410047	0.660174
ENSG00000128891	CCDC32	-0.000328426	4.36452	0.410061	0.660174
ENSG00000184898	RBM43	-0.000583447	4.13008	0.410074	0.660174
ENSG00000136731	UGGT1	-0.000271433	6.39293	0.410129	0.660202
ENSG00000150636	CCDC102B	-0.000527619	4.30355	0.410249	0.660312
ENSG00000020256	ZFP64	-0.000357858	3.4217	0.410307	0.660312
ENSG00000286977		0.000830665	-0.528037	0.410336	0.660312
ENSG00000173991	TCAP	-0.000865443	0.0696716	0.41035	0.660312
ENSG00000234912	SNHG20	0.000551338	2.56969	0.410388	0.660312
ENSG00000158793	NIT1	-0.000243552	4.54838	0.410614	0.660613
ENSG00000259959		0.000426648	1.45423	0.410755	0.66073
ENSG00000277072	STAG3L2	-0.000630256	2.91164	0.410762	0.66073
ENSG00000167553	TUBA1C	0.000654369	6.66527	0.410858	0.660824
ENSG00000149658	YTHDF1	0.000195801	5.46646	0.41097	0.660941
ENSG00000101310	SEC23B	0.000309611	5.92556	0.411181	0.66122
ENSG00000121064	SCPEP1	0.000461649	7.29341	0.411262	0.661289
ENSG00000159147	DONSON	0.000573053	2.41616	0.411306	0.661299
ENSG00000188803	SHISA6	0.00133375	-0.723368	0.41135	0.661308
ENSG00000130921	C12orf65	0.000251569	3.48524	0.411633	0.661701
ENSG00000198848	CES1	-0.000676693	8.48254	0.411762	0.661718
ENSG00000185842	DNAH14	0.000600831	0.965704	0.411775	0.661718
ENSG00000148400	NOTCH1	-0.000421758	6.48361	0.41178	0.661718
ENSG00000068394	GPKOW	0.000215437	4.46221	0.411796	0.661718
ENSG00000170631	ZNF16	-0.000250735	3.10823	0.411924	0.661862
ENSG00000116752	BCAS2	-0.000287463	4.57022	0.411999	0.661922
ENSG00000204323	SMIM5	0.000860614	1.14873	0.412148	0.662093
ENSG00000092096	SLC22A17	0.000428637	3.92701	0.412198	0.662093
ENSG00000196152	ZNF79	-0.000274612	2.49957	0.41222	0.662093
ENSG00000253563	NKX2-1-AS1	0.000675403	0.981219	0.412456	0.662339
ENSG00000114209	PDCD10	-0.000227032	4.88314	0.412484	0.662339
ENSG00000282600	IGHV3-69-1	0.00192256	-0.0947963	0.412514	0.662339
ENSG00000135111	TBX3	-0.000737914	5.79595	0.412556	0.662339
ENSG00000139921	TMX1	-0.000335689	5.30768	0.412564	0.662339
ENSG00000180828	BHLHE22	0.00100934	1.05729	0.412746	0.66257
ENSG00000283050	GTF2IP12	-0.000609874	3.29352	0.412862	0.662651
ENSG00000100802	C14orf93	0.000396739	2.98689	0.412896	0.662651
ENSG00000197885	NKIRAS1	0.00028687	3.28741	0.412911	0.662651
ENSG00000250120	PCDHA10	0.000957332	1.93771	0.413013	0.662753
ENSG00000018280	SLC11A1	-0.000942567	6.3318	0.413099	0.662831
ENSG00000122591	FAM126A	-0.000536044	5.35487	0.413175	0.662891
ENSG00000143333	RGS16	-0.00113653	5.17047	0.413267	0.662977
ENSG00000135643	KCNMB4	-0.000887924	3.74504	0.413367	0.663068
ENSG00000164953	TMEM67	0.00076721	3.41997	0.41346	0.663068
ENSG00000170260	ZNF212	0.000259671	3.69682	0.413472	0.663068
ENSG00000170345	FOS	-0.00176952	9.33235	0.413489	0.663068
ENSG00000178184	PARD6G	0.000473699	2.65395	0.413515	0.663068
ENSG00000125772	GPCPD1	-0.000426861	6.72322	0.413607	0.663076
ENSG00000213380	COG8	0.000239628	4.57537	0.413625	0.663076
ENSG00000170275	CRTAP	-0.000335025	7.83357	0.413634	0.663076
ENSG00000183542	KLRC4	-0.00140091	-0.931569	0.413918	0.66347
ENSG00000092098	RNF31	0.00040426	5.36341	0.414054	0.66361
ENSG00000160703	NLRX1	-0.000317863	4.383	0.414083	0.66361
ENSG00000159461	AMFR	0.000235963	6.37783	0.414177	0.663701
ENSG00000279168		-0.00102758	-0.263816	0.414361	0.663934
ENSG00000146463	ZMYM4	-0.000240423	5.9045	0.414599	0.664134
ENSG00000179943	FIZ1	0.000265144	3.33174	0.414605	0.664134
ENSG00000166377	ATP9B	-0.000234147	4.83099	0.414638	0.664134
ENSG00000140740	UQCRC2	0.000146047	6.72291	0.414639	0.664134
ENSG00000167977	KCTD5	-0.000279406	4.72634	0.414822	0.664285
ENSG00000181045	SLC26A11	-0.000601863	4.29973	0.414829	0.664285
ENSG00000104856	RELB	0.000830427	4.00371	0.414867	0.664285
ENSG00000273301		-0.00119749	1.06225	0.414886	0.664285
ENSG00000050820	BCAR1	0.000501562	5.70216	0.414933	0.664298
ENSG00000261326	LINC01355	0.0010079	1.94665	0.415023	0.664381
ENSG00000162444	RBP7	0.000994506	1.84173	0.415225	0.664643
ENSG00000171045	TSNARE1	-0.000422074	3.44652	0.415306	0.664711
ENSG00000154274	C4orf19	0.000862034	2.72851	0.415381	0.664711
ENSG00000138375	SMARCAL1	-0.000238417	4.25761	0.415382	0.664711
ENSG00000120370	GORAB	-0.000405773	3.35601	0.415779	0.665285
ENSG00000105717	PBX4	0.000979139	0.628543	0.415909	0.665335
ENSG00000114648	KLHL18	0.000376464	4.6691	0.415945	0.665335
ENSG00000228506		0.000686394	1.36139	0.415979	0.665335
ENSG00000087338	GMCL1	-0.000271459	4.53156	0.415981	0.665335
ENSG00000054793	ATP9A	-0.000391138	6.11497	0.416013	0.665335
ENSG00000185920	PTCH1	-0.000689486	5.18599	0.41607	0.665335
ENSG00000108468	CBX1	-0.00022414	5.64975	0.416079	0.665335
ENSG00000188690	UROS	0.000316336	4.46236	0.416154	0.665394
ENSG00000065308	TRAM2	0.000352055	6.15569	0.416305	0.665574
ENSG00000177156	TALDO1	0.000420048	6.68303	0.416366	0.66561
ENSG00000271913		0.000515561	1.05739	0.416466	0.665708
ENSG00000107372	ZFAND5	-0.000623546	8.00918	0.416627	0.665905
ENSG00000126391	FRMD8	0.000343901	5.15596	0.416686	0.665938
ENSG00000163029	SMC6	-0.000290836	4.78623	0.416755	0.665944
ENSG00000204536	CCHCR1	0.00046319	3.54328	0.416767	0.665944
ENSG00000104419	NDRG1	-0.000414665	8.36223	0.416961	0.666168
ENSG00000116748	AMPD1	0.00156438	0.739356	0.416984	0.666168
ENSG00000211973	IGHV1-69	0.00261913	2.30908	0.417033	0.666185
ENSG00000247950	SEC24B-AS1	-0.000542104	0.0585555	0.417086	0.666208
ENSG00000134001	EIF2S1	0.000454834	5.83392	0.417434	0.666579
ENSG00000106049	HIBADH	0.0002652	5.01677	0.41746	0.666579
ENSG00000275023	MLLT6	-0.000395113	7.80073	0.417463	0.666579
ENSG00000181104	F2R	0.000673495	6.29422	0.417471	0.666579
ENSG00000278845	MRPL45	0.000232492	4.58642	0.417606	0.666703
ENSG00000167978	SRRM2	0.000791028	9.15258	0.417672	0.666703
ENSG00000236618	PITPNA-AS1	0.00048314	0.741608	0.417693	0.666703
ENSG00000104852	SNRNP70	0.000652122	6.88096	0.417709	0.666703
ENSG00000175264	CHST1	0.000759619	2.10156	0.417741	0.666703
ENSG00000148229	POLE3	0.000233077	5.34134	0.417883	0.666867
ENSG00000072864	NDE1	-0.000326604	4.32416	0.418108	0.667063
ENSG00000164283	ESM1	0.00145599	3.11698	0.418111	0.667063
ENSG00000105204	DYRK1B	0.000370815	3.88846	0.418121	0.667063
ENSG00000198182	ZNF607	0.000427635	2.87728	0.418366	0.667371
ENSG00000051341	POLQ	0.00108305	-0.151822	0.41839	0.667371
ENSG00000213465	ARL2	0.000339367	5.53767	0.418467	0.667431
ENSG00000135473	PAN2	-0.000816858	5.38857	0.418708	0.667755
ENSG00000139899	CBLN3	0.000664403	1.91718	0.418911	0.668018
ENSG00000215910	C1orf167	-0.00071375	1.48409	0.418974	0.668036
ENSG00000006194	ZNF263	-0.000264753	5.02483	0.419	0.668036
ENSG00000100599	RIN3	-0.00032616	5.56945	0.41914	0.668147
ENSG00000196950	SLC39A10	-0.000433034	4.68038	0.419146	0.668147
ENSG00000244476	ERVFRD-1	-0.000894508	0.411985	0.419264	0.668223
ENSG00000225434	LINC01504	0.000931319	1.28041	0.419271	0.668223
ENSG00000135945	REV1	-0.00047634	5.39446	0.419381	0.668337
ENSG00000104946	TBC1D17	-0.000276961	5.40631	0.419955	0.669132
ENSG00000132436	FIGNL1	-0.000548977	2.8284	0.419957	0.669132
ENSG00000152939	MARVELD2	-0.000625011	4.4532	0.420065	0.669242
ENSG00000123405	NFE2	-0.000706096	1.9899	0.420159	0.669283
ENSG00000136240	KDELR2	0.000278068	7.21855	0.420167	0.669283
ENSG00000286724		-0.000494432	0.635759	0.420244	0.669344
ENSG00000069424	KCNAB2	-0.000504771	6.07856	0.420285	0.669348
ENSG00000204439	C6orf47	0.000202048	5.05975	0.42049	0.669612
ENSG00000135253	KCP	0.000913774	0.950883	0.42062	0.669668
ENSG00000084733	RAB10	-0.000308461	6.7738	0.420631	0.669668
ENSG00000285331		-0.000265776	2.05642	0.420641	0.669668
ENSG00000118308	IRAG2	-0.000540664	3.67568	0.420739	0.669729
ENSG00000216895		0.000505615	1.10481	0.420757	0.669729
ENSG00000228393	LINC01004	0.000658317	0.449994	0.420938	0.669902
ENSG00000135407	AVIL	0.000978481	1.90368	0.420994	0.669902
ENSG00000158483	FAM86C1P	0.000417209	1.78376	0.421003	0.669902
ENSG00000169410	PTPN9	-0.000215568	5.69828	0.42102	0.669902
ENSG00000114374	USP9Y	-0.000477066	0.822784	0.421104	0.66993
ENSG00000093134	VNN3	0.00167432	0.609013	0.421114	0.66993
ENSG00000119720	NRDE2	0.000286153	4.53048	0.421212	0.670024
ENSG00000280135		-0.000984817	0.243924	0.421325	0.670118
ENSG00000196150	ZNF250	-0.000415414	3.56388	0.421349	0.670118
ENSG00000251022	THAP9-AS1	-0.000449371	4.72483	0.421694	0.670573
ENSG00000214900	LINC01588	0.00081356	0.754254	0.421749	0.670573
ENSG00000173369	C1QB	-0.000814003	8.45642	0.42175	0.670573
ENSG00000273906		0.000828842	-2.88641	0.421841	0.670655
ENSG00000132466	ANKRD17	-0.00029202	6.5382	0.421911	0.670706
ENSG00000174483	BBS1	-0.000311576	5.08647	0.422076	0.670849
ENSG00000137700	SLC37A4	-0.000261478	4.36278	0.422079	0.670849
ENSG00000197969	VPS13A	-0.000554694	5.5803	0.422248	0.671056
ENSG00000225880	LINC00115	0.000894895	-0.750484	0.422305	0.671086
ENSG00000022556	NLRP2	0.00113017	2.83452	0.422371	0.671129
ENSG00000283633		-0.000798316	1.6869	0.422538	0.671334
ENSG00000270012		0.000778476	0.579626	0.422606	0.67138
ENSG00000115233	PSMD14	0.00030251	5.20136	0.422668	0.671417
ENSG00000171763	SPATA5L1	0.000387064	2.39431	0.423024	0.671922
ENSG00000145782	ATG12	-0.000218569	5.07585	0.423348	0.672373
ENSG00000171954	CYP4F22	-0.00101767	-0.524171	0.423393	0.672384
ENSG00000108963	DPH1	0.000389545	4.44025	0.423498	0.672436
ENSG00000225470	JPX	0.000204805	4.49968	0.423503	0.672436
ENSG00000089351	GRAMD1A	0.000332052	5.99293	0.423609	0.672543
ENSG00000288632		-0.000772076	1.86827	0.423926	0.672983
ENSG00000123739	PLA2G12A	-0.000263716	4.92175	0.424011	0.673057
ENSG00000223930		-0.0010627	-0.652956	0.42417	0.673246
ENSG00000198746	GPATCH3	0.000241919	3.50897	0.424207	0.673246
ENSG00000153898	MCOLN2	-0.000663464	3.0515	0.42434	0.673348
ENSG00000247828	TMEM161B-AS1	0.000411677	3.32961	0.424349	0.673348
ENSG00000196456	ZNF775	0.000498684	1.60552	0.424444	0.67343
ENSG00000128585	MKLN1	-0.000296747	6.35885	0.424479	0.67343
ENSG00000106066	CPVL	0.000650923	5.9969	0.424573	0.673497
ENSG00000256514		0.00103995	3.06369	0.424599	0.673497
ENSG00000185880	TRIM69	-0.000443763	5.6906	0.424814	0.673765
ENSG00000075275	CELSR1	0.000494751	6.43432	0.424845	0.673765
ENSG00000173988	LRRC63	0.00107931	-0.666297	0.424941	0.673795
ENSG00000137876	RSL24D1	0.000273885	5.81463	0.42498	0.673795
ENSG00000077514	POLD3	-0.000229815	4.37263	0.424981	0.673795
ENSG00000167460	TPM4	-0.000347551	9.29384	0.425148	0.673998
ENSG00000145358	DDIT4L	0.0009446	0.694671	0.425228	0.674022
ENSG00000132963	POMP	0.000366007	5.65915	0.42524	0.674022
ENSG00000237541	HLA-DQA2	-0.00217686	5.9888	0.425326	0.674067
ENSG00000009844	VTA1	-0.000233606	5.00476	0.425346	0.674067
ENSG00000248592	STIMATE-MUSTN1	0.000649332	3.03183	0.425425	0.67413
ENSG00000133027	PEMT	0.000395878	3.49222	0.425551	0.674268
ENSG00000272455	MRPL20-DT	0.00088395	0.00638383	0.425599	0.674271
ENSG00000125868	DSTN	0.000352779	8.7094	0.42563	0.674271
ENSG00000111237	VPS29	0.000182793	5.70614	0.425688	0.674301
ENSG00000143458	GABPB2	-0.000384768	4.34662	0.42575	0.674322
ENSG00000182446	NPLOC4	0.000202379	6.62063	0.425834	0.674322
ENSG00000134709	HOOK1	0.000604739	3.61221	0.425851	0.674322
ENSG00000230373	GOLGA6L5P	-0.000796841	3.18805	0.425857	0.674322
ENSG00000050030	NEXMIF	0.000719501	0.607249	0.425947	0.674403
ENSG00000134802	SLC43A3	-0.000357801	6.43635	0.426035	0.67448
ENSG00000181744	DIPK2A	-0.000415388	4.79349	0.426147	0.674534
ENSG00000272902	TBC1D8-AS1	0.000630872	-0.403699	0.426156	0.674534
ENSG00000165699	TSC1	-0.000418442	5.65055	0.426185	0.674534
ENSG00000230630	DNM3OS	0.000703758	2.49833	0.426368	0.674762
ENSG00000105122	RASAL3	0.000623068	4.22355	0.426456	0.674839
ENSG00000232884		-0.00114566	-0.205342	0.426535	0.674881
ENSG00000080709	KCNN2	0.00103027	1.06565	0.426565	0.674881
ENSG00000153879	CEBPG	-0.000299846	5.3044	0.426599	0.674881
ENSG00000284693	LINC02606	-0.000560464	0.900445	0.426718	0.675008
ENSG00000180772	AGTR2	-0.00200376	3.30598	0.426942	0.675301
ENSG00000229852		0.000469412	1.79295	0.427124	0.675526
ENSG00000115165	CYTIP	-0.000724144	4.75661	0.427362	0.675742
ENSG00000234585	CCT6P3	0.000592786	2.72612	0.427369	0.675742
ENSG00000104447	TRPS1	0.000458277	4.09696	0.427377	0.675742
ENSG00000267206	LCN6	0.00159493	0.0519984	0.427621	0.676
ENSG00000103642	LACTB	-0.000486188	4.56776	0.427646	0.676
ENSG00000158773	USF1	0.000363214	5.69338	0.427657	0.676
ENSG00000221944	TIGD1	0.000514831	1.65148	0.427795	0.676156
ENSG00000136158	SPRY2	-0.00045243	5.52093	0.427866	0.676207
ENSG00000153914	SREK1	-0.000471065	5.922	0.428046	0.676379
ENSG00000125148	MT2A	0.00139068	6.83961	0.428053	0.676379
ENSG00000273247	RAB33B-AS1	-0.000504694	1.60419	0.428234	0.676563
ENSG00000119328	ABITRAM	0.000264234	3.89488	0.42831	0.676563
ENSG00000168159	RNF187	0.000271216	5.99573	0.428329	0.676563
ENSG00000275202		-0.000566909	-0.0839986	0.428338	0.676563
ENSG00000044446	PHKA2	0.000409747	4.76033	0.428364	0.676563
ENSG00000152465	NMT2	0.00033341	4.08675	0.428428	0.676603
ENSG00000172766	NAA16	-0.000446506	3.8308	0.428504	0.676614
ENSG00000173597	SULT1B1	-0.000890427	2.44579	0.428536	0.676614
ENSG00000197576	HOXA4	-0.000720732	2.55236	0.428552	0.676614
ENSG00000185614	INKA1	0.000826049	2.30871	0.42865	0.676673
ENSG00000136143	SUCLA2	-0.000228535	4.96561	0.428668	0.676673
ENSG00000057757	PITHD1	0.000207528	5.04657	0.428708	0.676675
ENSG00000100104	SRRD	0.000292495	4.41846	0.428812	0.676778
ENSG00000250073		-0.000902349	0.27246	0.428902	0.676819
ENSG00000104957	CCDC130	0.000550725	4.42183	0.428924	0.676819
ENSG00000162434	JAK1	-0.000201206	8.00341	0.428955	0.676819
ENSG00000255152	MSH5-SAPCD1	0.00130079	0.840392	0.429004	0.676834
ENSG00000188243	COMMD6	0.000329536	5.17698	0.42913	0.676971
ENSG00000148842	CNNM2	0.000483368	4.10748	0.429221	0.677007
ENSG00000211934	IGHV1-2	0.00211687	5.0178	0.429246	0.677007
ENSG00000163380	LMOD3	-0.000933801	0.0982093	0.429269	0.677007
ENSG00000275496		0.00236523	0.816507	0.429333	0.677045
ENSG00000077984	CST7	0.000626552	3.60266	0.429372	0.677047
ENSG00000117751	PPP1R8	-0.000166585	5.22117	0.429498	0.677119
ENSG00000154920	EME1	0.000921048	-0.671666	0.429501	0.677119
ENSG00000215440	NPEPL1	0.000491222	5.03681	0.429535	0.677119
ENSG00000211644	IGLV1-51	0.00178855	4.94979	0.429693	0.677306
ENSG00000119771	KLHL29	-0.000396232	3.79964	0.429754	0.67734
ENSG00000164366	CCDC127	-0.000245985	4.28856	0.429817	0.67734
ENSG00000173295	FAM86B3P	-0.00072295	1.17977	0.429832	0.67734
ENSG00000268006	PTOV1-AS1	-0.000535754	-0.153272	0.429931	0.677435
ENSG00000205542	TMSB4X	-0.000322938	11.2362	0.430006	0.677491
ENSG00000123989	CHPF	0.000451511	5.58835	0.430116	0.677495
ENSG00000126062	TMEM115	0.000255888	5.31543	0.430131	0.677495
ENSG00000084112	SSH1	-0.000537248	6.50938	0.430232	0.677495
ENSG00000120705	ETF1	-0.000411222	7.29569	0.430242	0.677495
ENSG00000007237	GAS7	0.00047562	6.63072	0.430278	0.677495
ENSG00000134954	ETS1	-0.000506716	8.28914	0.430284	0.677495
ENSG00000214226	C17orf67	0.000561363	0.582602	0.430288	0.677495
ENSG00000261269		-0.00065583	2.44961	0.43032	0.677495
ENSG00000186715	MST1L	-0.0010736	2.95584	0.430495	0.677708
ENSG00000144560	VGLL4	-0.00022123	6.07769	0.430621	0.677789
ENSG00000235859		-0.000267884	2.71925	0.430624	0.677789
ENSG00000173698	ADGRG2	-0.000764628	2.19551	0.430682	0.677819
ENSG00000066697	MSANTD3	0.000323818	3.727	0.430792	0.677891
ENSG00000166816	LDHD	-0.000496854	2.72129	0.430807	0.677891
ENSG00000082153	BZW1	-0.00041862	7.60673	0.430899	0.677975
ENSG00000203879	GDI1	0.00021145	6.80425	0.430964	0.678016
ENSG00000157426	AASDH	-0.0002518	3.66857	0.431144	0.678186
ENSG00000156486	KCNS2	0.00148654	-1.09147	0.43115	0.678186
ENSG00000112379	ARFGEF3	-0.00068146	6.03657	0.431333	0.678412
ENSG00000170876	TMEM43	-0.000253123	7.41183	0.431548	0.678662
ENSG00000182329	KIAA2012	0.00273201	-1.57396	0.43157	0.678662
ENSG00000172731	LRRC20	0.000408631	3.51887	0.431622	0.678683
ENSG00000125846	ZNF133	0.000381636	3.98491	0.431873	0.678973
ENSG00000232931	LINC00342	0.00105673	3.68286	0.431885	0.678973
ENSG00000143457	GOLPH3L	0.000306429	4.85271	0.431986	0.67907
ENSG00000142512	SIGLEC10	0.000723685	3.24478	0.432059	0.679108
ENSG00000256294	ZNF225	-0.000373895	2.82103	0.432089	0.679108
ENSG00000123374	CDK2	-0.000376633	4.65706	0.43214	0.679128
ENSG00000197852	INKA2	-0.000346382	4.63191	0.432192	0.679138
ENSG00000183793	NPIPA5	0.00142405	2.35562	0.432225	0.679138
ENSG00000181090	EHMT1	0.000286666	5.54868	0.432269	0.679146
ENSG00000184863	RBM33	-0.000310025	6.00104	0.432322	0.679168
ENSG00000279529		0.000903316	-0.521218	0.432489	0.679366
ENSG00000143093	STRIP1	-0.000244185	5.00775	0.432527	0.679366
ENSG00000167232	ZNF91	-0.000368266	4.3651	0.432634	0.679462
ENSG00000280739	EIF1B-AS1	0.000463373	1.05894	0.432691	0.679462
ENSG00000230091	TMEM254-AS1	0.00065386	0.340298	0.432705	0.679462
ENSG00000156239	N6AMT1	0.000354231	3.50537	0.432795	0.679541
ENSG00000168502	MTCL1	0.000632929	2.39896	0.432877	0.6796
ENSG00000153956	CACNA2D1	-0.000520961	3.98258	0.43291	0.6796
ENSG00000284690	CD300H	-0.00126128	-0.938056	0.433082	0.679808
ENSG00000170584	NUDCD2	0.000314205	3.86424	0.433191	0.679892
ENSG00000246174	KCTD21-AS1	-0.000862853	-0.187518	0.433214	0.679892
ENSG00000125821	DTD1	0.000258109	4.03722	0.433476	0.680183
ENSG00000225756	DBH-AS1	0.00072339	0.951295	0.433486	0.680183
ENSG00000102174	PHEX	-0.00124009	2.90953	0.433521	0.680183
ENSG00000153157	SYCP2L	-0.00123925	0.595525	0.433581	0.680183
ENSG00000173744	AGFG1	-0.000340376	6.23332	0.433596	0.680183
ENSG00000132122	SPATA6	-0.000441929	3.92215	0.433649	0.680206
ENSG00000170919	TPT1-AS1	0.000400603	3.89391	0.433742	0.680275
ENSG00000118363	SPCS2	0.000302473	6.49687	0.433772	0.680275
ENSG00000204967	PCDHA4	-0.000734687	1.01183	0.43407	0.680681
ENSG00000183513	COA5	0.000286863	4.24728	0.434128	0.680711
ENSG00000251079	BMS1P2	0.00121265	-0.116848	0.434213	0.680748
ENSG00000280002		-0.000858208	0.94794	0.43423	0.680748
ENSG00000277496		-0.000466771	2.16856	0.434318	0.680787
ENSG00000171824	EXOSC10	-0.00028814	5.66456	0.434371	0.680787
ENSG00000242588		-0.000930038	2.48352	0.434411	0.680787
ENSG00000267272	LINC01140	0.000525283	3.16908	0.434412	0.680787
ENSG00000143494	VASH2	0.000751067	1.90348	0.434593	0.681009
ENSG00000138785	INTS12	-0.000176582	4.0972	0.434728	0.681158
ENSG00000100422	CERK	0.000252215	5.81884	0.434819	0.681204
ENSG00000228794	LINC01128	0.000358105	4.3855	0.434835	0.681204
ENSG00000120675	DNAJC15	0.000378307	5.17981	0.43494	0.681307
ENSG00000213658	LAT	0.000655007	3.72647	0.434993	0.681327
ENSG00000182185	RAD51B	0.00040234	2.05374	0.435041	0.681342
ENSG00000213923	CSNK1E	0.000321716	6.59144	0.435177	0.681494
ENSG00000167508	MVD	0.000394595	4.81781	0.435278	0.68156
ENSG00000005884	ITGA3	-0.000432723	8.26619	0.435298	0.68156
ENSG00000152495	CAMK4	-0.000638147	3.10396	0.435355	0.681563
ENSG00000124813	RUNX2	0.000569734	2.98728	0.435379	0.681563
ENSG00000176209	SMIM19	0.000279597	4.10641	0.435432	0.681586
ENSG00000149798	CDC42EP2	-0.000664974	4.46016	0.435534	0.681684
ENSG00000287733		0.000653779	0.531593	0.435594	0.681716
ENSG00000047634	SCML1	-0.000507091	3.65358	0.435797	0.681885
ENSG00000065057	NTHL1	0.000504108	3.5877	0.435797	0.681885
ENSG00000005844	ITGAL	-0.000569312	6.31867	0.43582	0.681885
ENSG00000146556	WASH2P	0.000437132	4.03157	0.436045	0.682175
ENSG00000136518	ACTL6A	0.00015886	4.84543	0.43624	0.682363
ENSG00000157214	STEAP2	0.00084727	4.39952	0.436288	0.682363
ENSG00000122783	CYREN	0.000218603	4.29066	0.436319	0.682363
ENSG00000269743	SLC25A53	-0.000350231	1.73009	0.436322	0.682363
ENSG00000163714	U2SURP	-0.000329727	6.26708	0.43639	0.682407
ENSG00000270011	ZNF559-ZNF177	-0.000751923	0.466879	0.436513	0.682526
ENSG00000090674	MCOLN1	-0.000421565	4.86224	0.436576	0.682526
ENSG00000141576	RNF157	0.000557159	1.9543	0.436598	0.682526
ENSG00000215630	GUSBP9	-0.00101572	0.89672	0.436623	0.682526
ENSG00000181031	RPH3AL	-0.000411107	4.28881	0.436814	0.682636
ENSG00000183718	TRIM52	-0.000384841	4.3934	0.436816	0.682636
ENSG00000163918	RFC4	0.000334116	2.53132	0.436821	0.682636
ENSG00000162944	RFTN2	-0.000683464	2.92996	0.436871	0.682636
ENSG00000106244	PDAP1	0.000217359	6.12513	0.43689	0.682636
ENSG00000170089		0.00057623	2.7385	0.43694	0.682649
ENSG00000121152	NCAPH	0.00090885	0.971469	0.436991	0.682649
ENSG00000268027		0.000848857	0.271435	0.437043	0.682649
ENSG00000099308	MAST3	0.000305201	4.63358	0.437056	0.682649
ENSG00000177483	RBM44	-0.00102675	-0.052932	0.437583	0.68331
ENSG00000169884	WNT10B	0.00128082	-0.66297	0.437604	0.68331
ENSG00000284644		-0.000836488	-0.142475	0.437619	0.68331
ENSG00000144619	CNTN4	0.000575788	3.38678	0.437666	0.68331
ENSG00000137947	GTF2B	-0.000346838	4.80272	0.437702	0.68331
ENSG00000133398	MED10	0.000184572	4.251	0.437715	0.68331
ENSG00000154978	VOPP1	0.000365293	6.51702	0.437978	0.683659
ENSG00000259529		0.000811853	1.07574	0.438157	0.683781
ENSG00000197705	KLHL14	-0.00106423	0.0521945	0.438182	0.683781
ENSG00000280187		0.000704229	0.746133	0.438192	0.683781
ENSG00000225151	GOLGA2P7	0.00080263	5.48905	0.438214	0.683781
ENSG00000105173	CCNE1	0.000722969	-0.0574883	0.438287	0.683834
ENSG00000233426	EIF3FP3	0.00176931	1.2514	0.438329	0.683838
ENSG00000273771		-0.00072512	0.404844	0.438558	0.684133
ENSG00000145911	N4BP3	0.000767306	3.93195	0.438724	0.684287
ENSG00000180957	PITPNB	0.000326057	5.87682	0.438735	0.684287
ENSG00000189337	KAZN	-0.000389719	5.19326	0.438781	0.684296
ENSG00000103056	SMPD3	0.000846191	2.81056	0.439016	0.684568
ENSG00000180881	CAPS2	0.000573647	2.37225	0.439034	0.684568
ENSG00000018699	TTC27	-0.000219273	3.93227	0.439157	0.684699
ENSG00000116809	ZBTB17	0.000454616	4.43517	0.439361	0.684831
ENSG00000134690	CDCA8	0.000645453	0.921712	0.439374	0.684831
ENSG00000133874	RNF122	-0.000932612	4.26495	0.439386	0.684831
ENSG00000153029	MR1	-0.00033305	6.11154	0.4394	0.684831
ENSG00000182718	ANXA2	0.00034656	9.93002	0.439589	0.685001
ENSG00000057657	PRDM1	-0.000796014	4.99569	0.439618	0.685001
ENSG00000215154		-0.000522448	1.30359	0.439628	0.685001
ENSG00000171928	TVP23B	-0.00027905	4.97473	0.439718	0.68508
ENSG00000162433	AK4	0.000881683	3.12612	0.439836	0.685202
ENSG00000251301	LINC02384	-0.00117426	0.164182	0.439897	0.685217
ENSG00000168765	GSTM4	0.000357579	3.9792	0.439979	0.685217
ENSG00000073060	SCARB1	-0.000623791	5.42614	0.439992	0.685217
ENSG00000158955	WNT9B	-0.00143497	-0.624385	0.440004	0.685217
ENSG00000108387	SEPTIN4	-0.000414744	5.08827	0.440109	0.685217
ENSG00000183666	GUSBP1	-0.000553437	2.57888	0.440116	0.685217
ENSG00000100280	AP1B1	0.000278015	6.80785	0.440121	0.685217
ENSG00000187608	ISG15	0.000724819	4.22235	0.440179	0.685245
ENSG00000167693	NXN	-0.000357134	5.86085	0.44034	0.685435
ENSG00000011304	PTBP1	0.000208141	7.14254	0.440527	0.685608
ENSG00000149131	SERPING1	-0.000388404	9.53907	0.44053	0.685608
ENSG00000261625		0.000886179	-0.0791515	0.440617	0.685682
ENSG00000136193	SCRN1	-0.000281811	6.07392	0.440672	0.685706
ENSG00000182050	MGAT4C	-0.00165591	-0.631854	0.440739	0.685747
ENSG00000112679	DUSP22	0.000162234	5.80956	0.440841	0.685814
ENSG00000122566	HNRNPA2B1	-0.000182048	9.10765	0.440861	0.685814
ENSG00000161203	AP2M1	0.00018609	7.87741	0.440943	0.685834
ENSG00000152422	XRCC4	0.00028788	2.48643	0.440985	0.685834
ENSG00000118600	RXYLT1	0.000204072	3.46244	0.440992	0.685834
ENSG00000284649		-0.00108342	-0.885265	0.441133	0.685943
ENSG00000141458	NPC1	-0.000356519	6.27816	0.441141	0.685943
ENSG00000093072	ADA2	-0.00059353	7.20399	0.441206	0.685982
ENSG00000140350	ANP32A	-0.000217293	6.5585	0.441335	0.686073
ENSG00000163710	PCOLCE2	-0.000998101	4.34847	0.441344	0.686073
ENSG00000184470	TXNRD2	0.000297652	4.57049	0.441441	0.686133
ENSG00000264920		0.000483044	1.2578	0.441481	0.686133
ENSG00000047617	ANO2	-0.00085929	2.12239	0.441532	0.686133
ENSG00000244575	IGKV1-27	0.00182225	3.77545	0.441585	0.686133
ENSG00000267040		-0.000332635	1.30363	0.441595	0.686133
ENSG00000259891		-0.00050709	1.31672	0.441632	0.686133
ENSG00000164331	ANKRA2	-0.000553442	3.76122	0.44168	0.686133
ENSG00000138771	SHROOM3	-0.000584889	6.27485	0.441699	0.686133
ENSG00000065328	MCM10	0.00096121	-0.560173	0.44194	0.686369
ENSG00000183597	TANGO2	-0.000286024	5.07165	0.441951	0.686369
ENSG00000259522		0.00108961	0.191783	0.441969	0.686369
ENSG00000164440	TXLNB	-0.000601681	2.11497	0.442164	0.686607
ENSG00000261408	TEN1-CDK3	-0.000817885	2.46159	0.442201	0.686607
ENSG00000173372	C1QA	-0.000704908	8.6234	0.442437	0.686859
ENSG00000114650	SCAP	0.000190212	5.98872	0.442475	0.686859
ENSG00000274070	CASTOR2	0.000429324	3.62922	0.442507	0.686859
ENSG00000141433	ADCYAP1	0.0021343	0.227942	0.442522	0.686859
ENSG00000170191	NANP	-0.000327721	2.7202	0.442747	0.687115
ENSG00000153827	TRIP12	-0.000247759	7.5779	0.442766	0.687115
ENSG00000090861	AARS1	0.000208562	6.69126	0.443017	0.687443
ENSG00000009335	UBE3C	-0.000210516	6.44158	0.443085	0.687487
ENSG00000105701	FKBP8	-0.000281557	7.6377	0.443176	0.687567
ENSG00000185070	FLRT2	-0.000889531	4.20958	0.443229	0.687587
ENSG00000059728	MXD1	-0.000686221	4.7968	0.443373	0.68775
ENSG00000260549	MT1L	0.000655456	1.21139	0.44345	0.687808
ENSG00000159871	LYPD5	-0.000742705	2.3191	0.443595	0.687967
ENSG00000168175	MAPK1IP1L	-0.000366215	6.26445	0.443632	0.687967
ENSG00000094804	CDC6	0.000708553	1.00673	0.443685	0.687988
ENSG00000116212	LRRC42	0.000236256	3.99492	0.443794	0.688083
ENSG00000113845	TIMMDC1	0.000197088	5.49748	0.443826	0.688083
ENSG00000227128	LBX1-AS1	-0.00137211	-1.16297	0.444071	0.688359
ENSG00000028839	TBPL1	0.000238712	3.53762	0.444083	0.688359
ENSG00000185475	TMEM179B	0.000280428	4.99981	0.444181	0.688394
ENSG00000143164	DCAF6	-0.000135887	5.98912	0.444186	0.688394
ENSG00000167311	ART5	-0.000932616	-0.727039	0.444263	0.688452
ENSG00000162520	SYNC	-0.000378257	4.48096	0.444362	0.688545
ENSG00000171798	KNDC1	0.000872055	2.95977	0.444462	0.688584
ENSG00000124126	PREX1	-0.000481269	7.09626	0.444467	0.688584
ENSG00000205710	C17orf107	0.000745621	1.60383	0.444738	0.688809
ENSG00000196812	ZSCAN16	0.000296067	1.73469	0.444765	0.688809
ENSG00000162885	B3GALNT2	0.000310614	4.6639	0.444785	0.688809
ENSG00000188352	FOCAD	0.000304058	5.19277	0.444788	0.688809
ENSG00000119535	CSF3R	-0.000697296	6.45973	0.44487	0.688809
ENSG00000272667		0.000509823	-0.231025	0.44487	0.688809
ENSG00000185670	ZBTB3	-0.000630028	2.19209	0.44489	0.688809
ENSG00000115170	ACVR1	-0.000229108	5.41228	0.444929	0.688809
ENSG00000167702	KIFC2	0.000947725	3.40437	0.445047	0.68893
ENSG00000255495		-0.000708344	2.09532	0.44519	0.689089
ENSG00000175087	PDIK1L	-0.000433914	3.54586	0.445319	0.689201
ENSG00000244198	ARHGEF35-AS1	-0.000553083	4.47775	0.445341	0.689201
ENSG00000131269	ABCB7	-0.00018886	4.32418	0.445413	0.689206
ENSG00000134153	EMC7	0.000217756	5.57251	0.445473	0.689206
ENSG00000257379		-0.000853763	1.85301	0.445493	0.689206
ENSG00000109103	UNC119	0.00029732	4.05166	0.445504	0.689206
ENSG00000082074	FYB1	-0.000744139	5.23036	0.445656	0.689363
ENSG00000103512	NOMO1	0.000247006	6.7128	0.445697	0.689363
ENSG00000229980	TOB1-AS1	0.000546713	0.206517	0.445724	0.689363
ENSG00000113088	GZMK	0.000876269	2.79413	0.445773	0.689377
ENSG00000157429	ZNF19	0.0005749	2.28063	0.445847	0.689412
ENSG00000134815	DHX34	0.000436192	3.63532	0.445875	0.689412
ENSG00000257800	FNBP1P1	-0.00097169	-0.848765	0.445984	0.689519
ENSG00000187733	AMY1C	0.0015288	3.55898	0.446232	0.68984
ENSG00000162063	CCNF	0.000419835	1.9432	0.446352	0.689964
ENSG00000147003	CLTRN	0.000912805	0.111871	0.44643	0.689996
ENSG00000158966	CACHD1	0.000460272	5.11117	0.446484	0.689996
ENSG00000166847	DCTN5	-0.000245999	6.18804	0.446491	0.689996
ENSG00000011132	APBA3	0.000322831	3.44659	0.446568	0.690053
ENSG00000107821	KAZALD1	0.000501458	2.27648	0.446624	0.690079
ENSG00000256029		0.00134328	0.676887	0.446684	0.690109
ENSG00000173511	VEGFB	0.000384554	5.45574	0.446846	0.690279
ENSG00000122882	ECD	-0.000221153	4.73807	0.446909	0.690279
ENSG00000189164	ZNF527	-0.000364221	2.72068	0.446944	0.690279
ENSG00000179277	MEIS3P1	-0.000504446	2.40371	0.446984	0.690279
ENSG00000125144	MT1G	0.00147893	0.16037	0.447023	0.690279
ENSG00000151176	PLBD2	-0.000326866	6.00157	0.447032	0.690279
ENSG00000231887	PRH1	-0.00065394	0.0538691	0.44708	0.690291
ENSG00000013583	HEBP1	-0.000277614	5.28382	0.447135	0.690303
ENSG00000130304	SLC27A1	0.000313148	4.81616	0.447197	0.690303
ENSG00000182117	NOP10	0.00034263	5.38725	0.447233	0.690303
ENSG00000247373	TMED2-DT	0.00121385	-0.376272	0.447247	0.690303
ENSG00000240057		-0.000624348	-0.173498	0.447351	0.690402
ENSG00000133740	E2F5	0.000415692	2.21041	0.447474	0.69053
ENSG00000023608	SNAPC1	0.000373137	3.38912	0.447612	0.690681
ENSG00000152583	SPARCL1	-0.000523019	10.005	0.447823	0.690946
ENSG00000250802	ZBED3-AS1	-0.000765571	1.10481	0.448121	0.691345
ENSG00000117481	NSUN4	-0.000228676	4.40008	0.448187	0.691385
ENSG00000099949	LZTR1	0.000350978	5.74575	0.448358	0.691475
ENSG00000006837	CDKL3	0.000526137	0.371263	0.448382	0.691475
ENSG00000142892	PIGK	-0.000346545	5.21447	0.448439	0.691475
ENSG00000273373		0.000919835	1.25312	0.448442	0.691475
ENSG00000234028	EIF2AK3-DT	0.000516423	0.65068	0.448458	0.691475
ENSG00000128266	GNAZ	0.000652968	2.07124	0.448508	0.691475
ENSG00000197599	CCDC154	0.00161824	-1.08634	0.448524	0.691475
ENSG00000120327	PCDHB14	0.000400325	2.6025	0.448617	0.691556
ENSG00000132394	EEFSEC	0.000237039	3.87065	0.448911	0.691949
ENSG00000162623	TYW3	-0.00018003	4.58918	0.448966	0.691972
ENSG00000160326	SLC2A6	-0.000595052	3.43173	0.449097	0.691988
ENSG00000268205		0.000451084	4.27933	0.449123	0.691988
ENSG00000240240		-0.00145846	0.296157	0.449181	0.691988
ENSG00000100592	DAAM1	-0.000441741	5.61915	0.449198	0.691988
ENSG00000268575		-0.00072135	2.83944	0.449277	0.691988
ENSG00000089248	ERP29	0.000313317	6.92217	0.449285	0.691988
ENSG00000165934	CPSF2	-0.000330304	5.82661	0.449287	0.691988
ENSG00000122696	SLC25A51	-0.000252129	2.85583	0.449295	0.691988
ENSG00000285799		-0.00102123	0.537066	0.449421	0.692119
ENSG00000197951	ZNF71	0.000245995	3.24477	0.449533	0.69223
ENSG00000154864	PIEZO2	-0.000689963	5.42089	0.449672	0.692384
ENSG00000260238	PMF1-BGLAP	0.000560197	1.36966	0.449713	0.692385
ENSG00000255794	RMST	-0.00164734	-0.54334	0.449827	0.692499
ENSG00000160563	MED27	0.000285336	3.83622	0.449907	0.69256
ENSG00000065883	CDK13	-0.000208453	5.662	0.449982	0.692591
ENSG00000053918	KCNQ1	-0.000331558	5.22926	0.450061	0.692591
ENSG00000131149	GSE1	-0.000356998	6.46335	0.450063	0.692591
ENSG00000101474	APMAP	0.000202776	6.56935	0.450086	0.692591
ENSG00000223509		-0.000841399	2.32087	0.450127	0.692593
ENSG00000272578		0.000919512	1.81735	0.450207	0.692653
ENSG00000196187	TMEM63A	-0.000490603	6.161	0.450271	0.692691
ENSG00000075651	PLD1	-0.000404036	4.14574	0.450394	0.692819
ENSG00000167100	SAMD14	0.000763457	2.91973	0.450451	0.692845
ENSG00000168096	ANKS3	0.00044764	3.48548	0.450509	0.692872
ENSG00000175745	NR2F1	-0.000416941	6.00286	0.450632	0.692979
ENSG00000112877	CEP72	-0.000441623	1.46477	0.450658	0.692979
ENSG00000115694	STK25	0.000294377	6.11892	0.450717	0.692981
ENSG00000107331	ABCA2	0.000452479	5.53817	0.450739	0.692981
ENSG00000228793		-0.00111321	-0.0330876	0.45082	0.692991
ENSG00000105088	OLFM2	0.000640675	3.60452	0.450826	0.692991
ENSG00000103196	CRISPLD2	0.00111529	6.89099	0.450932	0.693093
ENSG00000197818	SLC9A8	0.000243328	4.90661	0.451	0.693136
ENSG00000143184	XCL1	0.000945221	0.451215	0.451138	0.693288
ENSG00000151012	SLC7A11	0.00100876	1.5605	0.451258	0.69341
ENSG00000149809	TM7SF2	0.000496012	3.75274	0.451323	0.693445
ENSG00000147443	DOK2	-0.000562144	5.23217	0.45136	0.693445
ENSG00000147100	SLC16A2	0.000438505	4.63698	0.451409	0.693458
ENSG00000127955	GNAI1	-0.000443787	5.1612	0.451498	0.693533
ENSG00000280987		-0.00118827	3.16852	0.45158	0.693598
ENSG00000246596		-0.000890175	0.759287	0.451674	0.69368
ENSG00000231584	FAHD2CP	0.00037824	1.9844	0.451798	0.69381
ENSG00000006576	PHTF2	-0.000353632	4.55659	0.452046	0.69413
ENSG00000178971	CTC1	0.000473135	5.24876	0.452247	0.694342
ENSG00000142546	NOSIP	0.000299143	4.74263	0.452265	0.694342
ENSG00000112139	MDGA1	-0.000652165	4.31826	0.452437	0.694457
ENSG00000011376	LARS2	-0.000227976	4.3024	0.452467	0.694457
ENSG00000261351		0.000440547	0.0947727	0.452501	0.694457
ENSG00000226124	FTCDNL1	-0.000717101	0.42515	0.452548	0.694457
ENSG00000090975	PITPNM2	-0.000460015	5.2986	0.452553	0.694457
ENSG00000119866	BCL11A	-0.00076865	1.71751	0.45258	0.694457
ENSG00000236432	MFF-DT	0.000459282	0.0513794	0.452641	0.69449
ENSG00000170264	FAM161A	0.000591396	1.72572	0.452883	0.6948
ENSG00000159167	STC1	-0.00146889	3.48804	0.452944	0.694832
ENSG00000119655	NPC2	0.000486357	8.59905	0.452989	0.69484
ENSG00000145982	FARS2	0.000232491	3.71577	0.453077	0.694913
ENSG00000144285	SCN1A	-0.00123385	3.05144	0.453213	0.694998
ENSG00000169896	ITGAM	-0.000666992	5.76228	0.45322	0.694998
ENSG00000286535		-0.00064293	-0.422308	0.453263	0.694998
ENSG00000189431	RASSF10	0.00113501	0.415352	0.453293	0.694998
ENSG00000065150	IPO5	-0.000225832	6.91181	0.453363	0.695044
ENSG00000123297	TSFM	0.000262706	3.9091	0.453644	0.695414
ENSG00000273344	PAXIP1-DT	0.000372761	2.28211	0.45369	0.695417
ENSG00000157601	MX1	-0.000531479	6.33374	0.453758	0.695417
ENSG00000127666	TICAM1	-0.000517841	4.16806	0.453779	0.695417
ENSG00000160888	IER2	-0.000981083	6.84562	0.453806	0.695417
ENSG00000121440	PDZRN3	-0.0004096	5.05404	0.453864	0.695444
ENSG00000196943	NOP9	-0.000157188	5.57269	0.453956	0.695478
ENSG00000257218	GATC	-0.000205886	5.00216	0.453967	0.695478
ENSG00000161813	LARP4	-0.000397267	5.59617	0.454082	0.695593
ENSG00000167306	MYO5B	-0.00048118	5.43328	0.4543	0.695849
ENSG00000197043	ANXA6	0.000306443	8.0204	0.454329	0.695849
ENSG00000224373	IGHV4-59	0.00178275	5.56546	0.45439	0.69588
ENSG00000100522	GNPNAT1	0.000434627	4.25596	0.454522	0.695962
ENSG00000143127	ITGA10	0.000790209	3.88969	0.454584	0.695962
ENSG00000172006	ZNF554	-0.000331606	2.67992	0.454597	0.695962
ENSG00000185640	KRT79	-0.00163034	-1.29563	0.454603	0.695962
ENSG00000221883	ARIH2OS	0.00060367	0.237409	0.454698	0.696006
ENSG00000215424	MCM3AP-AS1	-0.000732989	-0.234142	0.454712	0.696006
ENSG00000176909	MAMSTR	-0.00069851	0.0196775	0.455173	0.69665
ENSG00000178951	ZBTB7A	-0.00025609	5.20004	0.455353	0.696864
ENSG00000153046	CDYL	-0.000182166	4.51554	0.455497	0.697023
ENSG00000204850		0.00058775	-0.0688716	0.455714	0.697294
ENSG00000163531	NFASC	0.00049252	5.56348	0.455833	0.697414
ENSG00000142856	ITGB3BP	0.000406973	2.71438	0.455889	0.697438
ENSG00000132938	MTUS2	0.00135142	-0.844067	0.455959	0.697484
ENSG00000133083	DCLK1	0.000914265	3.6052	0.456217	0.697817
ENSG00000161547	SRSF2	0.000298318	6.87355	0.456399	0.697917
ENSG00000158321	AUTS2	0.000418149	5.13008	0.45642	0.697917
ENSG00000205758	CRYZL1	-0.000203092	4.31541	0.456489	0.697917
ENSG00000186265	BTLA	0.00101688	0.686676	0.456501	0.697917
ENSG00000197933	ZNF823	-0.000378825	2.5711	0.45655	0.697917
ENSG00000250067	YJEFN3	0.00105428	1.31916	0.456551	0.697917
ENSG00000129968	ABHD17A	0.000435889	5.64382	0.456599	0.697917
ENSG00000139726	DENR	-0.000163135	5.35121	0.456633	0.697917
ENSG00000163694	RBM47	-0.000378344	5.98193	0.456714	0.697917
ENSG00000265148	TSPOAP1-AS1	-0.000441803	1.7944	0.456717	0.697917
ENSG00000260914		-0.000473243	4.12064	0.456725	0.697917
ENSG00000159445	THEM4	-0.000291791	4.11776	0.456845	0.697958
ENSG00000171777	RASGRP4	-0.000383119	3.47285	0.456875	0.697958
ENSG00000133048	CHI3L1	0.00126681	5.23481	0.456917	0.697958
ENSG00000196177	ACADSB	-0.000344756	5.35552	0.456948	0.697958
ENSG00000145012	LPP	-0.000436717	7.68969	0.456953	0.697958
ENSG00000099337	KCNK6	0.000357548	4.79834	0.457228	0.698317
ENSG00000093217	XYLB	-0.00046269	1.07049	0.457659	0.698914
ENSG00000257221		0.00200238	-2.09506	0.4577	0.698915
ENSG00000275183	LENG9	0.000300576	2.10642	0.457761	0.698947
ENSG00000088247	KHSRP	-0.000235904	6.4435	0.457847	0.699017
ENSG00000182132	KCNIP1	0.00087346	0.159512	0.457893	0.699025
ENSG00000198431	TXNRD1	0.000451546	6.95768	0.457974	0.699054
ENSG00000059588	TARBP1	0.00057317	4.95818	0.457993	0.699054
ENSG00000120798	NR2C1	-0.0003897	4.54077	0.458314	0.699482
ENSG00000138074	SLC5A6	0.000406823	3.94499	0.458413	0.699516
ENSG00000184787	UBE2G2	0.000220626	6.51123	0.458448	0.699516
ENSG00000099904	ZDHHC8	-0.00028739	5.09108	0.458456	0.699516
ENSG00000183647	ZNF530	-0.000419699	1.71708	0.45852	0.699552
ENSG00000131848	ZSCAN5A	0.000361297	2.12102	0.458757	0.699852
ENSG00000116525	TRIM62	0.000252438	2.83992	0.458906	0.700013
ENSG00000286214		-0.000785532	3.14053	0.458943	0.700013
ENSG00000109265	CRACD	-0.000756047	1.83468	0.459092	0.700178
ENSG00000198121	LPAR1	0.000454468	4.96007	0.459233	0.700315
ENSG00000169035	KLK7	0.00203814	0.825525	0.459263	0.700315
ENSG00000253123		-0.000930858	0.89671	0.459328	0.700353
ENSG00000186073	CDIN1	-0.000320573	2.0983	0.459467	0.700432
ENSG00000244437	IGKV3-15	0.00176165	6.23218	0.459482	0.700432
ENSG00000271079	CTAGE15	0.0020642	-1.65346	0.45952	0.700432
ENSG00000237649	KIFC1	0.000626435	1.57813	0.459541	0.700432
ENSG00000178917	ZNF852	-0.000461918	1.66515	0.459585	0.700437
ENSG00000179698	WDR97	0.00130275	-0.105111	0.459664	0.700451
ENSG00000234353		0.00109077	-0.26409	0.459705	0.700451
ENSG00000171320	ESCO2	-0.000939953	-0.57857	0.459715	0.700451
ENSG00000204802		0.000698352	0.219828	0.459816	0.700507
ENSG00000242282		0.000509186	0.998932	0.459833	0.700507
ENSG00000157833	GAREM2	0.000520817	1.61608	0.459891	0.700534
ENSG00000274286	ADRA2B	0.00101806	-0.205733	0.460326	0.701135
ENSG00000104859	CLASRP	0.000727607	4.39759	0.46045	0.701263
ENSG00000245281		-0.000631844	0.402523	0.460578	0.701396
ENSG00000103653	CSK	0.000324074	5.86265	0.460719	0.701506
ENSG00000131203	IDO1	-0.00125082	4.92711	0.460731	0.701506
ENSG00000149054	ZNF215	0.000849893	0.380517	0.460942	0.701712
ENSG00000186310	NAP1L3	0.000528837	2.01677	0.460947	0.701712
ENSG00000135164	DMTF1	-0.000583351	5.77389	0.461003	0.701736
ENSG00000163820	FYCO1	-0.000227936	6.57871	0.461088	0.701786
ENSG00000176915	ANKLE2	0.000300672	6.00576	0.46112	0.701786
ENSG00000121897	LIAS	-0.000308546	3.01598	0.461179	0.701786
ENSG00000134369	NAV1	-0.000446834	5.5876	0.461227	0.701786
ENSG00000236008	LINC01814	0.000898587	-0.646008	0.461239	0.701786
ENSG00000157613	CREB3L1	-0.000553745	4.57934	0.461437	0.702027
ENSG00000125170	DOK4	-0.000365791	5.58911	0.461647	0.702249
ENSG00000111145	ELK3	0.000384493	6.55596	0.461687	0.702249
ENSG00000259429	UBE2Q2P2	-0.00100163	-0.322652	0.461704	0.702249
ENSG00000111906	HDDC2	0.000283471	4.71768	0.461834	0.702367
ENSG00000090686	USP48	-0.00020875	5.73016	0.461863	0.702367
ENSG00000185019	UBOX5	-0.000202268	3.80364	0.461946	0.702431
ENSG00000206140	TMEM191C	0.000873499	-0.25375	0.462079	0.702528
ENSG00000167720	SRR	-0.000332837	3.0645	0.462101	0.702528
ENSG00000125166	GOT2	0.000195857	5.67607	0.462139	0.702528
ENSG00000212747	RTL8B	0.000307051	3.71985	0.462272	0.702528
ENSG00000169914	OTUD3	-0.000586489	4.06195	0.462312	0.702528
ENSG00000196418	ZNF124	-0.000414052	2.18461	0.462345	0.702528
ENSG00000168079	SCARA5	-0.00106881	5.50881	0.462352	0.702528
ENSG00000166228	PCBD1	0.000303107	4.98334	0.462359	0.702528
ENSG00000170915	PAQR8	-0.000424471	4.53983	0.462374	0.702528
ENSG00000122861	PLAU	0.00059854	5.34515	0.462543	0.702723
ENSG00000162366	PDZK1IP1	0.000566357	4.14955	0.462649	0.702772
ENSG00000135299	ANKRD6	-0.000326414	4.33734	0.462683	0.702772
ENSG00000205683	DPF3	0.0008448	0.0323201	0.462697	0.702772
ENSG00000095794	CREM	0.00081848	4.22285	0.462757	0.702803
ENSG00000146574	CCZ1B	0.000313912	5.25473	0.462857	0.702859
ENSG00000110446	SLC15A3	-0.000549356	6.09486	0.462875	0.702859
ENSG00000159374	M1AP	0.00070168	0.359961	0.463114	0.703161
ENSG00000169951	ZNF764	0.000210841	2.68185	0.463226	0.703212
ENSG00000146223	RPL7L1	-0.000186153	6.83976	0.463229	0.703212
ENSG00000114857	NKTR	-0.000703232	6.76721	0.463386	0.703339
ENSG00000115594	IL1R1	0.000474081	8.03174	0.463394	0.703339
ENSG00000213988	ZNF90	0.000684895	1.78255	0.463717	0.703717
ENSG00000147364	FBXO25	-0.000242939	5.26687	0.463724	0.703717
ENSG00000122966	CIT	0.000976676	3.94064	0.463811	0.703787
ENSG00000092009	CMA1	0.00163628	-0.783474	0.463867	0.703811
ENSG00000136011	STAB2	0.00121491	1.62673	0.463918	0.703827
ENSG00000204387	SNHG32	0.000316455	6.16713	0.464094	0.704031
ENSG00000113648	MACROH2A1	0.000257569	7.09764	0.464291	0.70406
ENSG00000189420	ZFP92	-0.000440494	2.7883	0.4643	0.70406
ENSG00000169062	UPF3A	0.000333966	5.18416	0.464303	0.70406
ENSG00000259623		-0.000332604	2.48131	0.464305	0.70406
ENSG00000114279	FGF12	-0.000845347	1.26948	0.464315	0.70406
ENSG00000140577	CRTC3	-0.000235662	6.22837	0.464535	0.704332
ENSG00000196154	S100A4	-0.000482472	7.95644	0.464644	0.704391
ENSG00000162139	NEU3	-0.00033191	4.1091	0.464655	0.704391
ENSG00000154122	ANKH	0.000344265	5.73432	0.464742	0.704461
ENSG00000100311	PDGFB	-0.000576951	5.93613	0.464912	0.704656
ENSG00000102393	GLA	0.000426725	4.71496	0.464978	0.704656
ENSG00000213186	TRIM59	0.000603839	1.61694	0.464992	0.704656
ENSG00000138650	PCDH10	0.000998472	1.42443	0.465046	0.704675
ENSG00000129422	MTUS1	0.000372231	7.23265	0.465108	0.704708
ENSG00000241973	PI4KA	0.000234117	6.57336	0.465225	0.704767
ENSG00000105221	AKT2	-0.000185125	6.55726	0.465228	0.704767
ENSG00000254986	DPP3	0.000349348	4.79444	0.465393	0.704955
ENSG00000103852	TTC23	0.000277448	3.96154	0.465668	0.70531
ENSG00000185245	GP1BA	-0.00118875	-0.394747	0.465715	0.70532
ENSG00000176454	LPCAT4	0.000411586	4.39524	0.466176	0.705956
ENSG00000120656	TAF12	0.000180559	3.63828	0.46642	0.706213
ENSG00000151725	CENPU	0.00064963	1.41533	0.46645	0.706213
ENSG00000063245	EPN1	0.000353664	5.88501	0.466467	0.706213
ENSG00000233013	FAM157B	-0.00176808	-1.07303	0.466659	0.706382
ENSG00000091656	ZFHX4	-0.000957306	0.460598	0.466661	0.706382
ENSG00000196230	TUBB	-0.000324472	8.74938	0.466758	0.706468
ENSG00000092148	HECTD1	0.000183321	7.33287	0.466937	0.706676
ENSG00000168818	STX18	0.000222079	4.48315	0.467038	0.706768
ENSG00000196743	GM2A	-0.000650282	7.00573	0.467099	0.706782
ENSG00000121898	CPXM2	0.000978485	4.69751	0.467129	0.706782
ENSG00000173200	PARP15	-0.000874299	3.2921	0.46718	0.706798
ENSG00000174669	SLC29A2	0.000508446	2.62963	0.467268	0.706826
ENSG00000169908	TM4SF1	-0.000635511	8.07501	0.467334	0.706826
ENSG00000198668	CALM1	0.000226394	8.84079	0.467341	0.706826
ENSG00000158526	TSR2	-0.000210009	5.76952	0.467362	0.706826
ENSG00000151612	ZNF827	0.000372832	4.16161	0.467513	0.706994
ENSG00000132423	COQ3	0.000287808	1.87217	0.467562	0.707007
ENSG00000107290	SETX	-0.000153249	7.16266	0.467646	0.707054
ENSG00000187555	USP7	-0.000223801	6.70803	0.467708	0.707054
ENSG00000164904	ALDH7A1	0.000237895	5.42462	0.467742	0.707054
ENSG00000248019	FAM13A-AS1	-0.000714067	3.11553	0.467781	0.707054
ENSG00000014138	POLA2	0.00036958	3.30068	0.467827	0.707054
ENSG00000143390	RFX5	-0.000293741	5.9322	0.467838	0.707054
ENSG00000206559	ZCWPW2	-0.000441183	0.756791	0.467941	0.707123
ENSG00000165476	REEP3	-0.000310936	5.92605	0.467965	0.707123
ENSG00000139675	HNRNPA1L2	0.000296514	2.50129	0.468092	0.707253
ENSG00000198482	ZNF808	-0.000367869	3.54832	0.468292	0.707494
ENSG00000143537	ADAM15	-0.000339549	6.85614	0.468604	0.70773
ENSG00000166340	TPP1	-0.000343366	7.85979	0.46861	0.70773
ENSG00000050165	DKK3	0.000437659	7.9519	0.468613	0.70773
ENSG00000135316	SYNCRIP	-0.00028328	7.21383	0.468613	0.70773
ENSG00000249816	LINC00964	0.000875339	-0.635843	0.468652	0.70773
ENSG00000178947	SMIM10L2A	-0.000585121	2.95435	0.468799	0.707784
ENSG00000129484	PARP2	-0.000325699	3.90405	0.468852	0.707784
ENSG00000156463	SH3RF2	-0.000483688	3.0238	0.468853	0.707784
ENSG00000154277	UCHL1	0.000850683	2.01628	0.468863	0.707784
ENSG00000224870	MRPL20-AS1	0.000284719	3.89952	0.468892	0.707784
ENSG00000258701	LINC00638	0.000593282	0.0757943	0.468997	0.707789
ENSG00000131899	LLGL1	-0.000238208	4.72492	0.469008	0.707789
ENSG00000239571	IGKV2D-30	0.00209337	-1.42061	0.469055	0.707789
ENSG00000198805	PNP	0.000754768	5.4937	0.469089	0.707789
ENSG00000186575	NF2	0.000186706	4.97846	0.469128	0.707789
ENSG00000256433		0.000984293	-0.798317	0.46914	0.707789
ENSG00000172531	PPP1CA	0.000279146	6.75464	0.469194	0.707808
ENSG00000156968	MPV17L	-0.000617828	1.68671	0.469416	0.708081
ENSG00000278784		0.000441222	1.05037	0.469468	0.708099
ENSG00000221995	TIAF1	0.000544871	2.03758	0.469833	0.70858
ENSG00000164400	CSF2	-0.0010247	-0.291837	0.469868	0.70858
ENSG00000092853	CLSPN	-0.00084793	0.77815	0.469964	0.708641
ENSG00000142530	FAM71E1	0.000615642	-0.395573	0.47002	0.708641
ENSG00000235944	ZNF815P	-0.000434428	0.740346	0.470032	0.708641
ENSG00000075131	TIPIN	-0.000363466	1.92199	0.470084	0.708658
ENSG00000127914	AKAP9	-0.000402011	6.66257	0.470265	0.708735
ENSG00000184792	OSBP2	0.000387518	1.73931	0.470276	0.708735
ENSG00000035687	ADSS2	0.000215758	5.58692	0.47028	0.708735
ENSG00000106004	HOXA5	-0.000701184	4.04205	0.470298	0.708735
ENSG00000123612	ACVR1C	-0.000892812	-0.386578	0.470391	0.708814
ENSG00000170364	SETMAR	0.000237511	3.52974	0.470449	0.70884
ENSG00000083093	PALB2	0.000328535	3.35314	0.470545	0.708842
ENSG00000271605	MILR1	0.000549712	2.8544	0.470553	0.708842
ENSG00000170348	TMED10	0.000289232	8.05699	0.470613	0.708842
ENSG00000251201	TMED7-TICAM2	-0.000558381	2.16038	0.470614	0.708842
ENSG00000169814	BTD	-0.000241936	5.37954	0.470658	0.708846
ENSG00000173473	SMARCC1	-0.00019666	6.23236	0.470737	0.708905
ENSG00000168785	TSPAN5	-0.000405104	3.71654	0.470945	0.709156
ENSG00000142396	ERVK3-1	0.000266092	4.9387	0.471063	0.70923
ENSG00000118402	ELOVL4	0.00065963	-0.322948	0.471087	0.70923
ENSG00000158941	CCAR2	0.000215265	6.34851	0.471117	0.70923
ENSG00000182858	ALG12	0.00024876	4.59621	0.471166	0.709242
ENSG00000165868	HSPA12A	0.000380411	3.97949	0.471294	0.709284
ENSG00000172171	TEFM	-0.000280762	2.46092	0.471323	0.709284
ENSG00000267640		-0.000661403	2.28218	0.471375	0.709284
ENSG00000158445	KCNB1	-0.00116333	1.57716	0.471386	0.709284
ENSG00000105649	RAB3A	0.000803124	0.718437	0.471398	0.709284
ENSG00000197769	MAP1LC3C	-0.000887122	2.23044	0.471515	0.709398
ENSG00000115919	KYNU	-0.000716639	3.9444	0.471601	0.709467
ENSG00000087263	OGFOD1	-0.00027957	5.05333	0.471688	0.709535
ENSG00000163399	ATP1A1	0.000380984	9.44802	0.471749	0.709566
ENSG00000205485		-0.000598061	0.827174	0.471841	0.709643
ENSG00000268912		-0.00046905	0.630492	0.471997	0.709815
ENSG00000287160		-0.000729468	1.07853	0.472209	0.710073
ENSG00000181610	MRPS23	0.000226233	4.76517	0.472386	0.710278
ENSG00000178104	PDE4DIP	-0.000309732	6.89997	0.472475	0.710341
ENSG00000162959	MEMO1	0.000228439	3.96332	0.472566	0.710341
ENSG00000116147	TNR	-0.00194693	2.24445	0.472569	0.710341
ENSG00000172260	NEGR1	-0.000581862	4.16396	0.472592	0.710341
ENSG00000136040	PLXNC1	-0.000567138	5.92248	0.472643	0.710357
ENSG00000153993	SEMA3D	-0.000779169	3.86432	0.472714	0.710389
ENSG00000204628	RACK1	0.00027297	9.37426	0.472824	0.710389
ENSG00000267385		0.00137603	-1.03962	0.472841	0.710389
ENSG00000140471	LINS1	-0.000291436	3.60926	0.472858	0.710389
ENSG00000166250	CLMP	-0.000536513	4.76144	0.47288	0.710389
ENSG00000102935	ZNF423	-0.000460702	3.65424	0.472911	0.710389
ENSG00000143126	CELSR2	0.000418236	3.76804	0.472963	0.710406
ENSG00000238113	LINC01410	0.000706378	1.24523	0.473103	0.710555
ENSG00000183570	PCBP3	0.000760777	1.06967	0.473197	0.710635
ENSG00000248727	LINC01948	-0.000666431	0.323549	0.473336	0.710713
ENSG00000170456	DENND5B	-0.000377264	3.77669	0.473363	0.710713
ENSG00000154640	BTG3	0.000424623	5.22364	0.473404	0.710713
ENSG00000135525	MAP7	0.000370955	4.02667	0.473413	0.710713
ENSG00000135898	GPR55	-0.000689802	0.192489	0.473584	0.710909
ENSG00000111325	OGFOD2	0.000359962	3.21931	0.473641	0.71091
ENSG00000196975	ANXA4	-0.000216977	6.97282	0.473667	0.71091
ENSG00000169495	HTRA4	-0.00131699	0.488233	0.47372	0.710925
ENSG00000128654	MTX2	0.000201557	4.23712	0.473759	0.710925
ENSG00000232859	LYRM9	-0.000314522	3.35707	0.47384	0.710986
ENSG00000161999	JMJD8	0.000230279	5.70215	0.473985	0.711125
ENSG00000144460	NYAP2	-0.00105956	-0.589184	0.474015	0.711125
ENSG00000125944	HNRNPR	-0.00019336	6.84755	0.474168	0.711293
ENSG00000164305	CASP3	0.000253961	4.67108	0.474234	0.711297
ENSG00000230530	LIMD1-AS1	-0.000726302	-0.330591	0.474264	0.711297
ENSG00000164403	SHROOM1	-0.000419924	3.64664	0.47441	0.711297
ENSG00000161544	CYGB	0.000402174	5.19532	0.474436	0.711297
ENSG00000234665	LERFS	-0.0015852	-1.57998	0.474442	0.711297
ENSG00000074696	HACD3	-0.000223191	6.17504	0.474448	0.711297
ENSG00000166402	TUB	0.000503478	3.97504	0.474486	0.711297
ENSG00000131409	LRRC4B	0.000729929	2.19819	0.474499	0.711297
ENSG00000277283		0.000375822	1.20958	0.474775	0.711583
ENSG00000080493	SLC4A4	-0.000510769	5.08553	0.474819	0.711583
ENSG00000166484	MAPK7	-0.000296853	4.37476	0.474844	0.711583
ENSG00000143149	ALDH9A1	-0.00025746	6.48015	0.474858	0.711583
ENSG00000074219	TEAD2	0.000279314	5.23634	0.474895	0.711583
ENSG00000160221	GATD3A	-0.00123496	2.74335	0.475181	0.711933
ENSG00000284606		-0.000761304	-0.310604	0.47521	0.711933
ENSG00000108474	PIGL	0.00058104	2.71747	0.475276	0.711943
ENSG00000162032	SPSB3	0.000381302	4.90064	0.475299	0.711943
ENSG00000204644	ZFP57	-0.00278455	-2.5531	0.475372	0.711992
ENSG00000182405	PGBD4	-0.00042494	1.61644	0.475416	0.711996
ENSG00000242259	C22orf39	0.000264527	4.77029	0.475569	0.712164
ENSG00000103145	HCFC1R1	0.000374159	4.42561	0.475625	0.712186
ENSG00000138172	CALHM2	0.000390413	4.86854	0.475679	0.712205
ENSG00000088808	PPP1R13B	-0.000335772	5.64957	0.475782	0.712246
ENSG00000110934	BIN2	-0.0004227	4.8646	0.475851	0.712246
ENSG00000170954	ZNF415	-0.000413291	2.92259	0.475895	0.712246
ENSG00000068781	STON1-GTF2A1L	0.00149831	0.351466	0.475896	0.712246
ENSG00000163517	HDAC11	-0.000293556	4.6719	0.47593	0.712246
ENSG00000197961	ZNF121	0.000402574	4.34341	0.475967	0.712246
ENSG00000185304	RGPD2	0.00159045	2.05189	0.476011	0.712246
ENSG00000044524	EPHA3	0.000909096	3.44832	0.47606	0.712246
ENSG00000100385	IL2RB	-0.000671756	4.82362	0.476075	0.712246
ENSG00000285827		0.000439221	0.706066	0.476119	0.71225
ENSG00000115866	DARS1	0.000178423	5.83096	0.476195	0.712301
ENSG00000149273	RPS3	0.000310056	9.66472	0.476291	0.712384
ENSG00000108666	C17orf75	-0.000294666	3.56192	0.476463	0.712524
ENSG00000215241	LINC02449	-0.000641361	-0.455341	0.476467	0.712524
ENSG00000126107	HECTD3	0.000280034	5.36442	0.476549	0.712528
ENSG00000136231	IGF2BP3	-0.000979986	0.516072	0.476571	0.712528
ENSG00000137185	ZSCAN9	-0.000219015	3.43212	0.47665	0.712528
ENSG00000155792	DEPTOR	-0.000687378	3.01531	0.476661	0.712528
ENSG00000165526	RPUSD4	0.000235939	4.05409	0.476675	0.712528
ENSG00000284116		0.00069986	-0.214173	0.476723	0.712539
ENSG00000196505	GDAP2	-0.00025393	4.10143	0.476834	0.712643
ENSG00000129128	SPCS3	-0.00024163	7.06182	0.477027	0.71287
ENSG00000254870	ATP6V1G2-DDX39B	0.00141028	-0.757403	0.477141	0.712953
ENSG00000237513		0.00086333	-0.506632	0.477165	0.712953
ENSG00000047249	ATP6V1H	-0.00025853	5.43272	0.477272	0.712972
ENSG00000106052	TAX1BP1	-0.000207709	7.06	0.477314	0.712972
ENSG00000243701	DUBR	-0.000442556	3.45661	0.477328	0.712972
ENSG00000111445	RFC5	-0.000238539	3.15284	0.477341	0.712972
ENSG00000145293	ENOPH1	-0.000177689	4.80445	0.477459	0.713086
ENSG00000157216	SSBP3	0.000242877	5.54237	0.477652	0.713313
ENSG00000251661		0.000903662	-0.239115	0.477695	0.713316
ENSG00000142409	ZNF787	0.000281086	3.52229	0.477767	0.713329
ENSG00000159761	C16orf86	0.000419005	1.68721	0.477839	0.713329
ENSG00000137078	SIT1	0.000808173	1.82466	0.477864	0.713329
ENSG00000080947	CROCCP3	0.00114803	1.83659	0.477868	0.713329
ENSG00000188636	RTL6	-0.000273808	5.59579	0.477934	0.713366
ENSG00000147454	SLC25A37	-0.000480798	5.55214	0.478065	0.7135
ENSG00000140905	GCSH	0.000289385	3.14146	0.478131	0.713513
ENSG00000158805	ZNF276	0.000557255	4.92868	0.478156	0.713513
ENSG00000172954	LCLAT1	-0.000279662	3.79803	0.478218	0.713545
ENSG00000277443	MARCKS	-0.000401314	6.71581	0.478374	0.713658
ENSG00000167658	EEF2	0.000275979	10.5583	0.478376	0.713658
ENSG00000165533	TTC8	0.000258032	3.65745	0.478458	0.713683
ENSG00000142634	EFHD2	0.000363713	6.32224	0.478476	0.713683
ENSG00000121807	CCR2	0.00070266	3.8717	0.478557	0.713743
ENSG00000169715	MT1E	0.000934495	4.48661	0.478643	0.713785
ENSG00000096063	SRPK1	0.000255064	4.92603	0.478668	0.713785
ENSG00000270647	TAF15	0.000138929	6.90357	0.478831	0.713877
ENSG00000057935	MTA3	-0.000194488	4.82491	0.478835	0.713877
ENSG00000167257	RNF214	-0.000256239	3.9586	0.478852	0.713877
ENSG00000073712	FERMT2	-0.000427985	7.02625	0.479012	0.714053
ENSG00000250506	CDK3	0.000796839	1.79269	0.47906	0.714063
ENSG00000147650	LRP12	-0.000361881	3.81973	0.47913	0.714107
ENSG00000156831	NSMCE2	0.000200205	3.7215	0.479172	0.714107
ENSG00000130830	MPP1	0.000363135	5.33841	0.47937	0.714229
ENSG00000159885	ZNF222	-0.000338658	1.93526	0.479477	0.714229
ENSG00000166888	STAT6	-0.000189432	8.11433	0.479479	0.714229
ENSG00000089063	TMEM230	-0.000232815	6.35007	0.479481	0.714229
ENSG00000111481	COPZ1	0.000214804	6.75374	0.479482	0.714229
ENSG00000196498	NCOR2	-0.000274459	7.33859	0.479538	0.714229
ENSG00000231475	IGHV4-31	0.00186445	2.89289	0.479541	0.714229
ENSG00000136936	XPA	-0.000162535	3.29956	0.479961	0.71469
ENSG00000151353	TMEM18	0.00024034	4.62122	0.479972	0.71469
ENSG00000277053	GTF2IP1	0.000232506	6.14657	0.480004	0.71469
ENSG00000175445	LPL	-0.00066325	7.47965	0.480046	0.71469
ENSG00000168405	CMAHP	0.000734587	5.03628	0.480076	0.71469
ENSG00000174004	NRROS	-0.000530041	4.11369	0.480185	0.71469
ENSG00000169752	NRG4	0.00159416	-1.11064	0.480194	0.71469
ENSG00000057252	SOAT1	-0.000410918	6.13274	0.480313	0.71469
ENSG00000174233	ADCY6	0.000371396	6.03818	0.480392	0.71469
ENSG00000103184	SEC14L5	-0.000833892	-0.290342	0.480404	0.71469
ENSG00000119688	ABCD4	0.000300938	5.35285	0.480426	0.71469
ENSG00000106823	ECM2	-0.000524907	5.60494	0.48045	0.71469
ENSG00000167186	COQ7	-0.000213513	4.29551	0.480464	0.71469
ENSG00000183134	PTGDR2	-0.000801066	0.254006	0.480484	0.71469
ENSG00000114098	ARMC8	-0.000220361	5.38696	0.480505	0.71469
ENSG00000263563	UBBP4	0.000415166	0.619135	0.48051	0.71469
ENSG00000171503	ETFDH	0.000203981	4.21063	0.480704	0.71487
ENSG00000170049	KCNAB3	0.00103722	0.476692	0.480781	0.71487
ENSG00000213888	LINC01521	-0.00058987	-0.304821	0.480788	0.71487
ENSG00000138744	NAAA	-0.000347884	4.54735	0.480796	0.71487
ENSG00000145819	ARHGAP26	0.000352684	5.24624	0.481092	0.715249
ENSG00000115234	SNX17	0.000210247	6.86146	0.481225	0.715378
ENSG00000205220	PSMB10	0.000412687	5.53273	0.481296	0.715378
ENSG00000063127	SLC6A16	0.000601333	1.48908	0.481336	0.715378
ENSG00000188033	ZNF490	-0.000385843	2.93545	0.481344	0.715378
ENSG00000144741	SLC25A26	0.000234228	3.76941	0.481595	0.71565
ENSG00000126709	IFI6	-0.000644503	5.7975	0.481706	0.71565
ENSG00000138018	SELENOI	-0.000283178	4.65988	0.48172	0.71565
ENSG00000269343	ZNF587B	-0.000341875	3.36157	0.481804	0.71565
ENSG00000214029	ZNF891	0.000377195	2.88694	0.481866	0.71565
ENSG00000214894	LINC00243	-0.00205208	-2.04564	0.481885	0.71565
ENSG00000250575		0.000871614	0.543612	0.481894	0.71565
ENSG00000272977		0.000689824	0.374835	0.481911	0.71565
ENSG00000143933	CALM2	0.000225801	8.94162	0.481933	0.71565
ENSG00000117906	RCN2	0.000213256	5.41073	0.481947	0.71565
ENSG00000113966	ARL6	-0.000425116	3.58253	0.48198	0.71565
ENSG00000198026	ZNF335	0.000370754	4.62235	0.482054	0.715674
ENSG00000109794	FAM149A	-0.000402142	3.19957	0.482118	0.715674
ENSG00000213930	GALT	-0.00033401	4.52628	0.48212	0.715674
ENSG00000131503	ANKHD1	-0.000263283	6.51197	0.482218	0.715758
ENSG00000197935	ZNF311	-0.000471966	0.971492	0.482586	0.716243
ENSG00000197976	AKAP17A	0.000500079	5.07769	0.48271	0.716366
ENSG00000078237	TIGAR	-0.000555975	3.86576	0.482771	0.716395
ENSG00000010030	ETV7	-0.000603552	2.48532	0.48296	0.716614
ENSG00000134533	RERG	-0.000443108	4.94109	0.483033	0.716642
ENSG00000078814	MYH7B	0.000845487	0.341643	0.483061	0.716642
ENSG00000183337	BCOR	0.000272455	5.5004	0.483197	0.716644
ENSG00000151967	SCHIP1	0.000676688	3.13645	0.483207	0.716644
ENSG00000174151	CYB561D1	-0.000344585	4.44724	0.483221	0.716644
ENSG00000182107	TMEM30B	-0.000430769	5.14846	0.483228	0.716644
ENSG00000245025		-0.00034283	3.17707	0.483323	0.716724
ENSG00000229212		-0.00143022	0.0850251	0.483468	0.716877
ENSG00000178750	STX19	-0.000581459	0.5632	0.48357	0.716967
ENSG00000114346	ECT2	0.000407364	3.3623	0.483678	0.717066
ENSG00000251432	LINC02615	-0.000706344	1.4669	0.483834	0.717237
ENSG00000250303	LINC02762	0.000502719	1.24622	0.483898	0.71727
ENSG00000139668	WDFY2	-0.000389672	4.87407	0.484201	0.717658
ENSG00000157890	MEGF11	-0.00136409	0.663313	0.48427	0.717699
ENSG00000113083	LOX	0.000640467	5.14766	0.484327	0.717707
ENSG00000205744	DENND1C	0.000508098	3.57875	0.484381	0.717707
ENSG00000054690	PLEKHH1	0.000906397	1.97062	0.484399	0.717707
ENSG00000273311	DGCR11	-0.000410022	0.795201	0.484491	0.717781
ENSG00000101445	PPP1R16B	-0.000458551	5.71227	0.484692	0.718017
ENSG00000170382	LRRN2	0.000723494	2.4022	0.484767	0.718068
ENSG00000176928	GCNT4	-0.000520639	2.62347	0.484827	0.718095
ENSG00000185164	NOMO2	0.000314857	6.99998	0.484945	0.718209
ENSG00000196081	ZNF724	-0.000719233	-0.50505	0.484999	0.718227
ENSG00000174928	C3orf33	-0.000266408	2.12328	0.48504	0.718227
ENSG00000107338	SHB	0.00039018	4.63929	0.485166	0.718351
ENSG00000146707	POMZP3	0.000611045	3.2178	0.485497	0.718772
ENSG00000049618	ARID1B	-0.000178744	6.36406	0.485555	0.718772
ENSG00000177733	HNRNPA0	-0.000275579	7.0679	0.485585	0.718772
ENSG00000146410	MTFR2	-0.000602603	0.0802967	0.485616	0.718772
ENSG00000184203	PPP1R2	-0.000258838	5.59994	0.485673	0.718796
ENSG00000158792	SPATA2L	0.000557887	3.07702	0.4858	0.718809
ENSG00000278867		0.000714505	-0.651335	0.485853	0.718809
ENSG00000214922	HLA-F-AS1	-0.000437422	1.63291	0.485861	0.718809
ENSG00000228340	MIR646HG	-0.000764154	0.895155	0.485863	0.718809
ENSG00000245910	SNHG6	0.000268673	4.6115	0.485935	0.718809
ENSG00000175115	PACS1	0.000186584	6.27207	0.48595	0.718809
ENSG00000108622	ICAM2	-0.000422208	5.9233	0.485999	0.718809
ENSG00000121774	KHDRBS1	-0.000167105	6.85511	0.48602	0.718809
ENSG00000260630	SNAI3-AS1	0.000553374	1.19317	0.486055	0.718809
ENSG00000115084	SLC35F5	-0.000319	6.13001	0.486486	0.719351
ENSG00000167555	ZNF528	-0.000415044	4.38759	0.486583	0.719351
ENSG00000145354	CISD2	0.000271564	4.24626	0.486587	0.719351
ENSG00000211772	TRBC2	0.00069702	4.99456	0.486587	0.719351
ENSG00000253304	TMEM200B	-0.000417184	3.42899	0.486844	0.719669
ENSG00000112983	BRD8	-0.000343435	5.46239	0.48698	0.71981
ENSG00000214654	B3GNT10	-0.000529988	0.782565	0.48707	0.719882
ENSG00000167850	CD300C	-0.000578146	3.16758	0.487166	0.71995
ENSG00000169508	GPR183	-0.00089518	4.31507	0.48723	0.71995
ENSG00000134571	MYBPC3	-0.00131221	-1.19671	0.487241	0.71995
ENSG00000273117	INSIG1-DT	0.000537709	0.0297036	0.487303	0.719981
ENSG00000164318	EGFLAM	0.000851827	2.56598	0.487392	0.72005
ENSG00000274925	ZKSCAN2-DT	0.000884298	0.178782	0.48757	0.720252
ENSG00000068308	OTUD5	0.00013511	5.59706	0.487695	0.720375
ENSG00000182318	ZSCAN22	-0.000259928	1.91692	0.487787	0.720391
ENSG00000021355	SERPINB1	0.000547905	7.17555	0.487789	0.720391
ENSG00000147606	SLC26A7	-0.00107298	-0.828656	0.487834	0.720397
ENSG00000183020	AP2A2	0.000204159	6.32899	0.487925	0.720443
ENSG00000146535	GNA12	0.00021437	6.23056	0.487948	0.720443
ENSG00000112290	WASF1	0.000411804	2.31396	0.488229	0.720796
ENSG00000166004	CEP295	-0.000482858	3.69804	0.488738	0.721464
ENSG00000134253	TRIM45	0.00066115	2.05679	0.488774	0.721464
ENSG00000141551	CSNK1D	0.000284316	7.12836	0.488826	0.721464
ENSG00000167081	PBX3	-0.000213728	4.7603	0.488847	0.721464
ENSG00000138835	RGS3	0.000445857	6.15393	0.488967	0.721579
ENSG00000276168	RN7SL1	0.000681273	3.5999	0.489333	0.722004
ENSG00000103723	AP3B2	-0.000923722	-0.365443	0.489338	0.722004
ENSG00000136244	IL6	-0.0023561	4.06335	0.48947	0.722106
ENSG00000133107	TRPC4	0.00065791	1.64455	0.489491	0.722106
ENSG00000110079	MS4A4A	-0.000576402	5.52883	0.489744	0.722343
ENSG00000162407	PLPP3	-0.000418045	7.84503	0.489768	0.722343
ENSG00000165244	ZNF367	-0.000480089	1.41166	0.489788	0.722343
ENSG00000108405	P2RX1	0.000541214	3.4617	0.489818	0.722343
ENSG00000107186	MPDZ	-0.000350831	5.84538	0.489945	0.722468
ENSG00000105865	DUS4L	0.000289174	1.84825	0.49	0.722489
ENSG00000117226	GBP3	-0.000677847	5.73179	0.490091	0.722505
ENSG00000197635	DPP4	-0.000564245	5.20571	0.490094	0.722505
ENSG00000100614	PPM1A	-0.000164904	6.00354	0.490233	0.722552
ENSG00000169991	IFFO2	0.000273512	4.94525	0.490236	0.722552
ENSG00000166960	CCDC178	-0.00176304	-0.865209	0.490272	0.722552
ENSG00000232310		0.000713181	0.519283	0.490399	0.722552
ENSG00000099940	SNAP29	0.000215622	5.16342	0.490463	0.722552
ENSG00000054598	FOXC1	0.000969056	2.6958	0.490479	0.722552
ENSG00000146700	SSC4D	-0.000672176	-0.472915	0.49048	0.722552
ENSG00000109805	NCAPG	0.000863233	0.656175	0.490491	0.722552
ENSG00000132510	KDM6B	-0.00110673	5.94617	0.490507	0.722552
ENSG00000154330	PGM5	-0.000460573	5.79085	0.490543	0.722552
ENSG00000274021		-0.00050097	-0.0985889	0.490829	0.722912
ENSG00000182885	ADGRG3	-0.00111632	1.4151	0.490904	0.722961
ENSG00000140948	ZCCHC14	-0.000227286	5.66303	0.491274	0.723436
ENSG00000146063	TRIM41	0.000198518	5.08132	0.491318	0.723436
ENSG00000129071	MBD4	-0.000186083	5.00871	0.491351	0.723436
ENSG00000158089	GALNT14	0.000759178	0.632786	0.491438	0.723502
ENSG00000145916	RMND5B	-0.000191769	5.23484	0.491686	0.723806
ENSG00000204219	TCEA3	-0.000350912	4.50606	0.491791	0.723841
ENSG00000169083	AR	-0.000448804	4.26903	0.491793	0.723841
ENSG00000198001	IRAK4	-0.000343152	4.74001	0.491925	0.723973
ENSG00000280165	PCDH20	-0.000633255	3.19482	0.492004	0.723987
ENSG00000287222		0.000398218	-0.199166	0.492017	0.723987
ENSG00000075218	GTSE1	0.000849666	-0.0822157	0.492122	0.72408
ENSG00000173821	RNF213	-0.0003773	8.14515	0.492188	0.724116
ENSG00000236700	LINC01010	-0.00150003	-0.863136	0.492282	0.724193
ENSG00000130429	ARPC1B	0.00039931	7.4375	0.492338	0.724212
ENSG00000235169	SMIM1	-0.000721759	-0.585866	0.492402	0.724246
ENSG00000100220	RTCB	0.000170436	6.07248	0.492456	0.724264
ENSG00000023445	BIRC3	-0.000775931	6.22079	0.492527	0.724271
ENSG00000228327		0.000684425	4.46913	0.492599	0.724271
ENSG00000107593	PKD2L1	0.00123582	0.420084	0.492624	0.724271
ENSG00000163159	VPS72	0.000159911	4.65048	0.492637	0.724271
ENSG00000054654	SYNE2	-0.000422202	7.52259	0.492703	0.724271
ENSG00000228638	FCF1P2	-0.00112553	-0.797261	0.492711	0.724271
ENSG00000215883	CYB5RL	-0.000331112	3.2607	0.492866	0.724437
ENSG00000100027	YPEL1	-0.000368662	3.93335	0.49303	0.724528
ENSG00000075407	ZNF37A	0.000299138	4.8348	0.493049	0.724528
ENSG00000230587	LINC02580	0.000665479	0.444818	0.493053	0.724528
ENSG00000120915	EPHX2	-0.000359018	4.05233	0.493118	0.724545
ENSG00000136045	PWP1	0.000166468	5.20047	0.493188	0.724545
ENSG00000158669	GPAT4	-0.000220459	6.3136	0.49319	0.724545
ENSG00000126698	DNAJC8	0.000148802	6.30906	0.49333	0.72469
ENSG00000197406	DIO3	0.000819377	0.462764	0.49341	0.724746
ENSG00000130021	PUDP	-0.000270678	3.9988	0.49361	0.724978
ENSG00000107816	LZTS2	0.000250562	5.93079	0.49374	0.725108
ENSG00000147536	GINS4	-0.000684114	0.989513	0.493935	0.725322
ENSG00000135482	ZC3H10	-0.000249396	3.66274	0.493969	0.725322
ENSG00000224063		0.00104237	-0.510824	0.494229	0.725574
ENSG00000196954	CASP4	0.000246857	6.20136	0.494238	0.725574
ENSG00000204351	SKIV2L	0.000375248	5.3687	0.494267	0.725574
ENSG00000175315	CST6	0.000681581	2.34811	0.494453	0.725786
ENSG00000266086		0.000910176	1.92109	0.494515	0.725815
ENSG00000258636		0.000746995	-0.24704	0.494631	0.725868
ENSG00000105784	RUNDC3B	-0.00153322	0.774858	0.494652	0.725868
ENSG00000125630	POLR1B	-0.000320947	4.49466	0.494676	0.725868
ENSG00000204444	APOM	0.000385365	0.0408519	0.494761	0.725931
ENSG00000134287	ARF3	-0.000204666	7.7005	0.494873	0.726035
ENSG00000135925	WNT10A	0.00101496	0.433326	0.495032	0.726206
ENSG00000231793	DOC2GP	0.00103574	-0.937884	0.495202	0.726272
ENSG00000136709	WDR33	-0.000141318	6.01731	0.495223	0.726272
ENSG00000196421	C20orf204	0.00080689	-0.475631	0.495234	0.726272
ENSG00000278330		-0.00109565	-0.836402	0.495244	0.726272
ENSG00000246526	LINC02481	0.000660247	-0.0503505	0.495389	0.726422
ENSG00000160325	CACFD1	0.000300689	4.86153	0.495452	0.726453
ENSG00000278600		-0.000438716	2.22422	0.495558	0.726513
ENSG00000169604	ANTXR1	-0.000410182	8.00101	0.495576	0.726513
ENSG00000081923	ATP8B1	-0.000386394	5.42783	0.495641	0.726546
ENSG00000266820	KPNA2P3	0.0011424	1.1447	0.4957	0.726572
ENSG00000275395	FCGBP	0.000896419	4.2562	0.495762	0.72659
ENSG00000267278	MAP3K14-AS1	-0.000495462	1.17031	0.495796	0.72659
ENSG00000105270	CLIP3	0.000440538	3.79262	0.495876	0.726646
ENSG00000223705	NSUN5P1	0.000973922	4.33796	0.495956	0.726699
ENSG00000063438	AHRR	-0.00146058	1.18306	0.496016	0.726699
ENSG00000121766	ZCCHC17	0.00017011	4.68176	0.496038	0.726699
ENSG00000138382	METTL5	0.000180817	3.66532	0.496157	0.726812
ENSG00000253203	GUSBP3	-0.000712766	-0.0942938	0.496471	0.727204
ENSG00000104133	SPG11	0.000282209	6.24463	0.496509	0.727204
ENSG00000105552	BCAT2	0.000275441	4.69123	0.4967	0.727323
ENSG00000007384	RHBDF1	0.00040655	4.92438	0.496736	0.727323
ENSG00000130813	SHFL	0.000280158	5.18486	0.496743	0.727323
ENSG00000186635	ARAP1	-0.000274741	7.65639	0.496795	0.727323
ENSG00000005961	ITGA2B	-0.000890832	1.04144	0.496811	0.727323
ENSG00000147614	ATP6V0D2	-0.00158435	1.25777	0.496978	0.727323
ENSG00000257591	ZNF625	0.000590263	0.438296	0.496989	0.727323
ENSG00000253998	IGKV2-29	0.00246412	-1.6096	0.497023	0.727323
ENSG00000129696	TTI2	0.000201166	3.14673	0.49707	0.727323
ENSG00000123892	RAB38	0.000402267	2.50556	0.497128	0.727323
ENSG00000157954	WIPI2	-0.000154112	5.91043	0.497147	0.727323
ENSG00000143633	C1orf131	0.000273384	2.74909	0.4972	0.727323
ENSG00000166347	CYB5A	0.000405613	7.51945	0.497205	0.727323
ENSG00000264772		0.000510627	3.73775	0.497207	0.727323
ENSG00000106462	EZH2	0.000588193	2.10854	0.497218	0.727323
ENSG00000163516	ANKZF1	0.000638216	4.74804	0.497283	0.727355
ENSG00000262587		0.0005377	-0.327877	0.497337	0.727374
ENSG00000058866	DGKG	-0.00052747	3.42719	0.497472	0.727417
ENSG00000029364	SLC39A9	-0.000180911	6.3472	0.497485	0.727417
ENSG00000116574	RHOU	-0.000461103	5.65423	0.497493	0.727417
ENSG00000183049	CAMK1D	-0.00043109	5.34085	0.497594	0.727456
ENSG00000288683		-0.00165671	-1.17491	0.497603	0.727456
ENSG00000279765		-0.000798979	-0.376711	0.497661	0.72748
ENSG00000286104		0.000364111	1.5165	0.497843	0.727685
ENSG00000158850	B4GALT3	0.000251211	5.01383	0.497942	0.727743
ENSG00000152767	FARP1	-0.000289068	6.82706	0.497967	0.727743
ENSG00000088876	ZNF343	-0.000239773	3.56263	0.498128	0.727855
ENSG00000105854	PON2	-0.000330038	6.69793	0.498157	0.727855
ENSG00000136504	KAT7	-0.0001925	5.57048	0.49817	0.727855
ENSG00000182612	TSPAN10	0.000709062	0.28176	0.49823	0.727858
ENSG00000172819	RARG	0.000375622	4.96323	0.498256	0.727858
ENSG00000136161	RCBTB2	-0.000255248	4.62778	0.498382	0.727982
ENSG00000215182	MUC5AC	0.00298964	-2.14586	0.498575	0.728132
ENSG00000234420	ZNF37BP	-0.000700759	4.29648	0.498602	0.728132
ENSG00000138308	PLA2G12B	-0.00119548	0.177352	0.498683	0.728132
ENSG00000135537	AFG1L	0.000377549	2.08971	0.498697	0.728132
ENSG00000161013	MGAT4B	-0.000225351	6.07409	0.498744	0.728132
ENSG00000262877		-0.00130729	1.31918	0.498761	0.728132
ENSG00000167377	ZNF23	0.000264856	3.61296	0.498818	0.728132
ENSG00000171368	TPPP	-0.00053891	5.63991	0.498882	0.728132
ENSG00000183943	PRKX	-0.000366151	5.16656	0.498887	0.728132
ENSG00000227403	LINC01806	-0.00046719	1.27987	0.498935	0.728132
ENSG00000100028	SNRPD3	0.000246764	6.22299	0.498981	0.728132
ENSG00000105778	AVL9	0.000252573	5.42829	0.499043	0.728132
ENSG00000234745	HLA-B	-0.000441287	11.3969	0.499057	0.728132
ENSG00000164190	NIPBL	-0.000178236	6.52288	0.499073	0.728132
ENSG00000134072	CAMK1	0.000298767	4.24494	0.499164	0.728205
ENSG00000279329		-0.000337017	0.533554	0.499217	0.728221
ENSG00000185515	BRCC3	-0.000208563	4.16928	0.499316	0.728303
ENSG00000259305	ZHX1-C8orf76	0.000559209	-0.0544454	0.499473	0.728471
ENSG00000244045	TMEM199	0.00025517	4.45316	0.499527	0.728488
ENSG00000261308	FIGNL2	-0.00051457	0.52054	0.499584	0.728494
ENSG00000134744	TUT4	0.000304251	5.25146	0.499618	0.728494
ENSG00000221829	FANCG	0.000400315	3.11362	0.499656	0.728494
ENSG00000213639	PPP1CB	-0.000400228	7.88838	0.499901	0.728789
ENSG00000010244	ZNF207	-0.000207749	6.98381	0.499987	0.728854
ENSG00000225361	PPP1R26-AS1	-0.000772938	0.0891352	0.500073	0.728917
ENSG00000204379	XAGE1A	-0.00168852	-1.07023	0.500152	0.728924
ENSG00000109472	CPE	-0.000598622	6.51157	0.50023	0.728924
ENSG00000188372	ZP3	0.00133192	0.288202	0.500321	0.728924
ENSG00000204227	RING1	0.000157668	5.4268	0.500328	0.728924
ENSG00000253313	C1orf210	-0.000543387	3.12879	0.500344	0.728924
ENSG00000224660	SH3BP5-AS1	0.000668381	3.58772	0.500356	0.728924
ENSG00000126217	MCF2L	-0.00060356	4.8357	0.500371	0.728924
ENSG00000175267	VWA3A	0.00139242	2.30323	0.500449	0.728975
ENSG00000230487	PSMG3-AS1	0.000376504	3.49129	0.500576	0.7291
ENSG00000275835	TUBGCP5	-0.000302369	3.94967	0.500671	0.729177
ENSG00000176371	ZSCAN2	0.00036492	2.47099	0.5008	0.729266
ENSG00000131459	GFPT2	0.00106003	4.05255	0.500856	0.729266
ENSG00000276600	RAB7B	0.000514663	4.08616	0.500891	0.729266
ENSG00000110876	SELPLG	-0.000415004	6.39314	0.500937	0.729266
ENSG00000149313	AASDHPPT	-0.000225643	4.97341	0.501023	0.729266
ENSG00000100626	GALNT16	0.000523294	3.78132	0.501036	0.729266
ENSG00000165194	PCDH19	0.000990234	0.147213	0.501055	0.729266
ENSG00000162576	MXRA8	0.000431088	6.22896	0.501089	0.729266
ENSG00000186283	TOR3A	0.000296202	5.29662	0.50111	0.729266
ENSG00000135046	ANXA1	0.000382549	8.82534	0.501438	0.729663
ENSG00000087074	PPP1R15A	-0.000788905	7.45238	0.501467	0.729663
ENSG00000163703	CRELD1	0.000238226	5.21196	0.50151	0.729665
ENSG00000282057		0.000855779	-0.777206	0.501623	0.729716
ENSG00000278212		0.000760312	1.75058	0.501629	0.729716
ENSG00000163762	TM4SF18	-0.00080376	4.03139	0.501798	0.729822
ENSG00000211938	IGHV3-7	0.00149082	5.19059	0.501857	0.729822
ENSG00000110046	ATG2A	0.00030884	4.95545	0.501913	0.729822
ENSG00000102245	CD40LG	-0.000818993	1.8202	0.501922	0.729822
ENSG00000165678	GHITM	-0.000195818	7.21196	0.501965	0.729822
ENSG00000116031	CD207	0.00109436	0.797886	0.501993	0.729822
ENSG00000197956	S100A6	0.000342698	9.11412	0.502041	0.729822
ENSG00000142227	EMP3	0.00042482	5.7166	0.502067	0.729822
ENSG00000108774	RAB5C	-0.000181674	7.11857	0.502081	0.729822
ENSG00000100767	PAPLN	-0.000521425	5.01793	0.502213	0.729953
ENSG00000198835	GJC2	-0.000522073	2.25722	0.502356	0.730099
ENSG00000167625	ZNF526	0.000254997	3.39148	0.502497	0.730233
ENSG00000176533	GNG7	0.000337405	4.00775	0.502536	0.730233
ENSG00000184254	ALDH1A3	0.000869739	4.64886	0.502599	0.730233
ENSG00000128917	DLL4	-0.000615436	5.32716	0.502661	0.730233
ENSG00000050730	TNIP3	0.00105215	1.22763	0.502751	0.730233
ENSG00000226648	PLCG1-AS1	0.000750655	-0.379208	0.502751	0.730233
ENSG00000167280	ENGASE	0.000754557	4.79303	0.502752	0.730233
ENSG00000155959	VBP1	-0.000204502	4.91554	0.502798	0.730233
ENSG00000135249	RINT1	-0.000239413	3.95802	0.50287	0.730233
ENSG00000137880	GCHFR	-0.000680352	4.44692	0.502909	0.730233
ENSG00000258484	SPESP1	0.000804883	0.015176	0.502945	0.730233
ENSG00000103335	PIEZO1	0.000426545	7.30977	0.502953	0.730233
ENSG00000160190	SLC37A1	-0.000300112	4.53608	0.503075	0.730349
ENSG00000174564	IL20RB	0.000682968	-0.351959	0.503167	0.730421
ENSG00000114853	ZBTB47	0.000225607	5.42504	0.503264	0.730466
ENSG00000152760	TCTEX1D1	0.00116158	1.2436	0.503282	0.730466
ENSG00000071889	FAM3A	0.000261406	4.765	0.503599	0.730866
ENSG00000022277	RTF2	0.000161392	6.37854	0.503697	0.730947
ENSG00000173545	ZNF622	0.000227673	4.44626	0.503786	0.730977
ENSG00000250486	FAM218A	0.000590918	-0.427494	0.503908	0.730977
ENSG00000141497	ZMYND15	-0.000514514	3.31556	0.503922	0.730977
ENSG00000162636	FAM102B	-0.000351225	4.94016	0.503937	0.730977
ENSG00000282508	LINC01002	0.000846758	2.93539	0.503969	0.730977
ENSG00000089225	TBX5	-0.000521736	5.07096	0.504047	0.730977
ENSG00000135480	KRT7	0.000631432	7.81161	0.504147	0.730977
ENSG00000089234	BRAP	-0.000133629	4.345	0.504155	0.730977
ENSG00000128271	ADORA2A	0.000408645	4.06078	0.504183	0.730977
ENSG00000180644	PRF1	-0.000676081	4.91231	0.504203	0.730977
ENSG00000113734	BNIP1	0.000237148	2.72829	0.504266	0.730977
ENSG00000254999	BRK1	0.000199514	6.80258	0.50428	0.730977
ENSG00000156970	BUB1B	0.000940054	0.627617	0.504333	0.730977
ENSG00000229152	ANKRD10-IT1	-0.000822659	1.28906	0.504388	0.730977
ENSG00000115827	DCAF17	-0.000342989	3.97327	0.504395	0.730977
ENSG00000112305	SMAP1	-0.00015861	4.9221	0.50445	0.730977
ENSG00000225697	SLC26A6	0.000623535	3.47086	0.504455	0.730977
ENSG00000185022	MAFF	-0.00115642	5.40818	0.50449	0.730977
ENSG00000138029	HADHB	-0.000159044	6.7676	0.504518	0.730977
ENSG00000221890	NPTXR	0.000462828	3.53642	0.504721	0.73121
ENSG00000117242	PINK1-AS	-0.000244321	3.13708	0.504853	0.73133
ENSG00000185829	ARL17A	0.000569686	3.13204	0.504889	0.73133
ENSG00000099899	TRMT2A	0.000489781	4.59733	0.504961	0.731345
ENSG00000246273	SBF2-AS1	0.000332541	1.46619	0.504995	0.731345
ENSG00000260236		0.000521072	-0.360831	0.505043	0.731345
ENSG00000248871	TNFSF12-TNFSF13	0.00170885	-1.08791	0.505067	0.731345
ENSG00000155961	RAB39B	-0.000528836	1.32907	0.505111	0.731346
ENSG00000272720		0.00103713	-0.941323	0.505226	0.731452
ENSG00000182585	EPGN	-0.00187694	-1.05338	0.50545	0.731709
ENSG00000101850	GPR143	-0.000510956	0.523971	0.505507	0.731709
ENSG00000100504	PYGL	-0.000301264	5.32102	0.50553	0.731709
ENSG00000157600	TMEM164	-0.000349082	6.3293	0.505768	0.731966
ENSG00000272758	WDR5B-DT	-0.000495978	0.280651	0.505825	0.731966
ENSG00000111802	TDP2	-0.000219373	5.11266	0.505834	0.731966
ENSG00000280441		0.000371213	3.37375	0.50595	0.732029
ENSG00000083454	P2RX5	0.00107567	0.92545	0.505962	0.732029
ENSG00000272221		-0.0006984	1.31547	0.506052	0.732098
ENSG00000131788	PIAS3	0.000304485	5.14982	0.506275	0.73236
ENSG00000063169	BICRA	0.000244094	3.40678	0.506332	0.732381
ENSG00000102547	CAB39L	-0.000475768	5.16316	0.506567	0.732648
ENSG00000236107	SCN1A-AS1	-0.00121359	-0.508902	0.506625	0.732648
ENSG00000167771	RCOR2	0.000820712	-0.279903	0.506643	0.732648
ENSG00000178226	PRSS36	0.000676203	1.31972	0.506873	0.73292
ENSG00000147854	UHRF2	-0.000325167	5.2372	0.507112	0.733162
ENSG00000181374	CCL13	0.000878665	2.97463	0.507127	0.733162
ENSG00000238197	PAXBP1-AS1	-0.000363734	1.41878	0.507167	0.733162
ENSG00000128656	CHN1	0.000383709	5.08219	0.507228	0.733189
ENSG00000232533		0.000411421	1.71578	0.507375	0.73334
ENSG00000169429	CXCL8	0.00176993	3.73626	0.507644	0.733667
ENSG00000110536	PTPMT1	0.000313124	4.55083	0.507771	0.73379
ENSG00000211965	IGHV3-49	0.00159305	3.48497	0.507881	0.733888
ENSG00000187535	IFT140	0.000337444	5.09923	0.508012	0.734016
ENSG00000153066	TXNDC11	-0.000260742	6.53679	0.508064	0.73403
ENSG00000071127	WDR1	0.000211316	8.11984	0.508139	0.734045
ENSG00000109046	WSB1	-0.000546635	7.87063	0.50816	0.734045
ENSG00000273100		0.00085822	-0.632291	0.508201	0.734045
ENSG00000171310	CHST11	-0.000330439	5.52497	0.508262	0.734071
ENSG00000248275	TRIM52-AS1	-0.000406985	2.73084	0.508337	0.734119
ENSG00000128016	ZFP36	-0.00126323	8.75687	0.508383	0.734124
ENSG00000184985	SORCS2	0.000600326	3.96272	0.508475	0.734171
ENSG00000014257	ACP3	-0.000465166	2.36147	0.5085	0.734171
ENSG00000037042	TUBG2	-0.000318793	4.0338	0.508564	0.734202
ENSG00000269940		-0.000395514	1.45056	0.508744	0.734371
ENSG00000240809	CAP1P1	-0.000392433	1.0826	0.508765	0.734371
ENSG00000110274	CEP164	0.000359288	4.81662	0.508888	0.734396
ENSG00000162613	FUBP1	0.000278357	6.22092	0.508899	0.734396
ENSG00000256223	ZNF10	-0.00040509	3.64558	0.50891	0.734396
ENSG00000069020	MAST4	0.0002633	5.98734	0.509287	0.734879
ENSG00000196862	RGPD4	-0.00106	0.197361	0.509378	0.734949
ENSG00000231925	TAPBP	0.000274811	7.5697	0.509425	0.734956
ENSG00000161692	DBF4B	0.000488646	2.14193	0.509484	0.73498
ENSG00000130202	NECTIN2	0.00030968	6.31455	0.509559	0.735027
ENSG00000165105	RASEF	0.000691874	4.28726	0.509674	0.735131
ENSG00000134531	EMP1	-0.000961567	8.4786	0.510121	0.735459
ENSG00000164344	KLKB1	0.000827031	-0.135602	0.510129	0.735459
ENSG00000143771	CNIH4	0.000251043	5.41509	0.510149	0.735459
ENSG00000126243	LRFN3	0.000375958	2.84028	0.510228	0.735459
ENSG00000131584	ACAP3	0.000618748	4.73904	0.510263	0.735459
ENSG00000205090	TMEM240	0.000535184	-0.338897	0.51034	0.735459
ENSG00000204388	HSPA1B	-0.00078891	6.99884	0.510387	0.735459
ENSG00000267731		0.000764817	-0.621457	0.510407	0.735459
ENSG00000148671	ADIRF	-0.000534722	6.87525	0.510409	0.735459
ENSG00000213983	AP1G2	0.000620494	5.3261	0.51044	0.735459
ENSG00000236790	LINC00299	0.000822636	-0.210132	0.510456	0.735459
ENSG00000183454	GRIN2A	0.00103499	0.503363	0.51046	0.735459
ENSG00000221818	EBF2	0.00101257	1.36696	0.510485	0.735459
ENSG00000276203	ANKRD20A3P	-0.00191063	-1.60865	0.510494	0.735459
ENSG00000099251	HSD17B7P2	0.000623527	1.36737	0.510553	0.735482
ENSG00000073331	ALPK1	-0.000288208	4.82257	0.51077	0.735722
ENSG00000111726	CMAS	-0.00015978	4.41366	0.510804	0.735722
ENSG00000160446	ZDHHC12	0.000335396	4.10417	0.510913	0.735818
ENSG00000188211	NCR3LG1	-0.000694369	1.72176	0.511028	0.735923
ENSG00000259660	DNM1P47	-0.000909038	1.119	0.511136	0.736017
ENSG00000224086	PPM1F-AS1	-0.000531593	1.88539	0.511267	0.736123
ENSG00000237352	LINC01358	0.000720162	-0.3874	0.511294	0.736123
ENSG00000141219	C17orf80	-0.000204962	4.34493	0.511345	0.736124
ENSG00000261732		0.000623961	-0.155003	0.51138	0.736124
ENSG00000108691	CCL2	0.00145695	5.96065	0.511428	0.736132
ENSG00000135503	ACVR1B	0.000330097	5.35078	0.511504	0.736176
ENSG00000163171	CDC42EP3	-0.000284102	6.06493	0.511575	0.736176
ENSG00000150456	EEF1AKMT1	0.000259626	2.15879	0.511586	0.736176
ENSG00000158717	RNF166	0.000441911	4.55417	0.511906	0.736481
ENSG00000259728	LINC00933	0.000750202	-0.597309	0.511917	0.736481
ENSG00000100288	CHKB	0.000600542	5.03331	0.511925	0.736481
ENSG00000204947	ZNF425	-0.000385475	1.43895	0.512019	0.736496
ENSG00000237765	FAM200B	0.000221005	3.86215	0.51202	0.736496
ENSG00000277203	F8A1	-0.000606878	3.8427	0.512264	0.736746
ENSG00000172270	BSG	0.000266855	8.18058	0.512306	0.736746
ENSG00000168256	NKIRAS2	0.000148924	5.11868	0.512321	0.736746
ENSG00000138696	BMPR1B	-0.000982262	1.96893	0.512441	0.736857
ENSG00000175471	MCTP1	0.000488946	4.29306	0.512597	0.737021
ENSG00000038532	CLEC16A	0.000191597	5.2417	0.512685	0.737086
ENSG00000125398	SOX9	0.000694184	2.87703	0.512782	0.737139
ENSG00000034971	MYOC	-0.0012684	2.70657	0.512828	0.737139
ENSG00000103657	HERC1	-0.000309647	6.80569	0.51285	0.737139
ENSG00000135423	GLS2	0.000499682	1.46881	0.512951	0.737223
ENSG00000101098	RIMS4	-0.000773702	1.71063	0.51313	0.73742
ENSG00000125378	BMP4	-0.000595427	4.17869	0.513275	0.737487
ENSG00000179406	LINC00174	0.000661978	2.73924	0.513333	0.737487
ENSG00000278709	NKILA	-0.000392027	0.783547	0.513345	0.737487
ENSG00000065534	MYLK	-0.00050268	8.44071	0.513347	0.737487
ENSG00000179862	CITED4	0.000587995	1.82931	0.513532	0.737665
ENSG00000130700	GATA5	0.000699481	1.51554	0.513556	0.737665
ENSG00000166343	MSS51	0.000558889	0.988586	0.513641	0.737726
ENSG00000149548	CCDC15	-0.000514611	0.860545	0.51371	0.737736
ENSG00000161904	LEMD2	0.000209495	5.44409	0.513732	0.737736
ENSG00000160957	RECQL4	0.000736909	1.19066	0.513926	0.737894
ENSG00000211659	IGLV3-25	0.00150838	5.00468	0.513928	0.737894
ENSG00000188938	FAM120AOS	-0.000134122	5.67118	0.514035	0.73797
ENSG00000105011	ASF1B	0.000568934	1.33982	0.514066	0.73797
ENSG00000119684	MLH3	0.000299862	4.4693	0.514214	0.738122
ENSG00000135144	DTX1	-0.000664686	1.75006	0.514346	0.738251
ENSG00000101220	C20orf27	0.000428069	4.16433	0.514528	0.73845
ENSG00000005156	LIG3	-0.000307267	4.60964	0.514594	0.738484
ENSG00000164530	PI16	0.00129928	3.34006	0.51468	0.738489
ENSG00000116254	CHD5	0.00100617	-0.436914	0.514682	0.738489
ENSG00000010810	FYN	-0.000297141	6.31118	0.514847	0.738633
ENSG00000124596	OARD1	-0.0002273	4.25881	0.514868	0.738633
ENSG00000101639	CEP192	-0.0003282	4.98477	0.514919	0.738645
ENSG00000271976		0.000288028	1.29101	0.51504	0.738757
ENSG00000226314	ZNF192P1	-0.000754257	-0.276203	0.51514	0.73884
ENSG00000136891	TEX10	0.000258291	3.87182	0.515298	0.739005
ENSG00000050628	PTGER3	0.000782398	1.6404	0.515367	0.739007
ENSG00000136527	TRA2B	-0.00025267	6.80085	0.515384	0.739007
ENSG00000062822	POLD1	0.000409995	3.91698	0.515621	0.739252
ENSG00000100985	MMP9	-0.00146409	3.26209	0.515656	0.739252
ENSG00000259244		-0.000840152	-0.0891779	0.515683	0.739252
ENSG00000285130		0.00121683	0.664779	0.515745	0.73928
ENSG00000287562		0.000649588	2.06611	0.515867	0.739372
ENSG00000180921	FAM83H	0.000343047	4.6376	0.515894	0.739372
ENSG00000077721	UBE2A	-0.000141058	5.6302	0.516022	0.739494
ENSG00000137496	IL18BP	-0.000491058	4.50136	0.516144	0.739578
ENSG00000137103	TMEM8B	-0.000265624	4.72907	0.516166	0.739578
ENSG00000167522	ANKRD11	0.000207823	6.75712	0.51632	0.739625
ENSG00000151503	NCAPD3	-0.000287948	4.39396	0.516336	0.739625
ENSG00000183421	RIPK4	0.000479629	3.72653	0.516341	0.739625
ENSG00000143952	VPS54	-0.000146255	5.4208	0.516369	0.739625
ENSG00000158246	TENT5B	-0.000557828	4.11293	0.516524	0.739785
ENSG00000267575		-0.000301743	2.10473	0.516582	0.739807
ENSG00000135912	TTLL4	0.000348001	4.18116	0.516695	0.739885
ENSG00000160392	C19orf47	-0.000214002	3.32785	0.516741	0.739885
ENSG00000136514	RTP4	-0.000444793	3.05276	0.516797	0.739885
ENSG00000171700	RGS19	0.000359231	4.10557	0.516807	0.739885
ENSG00000124019	FAM124B	-0.000723244	2.54339	0.516901	0.739958
ENSG00000134056	MRPS36	-0.000256348	3.98695	0.517019	0.740044
ENSG00000158019	BABAM2	0.000218702	4.72244	0.517092	0.740044
ENSG00000115687	PASK	0.000508264	3.59817	0.517101	0.740044
ENSG00000103275	UBE2I	0.000135762	6.24705	0.517131	0.740044
ENSG00000134569	LRP4	-0.000627424	4.69548	0.517419	0.740377
ENSG00000183813	CCR4	-0.000854869	2.24079	0.517485	0.740377
ENSG00000178882	RFLNA	-0.000863556	0.130025	0.517492	0.740377
ENSG00000164048	ZNF589	-0.000456712	4.47233	0.517725	0.740595
ENSG00000139734	DIAPH3	-0.000566826	1.92691	0.517766	0.740595
ENSG00000156110	ADK	-0.000236239	4.78944	0.517772	0.740595
ENSG00000237499	WAKMAR2	0.000554812	0.670915	0.517832	0.740619
ENSG00000111247	RAD51AP1	-0.000528639	1.07938	0.517994	0.74079
ENSG00000164330	EBF1	-0.000491611	3.92193	0.518229	0.741065
ENSG00000179604	CDC42EP4	-0.000423209	6.08483	0.518314	0.741065
ENSG00000104938	CLEC4M	-0.0016872	0.268735	0.518363	0.741065
ENSG00000240771	ARHGEF25	0.000418751	4.61637	0.518382	0.741065
ENSG00000111711	GOLT1B	-0.000265158	4.99202	0.5184	0.741065
ENSG00000254635	WAC-AS1	-0.000201492	4.27629	0.518532	0.741092
ENSG00000198574	SH2D1B	-0.000996933	1.25792	0.518604	0.741092
ENSG00000037474	NSUN2	-0.000256853	5.63723	0.518631	0.741092
ENSG00000232810	TNF	-0.000840762	1.60535	0.518666	0.741092
ENSG00000112787	FBRSL1	0.000244651	4.83198	0.518677	0.741092
ENSG00000260276		0.000631195	1.01226	0.518679	0.741092
ENSG00000282034		0.000179675	6.26209	0.518736	0.741092
ENSG00000140090	SLC24A4	-0.000538686	2.38883	0.51876	0.741092
ENSG00000177479	ARIH2	-0.000192816	6.28909	0.518894	0.741222
ENSG00000090020	SLC9A1	-0.000261013	5.78202	0.519009	0.741326
ENSG00000011243	AKAP8L	0.000315442	5.50122	0.519116	0.741417
ENSG00000105609	LILRB5	0.000747551	4.13756	0.519278	0.741587
ENSG00000112541	PDE10A	-0.000821573	2.65761	0.519409	0.741619
ENSG00000110060	PUS3	-0.000296309	2.95008	0.519439	0.741619
ENSG00000165338	HECTD2	-0.000334432	3.92795	0.519445	0.741619
ENSG00000114395	CYB561D2	0.000258181	3.78039	0.519471	0.741619
ENSG00000164885	CDK5	0.000304157	2.94636	0.51974	0.741883
ENSG00000214279	SCART1	0.00090399	1.12732	0.519766	0.741883
ENSG00000155903	RASA2	-0.000347274	4.66652	0.519814	0.741883
ENSG00000167703	SLC43A2	0.000284312	5.97759	0.519827	0.741883
ENSG00000110108	TMEM109	-0.000269013	7.2436	0.5199	0.741927
ENSG00000176407	KCMF1	-0.00022134	5.48463	0.520026	0.742045
ENSG00000283341		0.00102646	-0.846374	0.52034	0.742432
ENSG00000272841	MAP3K4-AS1	0.000567915	0.00886099	0.520426	0.742452
ENSG00000223478		0.000518437	-0.412528	0.520439	0.742452
ENSG00000122870	BICC1	-0.000475206	4.58872	0.520621	0.742502
ENSG00000127663	KDM4B	-0.000195338	5.18094	0.520639	0.742502
ENSG00000121361	KCNJ8	-0.000368103	4.86938	0.520642	0.742502
ENSG00000093000	NUP50	-0.000183336	5.74121	0.520646	0.742502
ENSG00000013392	RWDD2A	0.00020368	3.02672	0.52069	0.742504
ENSG00000253194		-0.00081847	-0.0810616	0.520738	0.742512
ENSG00000114115	RBP1	-0.00038925	3.55437	0.520857	0.742621
ENSG00000184012	TMPRSS2	0.000540591	6.64407	0.520924	0.742655
ENSG00000153774	CFDP1	0.00022596	5.18244	0.521014	0.742707
ENSG00000182326	C1S	0.000420523	9.18764	0.52105	0.742707
ENSG00000275718	CCL15	-0.00163514	-1.06058	0.52124	0.742707
ENSG00000249348	UGDH-AS1	-0.000344202	1.21312	0.521283	0.742707
ENSG00000175497	DPP10	0.00124274	-1.18995	0.52132	0.742707
ENSG00000100505	TRIM9	0.000881308	-0.156392	0.521325	0.742707
ENSG00000180891	CUEDC1	0.000220379	5.28037	0.521353	0.742707
ENSG00000148082	SHC3	-0.000534763	4.80959	0.521416	0.742707
ENSG00000274272		0.000826813	2.14221	0.521433	0.742707
ENSG00000109220	CHIC2	0.000400775	3.19998	0.521513	0.742707
ENSG00000274419	TBC1D3D	-0.00276591	-2.43028	0.521515	0.742707
ENSG00000139178	C1RL	-0.000237257	6.05093	0.521515	0.742707
ENSG00000077150	NFKB2	0.000539526	5.6296	0.521517	0.742707
ENSG00000171291	ZNF439	-0.000334933	3.25366	0.521756	0.742972
ENSG00000131196	NFATC1	0.00053543	4.71913	0.521829	0.742972
ENSG00000171365	CLCN5	-0.000283908	4.09359	0.521849	0.742972
ENSG00000138413	IDH1	-0.000406281	6.37571	0.521912	0.742972
ENSG00000185168	LINC00482	-0.000809388	0.0363415	0.521917	0.742972
ENSG00000101190	TCFL5	-0.000250384	3.15278	0.52201	0.742995
ENSG00000204882	GPR20	0.00061365	0.0997645	0.522088	0.742995
ENSG00000230847	OCLNP1	0.00208127	-2.2002	0.522091	0.742995
ENSG00000223704	LINC01422	-0.00069165	-0.211559	0.522105	0.742995
ENSG00000168970	JMJD7-PLA2G4B	-0.000682951	4.39738	0.522196	0.743064
ENSG00000258744		0.000491893	0.28739	0.522292	0.74314
ENSG00000135845	PIGC	-0.000157868	4.33588	0.522523	0.743407
ENSG00000173349	SFT2D3	0.000278621	3.30418	0.522655	0.743535
ENSG00000168813	ZNF507	-0.000288741	4.79806	0.522785	0.743658
ENSG00000116741	RGS2	-0.000944215	6.59559	0.522897	0.743713
ENSG00000180353	HCLS1	0.00039529	6.73563	0.522909	0.743713
ENSG00000140853	NLRC5	-0.00054065	6.06874	0.523019	0.743793
ENSG00000140563	MCTP2	0.000308213	5.24747	0.523051	0.743793
ENSG00000100099	HPS4	-0.000213746	5.13074	0.523401	0.744229
ENSG00000107736	CDH23	-0.000382326	4.46876	0.523502	0.744312
ENSG00000173546	CSPG4	0.000519262	5.94755	0.523597	0.744386
ENSG00000183230	CTNNA3	-0.00133754	-1.26271	0.523652	0.744387
ENSG00000259583		-0.000390027	1.32209	0.523683	0.744387
ENSG00000204267	TAP2	-0.000362801	6.65801	0.523727	0.744389
ENSG00000161642	ZNF385A	0.000500918	4.86475	0.523895	0.744535
ENSG00000185760	KCNQ5	0.000620506	0.293361	0.523916	0.744535
ENSG00000172081	MOB3A	0.000212259	5.88752	0.523987	0.744553
ENSG00000181135	ZNF707	-0.000272615	3.09849	0.524014	0.744553
ENSG00000100079	LGALS2	0.00103325	1.42146	0.524117	0.744587
ENSG00000176593		-0.000462779	2.39579	0.524146	0.744587
ENSG00000129521	EGLN3	-0.000598097	3.03256	0.524239	0.744587
ENSG00000261512		0.000410143	3.29922	0.524264	0.744587
ENSG00000167524	RSKR	0.000702667	2.1466	0.524294	0.744587
ENSG00000240356	RPL23AP7	0.000395535	2.43621	0.524296	0.744587
ENSG00000221817	PPP3CB-AS1	-0.000339777	2.62787	0.524533	0.744863
ENSG00000125434	SLC25A35	0.000337212	2.70611	0.524651	0.744913
ENSG00000187824	TMEM220	0.000292299	2.9337	0.524654	0.744913
ENSG00000267680	ZNF224	-0.000423549	4.72495	0.524739	0.744972
ENSG00000182179	UBA7	-0.000549583	6.64908	0.525055	0.745325
ENSG00000178038	ALS2CL	-0.000625229	6.07033	0.525074	0.745325
ENSG00000240864	IGKV1-16	0.00151026	3.63975	0.525187	0.745369
ENSG00000227733		0.000738745	-0.0318536	0.52519	0.745369
ENSG00000114354	TFG	0.000172189	5.97834	0.525382	0.745492
ENSG00000184374	COLEC10	0.00128259	1.69311	0.525393	0.745492
ENSG00000241755	IGKV1-9	0.00150587	4.4947	0.525406	0.745492
ENSG00000144821	MYH15	-0.000841074	-0.169107	0.525462	0.74551
ENSG00000224536		0.000453953	0.323378	0.525633	0.745692
ENSG00000136630	HLX	0.000528941	4.21477	0.525747	0.745786
ENSG00000162851	TFB2M	0.000260069	3.21895	0.525785	0.745786
ENSG00000104894	CD37	-0.000450927	5.47209	0.526015	0.745925
ENSG00000203546		0.000569156	-0.409003	0.526025	0.745925
ENSG00000269711		-0.00180961	-1.43338	0.526082	0.745925
ENSG00000073670	ADAM11	0.000870686	-0.854999	0.526101	0.745925
ENSG00000100083	GGA1	0.000279671	5.62311	0.526111	0.745925
ENSG00000173530	TNFRSF10D	-0.000682215	4.29959	0.526203	0.745925
ENSG00000187790	FANCM	-0.000395132	2.46142	0.526217	0.745925
ENSG00000243896	OR2A7	-0.000798582	1.6461	0.52628	0.745925
ENSG00000237181	PRKAR1B-AS1	0.000595709	0.362953	0.526286	0.745925
ENSG00000171914	TLN2	0.000493186	4.13108	0.526326	0.745925
ENSG00000215193	PEX26	-0.000232592	5.29545	0.526426	0.745925
ENSG00000139055	ERP27	0.00074478	3.02888	0.526434	0.745925
ENSG00000156453	PCDH1	-0.000422299	6.42853	0.526442	0.745925
ENSG00000231768	LINC01354	-0.00063833	0.269374	0.526604	0.746093
ENSG00000148655	LRMDA	0.000349963	2.96247	0.526842	0.746371
ENSG00000184271	POU6F1	-0.00036579	3.96945	0.526903	0.746396
ENSG00000269335	IKBKG	0.000190937	4.73858	0.527028	0.746511
ENSG00000116132	PRRX1	0.000591763	5.71078	0.52707	0.746511
ENSG00000143252	SDHC	0.000189501	6.13921	0.527195	0.746607
ENSG00000254415	SIGLEC14	0.00118224	2.87061	0.527224	0.746607
ENSG00000070610	GBA2	-0.000404787	5.87259	0.527447	0.746835
ENSG00000180509	KCNE1	0.00093147	1.84676	0.527512	0.746835
ENSG00000158604	TMED4	-0.000113823	6.32779	0.527514	0.746835
ENSG00000272779		0.000352013	1.64906	0.527611	0.746899
ENSG00000076554	TPD52	-0.000349225	5.09043	0.527711	0.746899
ENSG00000135837	CEP350	-0.000283145	5.9184	0.527781	0.746899
ENSG00000133884	DPF2	0.000167768	5.48566	0.527818	0.746899
ENSG00000079841	RIMS1	0.000913882	0.219886	0.527885	0.746899
ENSG00000089639	GMIP	-0.000328875	4.77432	0.527895	0.746899
ENSG00000060762	MPC1	-0.000175139	4.81966	0.527931	0.746899
ENSG00000095585	BLNK	-0.000544318	2.94585	0.527942	0.746899
ENSG00000184845	DRD1	-0.000743123	0.989011	0.527947	0.746899
ENSG00000138119	MYOF	0.000311406	7.5124	0.528008	0.746924
ENSG00000100883	SRP54	-0.00014088	5.62284	0.528057	0.746933
ENSG00000161057	PSMC2	0.000172311	6.13569	0.52831	0.747231
ENSG00000129625	REEP5	-0.00017226	7.408	0.52841	0.747254
ENSG00000186431	FCAR	-0.00141004	0.790759	0.528413	0.747254
ENSG00000182648	LINC01006	0.000345098	2.38195	0.52881	0.747693
ENSG00000161526	SAP30BP	0.000232875	5.77675	0.52881	0.747693
ENSG00000176083	ZNF683	0.00102535	1.27864	0.528923	0.747793
ENSG00000213614	HEXA	-0.000265084	7.21808	0.529098	0.747888
ENSG00000079435	LIPE	0.000611137	1.85538	0.529108	0.747888
ENSG00000180596	H2BC4	-0.000468798	0.398417	0.52912	0.747888
ENSG00000132017	DCAF15	0.000314584	4.27579	0.529218	0.747929
ENSG00000172432	GTPBP2	-0.000306338	5.74723	0.529254	0.747929
ENSG00000081087	OSTM1	-0.000236125	5.56402	0.529312	0.747929
ENSG00000143493	INTS7	0.000199884	4.12439	0.529321	0.747929
ENSG00000168421	RHOH	0.000583049	3.30006	0.529459	0.748063
ENSG00000288656		0.000459237	4.04832	0.529516	0.748082
ENSG00000166477	LEO1	0.000171659	3.98503	0.529668	0.748228
ENSG00000196335	STK31	-0.000698494	0.0348674	0.529882	0.748228
ENSG00000106624	AEBP1	0.000488845	8.52885	0.529894	0.748228
ENSG00000116754	SRSF11	-0.000424589	6.87362	0.529945	0.748228
ENSG00000123243	ITIH5	-0.000383121	6.73721	0.529953	0.748228
ENSG00000167615	LENG8	0.000696169	7.31648	0.529971	0.748228
ENSG00000279718	SNX18P12	-0.000954513	-0.569278	0.530017	0.748228
ENSG00000140682	TGFB1I1	0.000359487	5.42946	0.530017	0.748228
ENSG00000179409	GEMIN4	0.000215387	4.65841	0.53002	0.748228
ENSG00000159164	SV2A	0.000479346	2.3234	0.53005	0.748228
ENSG00000131238	PPT1	-0.00031282	7.80099	0.530278	0.748362
ENSG00000128951	DUT	0.000188603	4.82091	0.530341	0.748362
ENSG00000116962	NID1	0.00045178	7.26816	0.530378	0.748362
ENSG00000135622	SEMA4F	-0.000291062	3.56687	0.530392	0.748362
ENSG00000198089	SFI1	0.000619694	4.17209	0.530421	0.748362
ENSG00000223547	ZNF844	-0.000458473	3.99091	0.530453	0.748362
ENSG00000155252	PI4K2A	0.000273711	5.55848	0.5305	0.748362
ENSG00000077097	TOP2B	0.000105479	7.2039	0.530532	0.748362
ENSG00000179889	PDXDC1	-0.000181595	6.71433	0.530551	0.748362
ENSG00000114544	SLC41A3	0.000204908	5.36905	0.530577	0.748362
ENSG00000265690		0.00141634	-0.947134	0.530709	0.748441
ENSG00000165806	CASP7	0.000228305	5.43559	0.530764	0.748441
ENSG00000140943	MBTPS1	-0.000106401	7.3305	0.530818	0.748441
ENSG00000141385	AFG3L2	-0.000153569	5.70897	0.530819	0.748441
ENSG00000197536	IRF1-AS1	-0.000382556	3.97853	0.530877	0.748441
ENSG00000265590	CFAP298-TCP10L	-0.000857672	1.40566	0.530891	0.748441
ENSG00000180884	ZNF792	-0.000398297	3.47922	0.531096	0.748499
ENSG00000076944	STXBP2	-0.000382838	6.25379	0.531189	0.748499
ENSG00000106526	ACTR3C	-0.000454123	1.77481	0.531233	0.748499
ENSG00000105855	ITGB8	-0.000644781	3.66105	0.531242	0.748499
ENSG00000241935	HOGA1	-0.000660332	0.629991	0.531263	0.748499
ENSG00000079215	SLC1A3	0.000813712	4.33528	0.531292	0.748499
ENSG00000138760	SCARB2	-0.000216943	8.45439	0.531299	0.748499
ENSG00000145414	NAF1	-0.000343466	2.97552	0.531317	0.748499
ENSG00000203685	STUM	0.00059962	2.07484	0.531321	0.748499
ENSG00000185015	CA13	0.000478168	2.83932	0.531408	0.748519
ENSG00000188089	PLA2G4E	0.0015069	0.187286	0.531428	0.748519
ENSG00000024862	CCDC28A	-0.000216088	4.56487	0.531496	0.748519
ENSG00000232869	TRBV29-1	-0.000834882	-0.479278	0.531527	0.748519
ENSG00000235245		0.000827157	-0.714046	0.531551	0.748519
ENSG00000108671	PSMD11	0.000240964	5.90256	0.531594	0.748519
ENSG00000072135	PTPN18	0.000227587	6.1541	0.531695	0.748601
ENSG00000281501	SEPSECS-AS1	-0.000815649	0.816163	0.53194	0.748884
ENSG00000123609	NMI	-0.000286148	4.49403	0.532043	0.748969
ENSG00000105650	PDE4C	0.0009551	1.98209	0.532288	0.749229
ENSG00000164941	INTS8	0.000280846	4.64581	0.532314	0.749229
ENSG00000247728		0.000514478	-0.379821	0.532681	0.749685
ENSG00000103150	MLYCD	-0.000281891	3.9749	0.53288	0.749904
ENSG00000017483	SLC38A5	-0.000370313	4.73451	0.53327	0.750392
ENSG00000137210	TMEM14B	0.000177967	5.20905	0.533343	0.750434
ENSG00000008735	MAPK8IP2	-0.000463674	0.644761	0.533408	0.750437
ENSG00000138674	SEC31A	0.000138964	7.40735	0.533517	0.750437
ENSG00000189233	NUGGC	0.00078677	1.02355	0.53358	0.750437
ENSG00000185669	SNAI3	0.000512173	1.41841	0.533595	0.750437
ENSG00000187527	ATP13A5	-0.000982694	-0.747698	0.533597	0.750437
ENSG00000258727		0.000811676	2.60447	0.533605	0.750437
ENSG00000101365	IDH3B	0.000147421	5.53574	0.533789	0.750503
ENSG00000120071	KANSL1	0.000228111	5.86228	0.533796	0.750503
ENSG00000115257	PCSK4	0.000874579	0.0255512	0.533822	0.750503
ENSG00000261796	ISY1-RAB43	-0.00101041	3.59958	0.533825	0.750503
ENSG00000182950	ODF3L1	0.000974114	0.00577206	0.533942	0.750607
ENSG00000269054		0.00075938	-0.714753	0.533988	0.750611
ENSG00000121957	GPSM2	0.000394999	3.99704	0.534073	0.750647
ENSG00000080189	SLC35C2	0.000143128	5.48927	0.534142	0.750647
ENSG00000128463	EMC4	0.000141231	5.80278	0.534165	0.750647
ENSG00000184113	CLDN5	0.000653756	6.07083	0.534186	0.750647
ENSG00000131797	CLUHP3	-0.000512783	4.04366	0.534515	0.751047
ENSG00000021645	NRXN3	-0.000602242	3.40484	0.534785	0.751366
ENSG00000107341	UBE2R2	0.000161221	5.92768	0.534907	0.751472
ENSG00000160013	PTGIR	0.000400784	4.00089	0.535006	0.751472
ENSG00000164296	TIGD6	-0.000207335	2.54052	0.535041	0.751472
ENSG00000164008	C1orf50	0.000394835	2.70043	0.535052	0.751472
ENSG00000213020	ZNF611	-0.000246776	3.57289	0.535077	0.751472
ENSG00000226887	ERVMER34-1	-0.000614502	0.420156	0.535134	0.751473
ENSG00000122481	RWDD3	-0.000257252	2.89298	0.535164	0.751473
ENSG00000255639		0.000397052	2.51748	0.535217	0.751487
ENSG00000162600	OMA1	-0.000235302	3.63597	0.535269	0.751499
ENSG00000100906	NFKBIA	-0.000646052	7.95983	0.535388	0.751572
ENSG00000147082	CCNB3	-0.00098166	0.341218	0.535408	0.751572
ENSG00000163501	IHH	-0.000887775	0.96145	0.535466	0.751593
ENSG00000180190	TDRP	0.00028015	4.33171	0.535527	0.751617
ENSG00000288156		0.000559739	0.879313	0.53561	0.751665
ENSG00000117281	CD160	-0.00092491	-0.0199237	0.535688	0.751665
ENSG00000159733	ZFYVE28	0.000403518	3.36614	0.535696	0.751665
ENSG00000196878	LAMB3	0.000460037	6.77339	0.535765	0.751665
ENSG00000164134	NAA15	-0.000305631	5.11168	0.535872	0.751665
ENSG00000270574		0.000405307	0.0633795	0.535896	0.751665
ENSG00000236397	DDX11L2	0.00136203	-1.21118	0.535917	0.751665
ENSG00000143375	CGN	-0.000497654	6.5578	0.535922	0.751665
ENSG00000185104	FAF1	-0.000161584	5.23075	0.535956	0.751665
ENSG00000233593	LINC02609	-0.000414751	0.625658	0.535994	0.751665
ENSG00000273314		-0.000275436	1.19643	0.536037	0.751665
ENSG00000138496	PARP9	-0.000249591	6.54372	0.536138	0.751746
ENSG00000243667	WDR92	0.000256885	3.25036	0.536207	0.751781
ENSG00000179397	CATSPERE	0.000615106	-0.153404	0.536334	0.751899
ENSG00000240065	PSMB9	-0.000450072	5.5543	0.536438	0.751984
ENSG00000148337	CIZ1	0.000209222	5.9417	0.53649	0.751996
ENSG00000116663	FBXO6	0.000318733	3.75859	0.536575	0.752054
ENSG00000074181	NOTCH3	0.00038826	7.5764	0.536649	0.752097
ENSG00000106100	NOD1	-0.000262032	5.28282	0.536749	0.752177
ENSG00000122756	CNTFR	-0.000887039	2.01702	0.536957	0.752333
ENSG00000219481	NBPF1	-0.000345778	5.86527	0.536984	0.752333
ENSG00000181396	OGFOD3	0.000207415	4.90116	0.537015	0.752333
ENSG00000173614	NMNAT1	-0.000250187	3.35774	0.537034	0.752333
ENSG00000165782	PIP4P1	-0.000148606	4.94127	0.53716	0.752407
ENSG00000168811	IL12A	0.000803216	0.249784	0.537208	0.752407
ENSG00000104177	MYEF2	0.000391684	3.87282	0.537217	0.752407
ENSG00000164035	EMCN	-0.000487793	6.54051	0.537369	0.752559
ENSG00000149716	LTO1	0.00031467	3.69605	0.537493	0.752672
ENSG00000162664	ZNF326	-0.000260069	4.70833	0.537577	0.75273
ENSG00000172403	SYNPO2	0.000596247	6.73102	0.537669	0.752742
ENSG00000111361	EIF2B1	-0.000111677	5.21949	0.537718	0.752742
ENSG00000174156	GSTA3	0.00187497	-2.07418	0.537724	0.752742
ENSG00000168334	XIRP1	0.00190774	-1.39905	0.537801	0.752742
ENSG00000127364	TAS2R4	-0.000672164	-0.198457	0.537803	0.752742
ENSG00000107551	RASSF4	0.000485987	5.62368	0.53789	0.752803
ENSG00000105321	CCDC9	-0.000279913	4.44778	0.537978	0.752865
ENSG00000166797	CIAO2A	-0.000292215	4.60392	0.538093	0.752965
ENSG00000242759	LINC00882	-0.000539368	-0.1438	0.538233	0.753101
ENSG00000269930		-0.00101074	-0.681737	0.538349	0.753203
ENSG00000105705	SUGP1	0.000243178	4.23295	0.538401	0.753214
ENSG00000175928	LRRN1	0.000694192	2.4899	0.538743	0.75363
ENSG00000287315		-0.00106896	-0.0946591	0.538785	0.75363
ENSG00000160602	NEK8	-0.000353145	2.94136	0.53884	0.753646
ENSG00000133193	FAM104A	-0.000149104	4.80658	0.538998	0.753732
ENSG00000166428	PLD4	0.000574597	1.83166	0.539022	0.753732
ENSG00000243789	JMJD7	-0.000268737	3.23309	0.539032	0.753732
ENSG00000061794	MRPS35	0.000181969	4.79371	0.539267	0.753893
ENSG00000174348	PODN	0.000604487	6.43017	0.539282	0.753893
ENSG00000092094	OSGEP	0.000272752	4.84925	0.53931	0.753893
ENSG00000237149	ZNF503-AS2	0.000436474	0.696648	0.539364	0.753893
ENSG00000235033	DAAM2-AS1	0.000699898	1.12593	0.539399	0.753893
ENSG00000174307	PHLDA3	0.000349238	5.59246	0.539407	0.753893
ENSG00000180592	SKIDA1	0.000718144	0.250539	0.539452	0.753894
ENSG00000198517	MAFK	-0.000486716	6.0602	0.5395	0.753901
ENSG00000147592	LACTB2	-0.000277301	3.62521	0.539577	0.753948
ENSG00000165113	GKAP1	-0.000313106	1.93159	0.539853	0.754273
ENSG00000102230	PCYT1B	0.000893335	1.41484	0.539962	0.754364
ENSG00000149922	TBX6	-0.000435083	0.12613	0.54007	0.754391
ENSG00000169609	C15orf40	0.000232733	3.82514	0.540086	0.754391
ENSG00000147113	DIPK2B	-0.000531785	5.5624	0.540112	0.754391
ENSG00000125122	LRRC29	0.000290977	1.33322	0.540182	0.754429
ENSG00000101213	PTK6	-0.000382222	2.34388	0.540401	0.75465
ENSG00000237004	ZNRF2P1	-0.000470822	-0.357796	0.540427	0.75465
ENSG00000083844	ZNF264	-0.000173891	5.19222	0.540491	0.754678
ENSG00000099381	SETD1A	0.000211723	4.88706	0.540539	0.754685
ENSG00000168246	UBTD2	-0.00021239	4.95633	0.540667	0.754755
ENSG00000130733	YIPF2	0.000178111	4.92518	0.540687	0.754755
ENSG00000141736	ERBB2	-0.000258118	6.97884	0.54072	0.754755
ENSG00000136273	HUS1	-0.000193505	3.67036	0.540847	0.754872
ENSG00000064692	SNCAIP	0.00057603	2.18818	0.540901	0.754887
ENSG00000116001	TIA1	-0.00050692	6.04487	0.541103	0.755108
ENSG00000168490	PHYHIP	0.00101561	1.18616	0.541246	0.755246
ENSG00000239257	RPL23AP1	-0.00139315	-1.26853	0.54135	0.75533
ENSG00000258056		0.000233541	2.36551	0.541662	0.755705
ENSG00000198690	FAN1	-0.000220927	5.02176	0.541731	0.75574
ENSG00000250608		-0.000753677	0.359896	0.541857	0.755856
ENSG00000182916	TCEAL7	0.000421228	1.52384	0.541908	0.755867
ENSG00000198771	RCSD1	-0.000348595	5.8676	0.542018	0.755959
ENSG00000143013	LMO4	0.000244319	5.7289	0.542242	0.756211
ENSG00000136044	APPL2	0.000264965	5.15036	0.542311	0.756246
ENSG00000139865	TTC6	0.000948439	0.185526	0.542366	0.756262
ENSG00000128524	ATP6V1F	0.00031696	5.78181	0.542538	0.756402
ENSG00000183018	SPNS2	0.000351466	5.95317	0.542588	0.756402
ENSG00000109321	AREG	0.00142509	3.88349	0.542597	0.756402
ENSG00000133661	SFTPD	-0.000633648	8.91966	0.542731	0.756481
ENSG00000139842	CUL4A	-0.000124718	6.18095	0.542741	0.756481
ENSG00000112769	LAMA4	-0.000345197	7.89383	0.542878	0.756507
ENSG00000064932	SBNO2	0.000583915	5.88694	0.542917	0.756507
ENSG00000243477	NAA80	0.000299364	2.77519	0.542918	0.756507
ENSG00000136003	ISCU	0.000179113	6.38272	0.54294	0.756507
ENSG00000197016	ZNF470	-0.0002576	3.23251	0.542978	0.756507
ENSG00000126214	KLC1	0.000238697	6.61218	0.543046	0.756541
ENSG00000107262	BAG1	0.000226115	6.07024	0.543171	0.756654
ENSG00000122692	SMU1	-0.000166197	6.13661	0.54332	0.756751
ENSG00000116690	PRG4	-0.00115272	5.11529	0.543327	0.756751
ENSG00000133112	TPT1	0.000245615	11.0415	0.543516	0.756873
ENSG00000241506	PSMC1P1	-0.000312164	3.28714	0.543536	0.756873
ENSG00000164379	FOXQ1	-0.00068126	2.62988	0.543595	0.756873
ENSG00000165457	FOLR2	0.000585676	4.81249	0.54366	0.756873
ENSG00000068885	IFT80	-0.000317753	5.10231	0.543691	0.756873
ENSG00000167565	SERTAD3	-0.00033438	4.71058	0.543709	0.756873
ENSG00000230844	ZNF674-AS1	-0.00040042	1.72371	0.54372	0.756873
ENSG00000143612	C1orf43	-0.000168439	7.29387	0.544008	0.757213
ENSG00000108654	DDX5	-0.000394174	9.78667	0.544089	0.757242
ENSG00000178685	PARP10	-0.000292769	6.08136	0.54413	0.757242
ENSG00000124216	SNAI1	-0.000870645	2.82809	0.54416	0.757242
ENSG00000164124	TMEM144	-0.000328673	3.36336	0.544239	0.757292
ENSG00000164867	NOS3	-0.000511963	4.04393	0.544373	0.757378
ENSG00000184719	RNLS	-0.000379768	2.08852	0.544389	0.757378
ENSG00000254852	NPIPA2	0.00129972	-1.15369	0.544467	0.757426
ENSG00000157322	CLEC18A	-0.00132619	-0.649579	0.544769	0.75764
ENSG00000180747	SMG1P3	-0.000667992	3.43146	0.544796	0.75764
ENSG00000182923	CEP63	-0.000164187	4.45115	0.544844	0.75764
ENSG00000105708	ZNF14	-0.000233738	3.3172	0.544883	0.75764
ENSG00000104660	LEPROTL1	-0.000248574	5.76295	0.544884	0.75764
ENSG00000123444	KBTBD4	-0.00018477	4.4914	0.544924	0.75764
ENSG00000183379	SYNDIG1L	-0.00079355	0.871975	0.544929	0.75764
ENSG00000143178	TBX19	-0.000358233	2.09352	0.54497	0.75764
ENSG00000130414	NDUFA10	0.000137912	5.89178	0.545059	0.757704
ENSG00000253250	C8orf88	0.000429615	0.927856	0.54528	0.75795
ENSG00000253200		-0.000478264	1.24732	0.545379	0.758027
ENSG00000204406	MBD5	-0.000258079	4.40704	0.545525	0.758121
ENSG00000140688	RUSF1	-0.000176937	6.21858	0.545534	0.758121
ENSG00000175283	DOLK	0.00022752	3.98538	0.545588	0.758135
ENSG00000120875	DUSP4	0.000432448	4.70953	0.54579	0.758355
ENSG00000160917	CPSF4	0.000228103	4.08531	0.54591	0.75846
ENSG00000272079		0.000544541	-0.328562	0.546056	0.758603
ENSG00000112078	KCTD20	-0.000254955	6.82328	0.546194	0.758672
ENSG00000134291	TMEM106C	-0.000206247	5.01288	0.546208	0.758672
ENSG00000240184	PCDHGC3	-0.00032676	7.49308	0.546237	0.758672
ENSG00000184206	GOLGA6L4	-0.000650505	2.18476	0.546283	0.758675
ENSG00000239697	TNFSF12	-0.000266886	5.665	0.546366	0.758676
ENSG00000116213	WRAP73	0.000223452	3.98696	0.546395	0.758676
ENSG00000147130	ZMYM3	-0.000281858	5.15594	0.546415	0.758676
ENSG00000106603	COA1	0.000142588	4.58132	0.5467	0.758974
ENSG00000275964		0.000414869	0.558614	0.546717	0.758974
ENSG00000104687	GSR	0.00022483	5.49907	0.546776	0.758995
ENSG00000141564	RPTOR	0.000215203	5.11259	0.546843	0.759028
ENSG00000172893	DHCR7	-0.00037841	5.01024	0.546942	0.759028
ENSG00000052723	SIKE1	-0.000177234	4.91223	0.546963	0.759028
ENSG00000164764	SBSPON	-0.000539267	3.77069	0.546974	0.759028
ENSG00000166086	JAM3	-0.000355858	6.08872	0.547158	0.759204
ENSG00000184574	LPAR5	-0.000533506	1.82609	0.547207	0.759204
ENSG00000123213	NLN	0.000392136	3.73016	0.547233	0.759204
ENSG00000246082	NUDT16L2P	0.000360889	2.37361	0.547425	0.759411
ENSG00000159842	ABR	0.000189705	7.2483	0.547535	0.759488
ENSG00000272636	DOC2B	0.000496201	4.04963	0.547569	0.759488
ENSG00000147889	CDKN2A	0.000660962	0.056223	0.547804	0.759746
ENSG00000169155	ZBTB43	-0.000246006	4.55584	0.547842	0.759746
ENSG00000157985	AGAP1	0.000233303	5.51774	0.548114	0.759998
ENSG00000041880	PARP3	-0.000217435	4.64493	0.548125	0.759998
ENSG00000274211	SOCS7	-0.000295326	4.85227	0.548177	0.759998
ENSG00000115368	WDR75	0.000205034	4.67286	0.548199	0.759998
ENSG00000237854	LINC00674	-0.000455387	0.860255	0.548311	0.760075
ENSG00000228784	LINC00954	-0.00098558	-0.527361	0.548342	0.760075
ENSG00000275410	HNF1B	-0.000469545	3.72141	0.548435	0.760098
ENSG00000144596	GRIP2	0.000908378	0.889823	0.548446	0.760098
ENSG00000123130	ACOT9	-0.000198748	5.72504	0.548547	0.760177
ENSG00000162972	MAIP1	0.000187218	3.02979	0.548642	0.760247
ENSG00000267519	MIR23AHG	-0.00103968	5.51779	0.548798	0.760346
ENSG00000158286	RNF207	0.00093625	2.23114	0.548811	0.760346
ENSG00000171105	INSR	-0.000331999	5.66936	0.548858	0.760346
ENSG00000022976	ZNF839	0.000285374	3.46943	0.548919	0.760346
ENSG00000183891	TTC32	-0.000392281	2.00653	0.548932	0.760346
ENSG00000183066	WBP2NL	-0.000554603	-0.49267	0.549019	0.760405
ENSG00000019582	CD74	-0.000396947	11.891	0.549141	0.760515
ENSG00000174718	RESF1	0.000318745	6.22014	0.549207	0.760545
ENSG00000163564	PYHIN1	-0.0005419	1.83206	0.549348	0.760679
ENSG00000180667	YOD1	-0.000347591	3.854	0.549511	0.760844
ENSG00000138160	KIF11	0.000535914	1.87814	0.54959	0.760886
ENSG00000203930	LINC00632	0.000601802	0.971398	0.549696	0.760886
ENSG00000175376	EIF1AD	-0.000166208	4.31963	0.549746	0.760886
ENSG00000172380	GNG12	-0.000288811	6.96251	0.549782	0.760886
ENSG00000148680	HTR7	0.000565064	-0.458793	0.549789	0.760886
ENSG00000197965	MPZL1	0.000256974	6.79204	0.549837	0.760886
ENSG00000159905	ZNF221	-0.000499893	0.257435	0.54986	0.760886
ENSG00000262049		0.000416475	1.35694	0.549913	0.760886
ENSG00000185252	ZNF74	0.000296817	3.06004	0.549935	0.760886
ENSG00000135838	NPL	0.000645921	4.51189	0.550005	0.760921
ENSG00000173894	CBX2	0.000544341	2.18374	0.55018	0.761102
ENSG00000047315	POLR2B	0.000132818	6.53278	0.550244	0.761131
ENSG00000180155	LYNX1	-0.000408546	4.72188	0.550317	0.761171
ENSG00000188234	AGAP4	0.000539072	2.93577	0.550408	0.761236
ENSG00000151287	TEX30	0.000271161	2.01373	0.550453	0.761237
ENSG00000189114	BLOC1S3	0.000290505	3.22692	0.5506	0.761347
ENSG00000111339	ART4	-0.000637515	2.93802	0.55062	0.761347
ENSG00000214331		-0.000539483	2.08311	0.550707	0.761406
ENSG00000198947	DMD	0.00031435	5.05729	0.551064	0.76184
ENSG00000231119		0.000571058	-0.608164	0.55121	0.761944
ENSG00000245164	LINC00861	-0.000676317	1.91636	0.551283	0.761944
ENSG00000085552	IGSF9	0.000884412	0.470559	0.55129	0.761944
ENSG00000106086	PLEKHA8	-0.000187719	3.62049	0.551315	0.761944
ENSG00000187994	RINL	-0.000345834	3.10984	0.551376	0.761967
ENSG00000197442	MAP3K5	-0.000237849	5.47196	0.551431	0.761983
ENSG00000119929	CUTC	0.000148497	3.79343	0.551484	0.761995
ENSG00000102316	MAGED2	0.000194426	7.44386	0.551719	0.76221
ENSG00000156787	TBC1D31	-0.000314183	2.28913	0.551727	0.76221
ENSG00000142961	MOB3C	-0.000251869	5.37229	0.551798	0.762247
ENSG00000139194	RBP5	0.000899175	2.01149	0.551942	0.762386
ENSG00000242852	ZNF709	0.000335601	2.17766	0.552077	0.762455
ENSG00000107021	TBC1D13	-0.000204169	5.34035	0.552146	0.762455
ENSG00000061936	SFSWAP	0.000251252	5.21282	0.552159	0.762455
ENSG00000228801		-0.000393607	2.03074	0.552168	0.762455
ENSG00000257524		0.000559026	4.04153	0.552271	0.762475
ENSG00000132207	SLX1A	0.000458579	3.80945	0.552301	0.762475
ENSG00000196683	TOMM7	0.000269388	6.51145	0.552315	0.762475
ENSG00000184014	DENND5A	-0.000198128	7.05856	0.552367	0.762478
ENSG00000169855	ROBO1	0.000319964	5.54565	0.552443	0.762478
ENSG00000155719	OTOA	0.000916258	-0.627297	0.552461	0.762478
ENSG00000197798	FAM118B	-0.000211968	4.37154	0.552493	0.762478
ENSG00000100532	CGRRF1	-0.000191461	3.59852	0.552774	0.762806
ENSG00000102962	CCL22	0.000807712	2.24284	0.552859	0.762821
ENSG00000153048	CARHSP1	-0.000285931	6.08571	0.552873	0.762821
ENSG00000158856	DMTN	-0.000278455	4.84622	0.552936	0.762848
ENSG00000128645	HOXD1	-0.000581887	1.14027	0.553065	0.762965
ENSG00000108509	CAMTA2	0.000249081	5.90593	0.55322	0.763112
ENSG00000163545	NUAK2	-0.000471913	3.5061	0.55326	0.763112
ENSG00000185339	TCN2	-0.000394199	6.03433	0.553364	0.763172
ENSG00000133706	LARS1	0.000129006	6.58083	0.553391	0.763172
ENSG00000262370		-0.000598996	2.39789	0.553495	0.763207
ENSG00000129451	KLK10	-0.000702725	3.02725	0.553504	0.763207
ENSG00000076924	XAB2	0.000188748	5.54267	0.553615	0.763298
ENSG00000136068	FLNB	0.000259711	7.80437	0.553702	0.763359
ENSG00000101882	NKAP	-0.000151386	4.22996	0.553784	0.763411
ENSG00000168118	RAB4A	0.000175724	4.87548	0.553842	0.763416
ENSG00000243207	PPAN-P2RY11	0.00107462	-0.528027	0.553936	0.763416
ENSG00000085415	SEH1L	-0.000305375	4.76224	0.553978	0.763416
ENSG00000105523	FAM83E	0.00040791	4.55642	0.553995	0.763416
ENSG00000076003	MCM6	0.000228594	4.65892	0.554009	0.763416
ENSG00000113621	TXNDC15	0.000222065	5.77805	0.554056	0.763416
ENSG00000076258	FMO4	-0.000281023	2.55763	0.554096	0.763416
ENSG00000132801	ZSWIM3	-0.000260904	2.28287	0.554329	0.76362
ENSG00000127954	STEAP4	0.000811809	7.62629	0.554332	0.76362
ENSG00000139722	VPS37B	0.000377833	5.82543	0.554418	0.763678
ENSG00000136541	ERMN	0.000759978	0.0196568	0.554481	0.763705
ENSG00000111684	LPCAT3	-0.000231398	6.22358	0.554535	0.763718
ENSG00000183431	SF3A3	0.000130629	5.9195	0.554728	0.763923
ENSG00000241158	ADAMTS9-AS1	-0.000609001	2.18632	0.55499	0.764224
ENSG00000115540	MOB4	-0.000244644	5.29003	0.555091	0.764302
ENSG00000255036	SUGT1P4-STRA6LP-CCDC180	0.000634347	2.68441	0.555145	0.764315
ENSG00000127507	ADGRE2	-0.000521551	3.79625	0.555208	0.764342
ENSG00000259826		0.000380564	-0.334278	0.555411	0.764561
ENSG00000166206	GABRB3	0.00080313	1.55471	0.555588	0.764744
ENSG00000109180	OCIAD1	-0.000118344	6.48078	0.555746	0.764857
ENSG00000103550	KNOP1	0.000331813	3.72759	0.555827	0.764857
ENSG00000173327	MAP3K11	-0.000244305	6.53664	0.555876	0.764857
ENSG00000117682	DHDDS	-0.000160863	4.79282	0.555978	0.764857
ENSG00000084693	AGBL5	0.000189048	4.3791	0.555981	0.764857
ENSG00000168003	SLC3A2	0.00023406	6.67136	0.555983	0.764857
ENSG00000100151	PICK1	-0.000248291	4.42258	0.556022	0.764857
ENSG00000271503	CCL5	0.000604191	5.62281	0.556023	0.764857
ENSG00000280152		0.000736064	-0.275469	0.556098	0.7649
ENSG00000158169	FANCC	-0.000223272	3.61897	0.556242	0.764983
ENSG00000197713	RPE	-0.000214912	4.71562	0.556332	0.764983
ENSG00000198598	MMP17	0.000523016	0.472041	0.556356	0.764983
ENSG00000261338		-0.000324467	1.94667	0.556372	0.764983
ENSG00000103490	PYCARD	0.000444068	3.72838	0.556379	0.764983
ENSG00000168398	BDKRB2	0.00108052	3.05707	0.5565	0.765088
ENSG00000186704	DTX2P1	0.00100853	-0.993369	0.556576	0.765132
ENSG00000157502	PWWP3B	-0.000826489	0.0733192	0.556929	0.765557
ENSG00000198203	SULT1C2	0.000807724	2.20288	0.557087	0.765714
ENSG00000111816	FRK	0.000369572	4.33796	0.557165	0.76576
ENSG00000154529	CNTNAP3B	-0.000636913	3.41947	0.557256	0.765825
ENSG00000213420	GPC2	0.000916583	-0.998859	0.55731	0.765837
ENSG00000128309	MPST	0.00029609	5.00135	0.557362	0.765848
ENSG00000080546	SESN1	-0.000338103	5.68591	0.557471	0.765938
ENSG00000099849	RASSF7	-0.000409636	4.82928	0.557766	0.766203
ENSG00000198237	GUSBP13	-0.000899512	0.450734	0.55779	0.766203
ENSG00000204420	MPIG6B	-0.000738656	0.421274	0.557807	0.766203
ENSG00000243811	APOBEC3D	0.000517003	2.33839	0.557884	0.766203
ENSG00000159399	HK2	-0.000432153	5.94906	0.557885	0.766203
ENSG00000120437	ACAT2	-0.000324984	4.6471	0.558082	0.766395
ENSG00000172113	NME6	0.000178752	4.56322	0.558113	0.766395
ENSG00000141644	MBD1	-0.00016686	5.91727	0.558219	0.766463
ENSG00000279192	PWAR5	0.0021191	-2.32432	0.558251	0.766463
ENSG00000221994	ZNF630	0.000375151	1.63487	0.558504	0.766559
ENSG00000139146	SINHCAF	-0.000294854	5.31726	0.558508	0.766559
ENSG00000196458	ZNF605	-0.000377615	3.73279	0.558536	0.766559
ENSG00000144747	TMF1	-0.000278127	5.83163	0.558537	0.766559
ENSG00000127989	MTERF1	-0.000271149	2.81603	0.558574	0.766559
ENSG00000248801	C8orf34-AS1	0.000615696	2.883	0.558637	0.766559
ENSG00000246223	LINC01550	0.000544215	0.711192	0.558726	0.766559
ENSG00000261490		-0.000667297	1.90971	0.558774	0.766559
ENSG00000214174	AMZ2P1	0.000253814	3.25573	0.558817	0.766559
ENSG00000243646	IL10RB	0.000184811	5.69002	0.558853	0.766559
ENSG00000272505		-0.000634694	-0.0643862	0.558856	0.766559
ENSG00000215068		-0.000573289	2.01478	0.558859	0.766559
ENSG00000117118	SDHB	0.000165141	5.38334	0.558895	0.766559
ENSG00000102312	PORCN	0.00019756	2.88113	0.559102	0.766783
ENSG00000196550	FAM72A	-0.000460867	0.730827	0.55915	0.766788
ENSG00000171467	ZNF318	-0.000239959	5.09253	0.559269	0.766815
ENSG00000271971		-0.000533913	-0.573903	0.559317	0.766815
ENSG00000131378	RFTN1	-0.000214966	6.9159	0.559324	0.766815
ENSG00000003402	CFLAR	-0.000312821	8.31613	0.559347	0.766815
ENSG00000197111	PCBP2	0.000125972	8.5548	0.559424	0.76686
ENSG00000105136	ZNF419	0.000277491	3.44047	0.559497	0.7669
ENSG00000267169		-0.000374636	1.86034	0.55957	0.766939
ENSG00000153207	AHCTF1	-0.000256866	5.94722	0.559694	0.766959
ENSG00000072134	EPN2	-0.000250985	5.91857	0.559697	0.766959
ENSG00000091622	PITPNM3	-0.000389094	4.17426	0.55975	0.766959
ENSG00000079432	CIC	0.000192858	6.33415	0.559772	0.766959
ENSG00000188522	FAM83G	0.000464244	3.6905	0.559819	0.766959
ENSG00000248098	BCKDHA	-0.000184902	5.25343	0.559893	0.766959
ENSG00000129055	ANAPC13	-0.000218433	5.4326	0.559894	0.766959
ENSG00000129535	NRL	0.000314655	0.804136	0.560062	0.767104
ENSG00000161542	PRPSAP1	-0.000277786	5.29099	0.560126	0.767104
ENSG00000100916	BRMS1L	-0.00026232	3.34473	0.560133	0.767104
ENSG00000267102		-0.000375361	1.22468	0.560397	0.767285
ENSG00000259024	TVP23C-CDRT4	-0.000454674	3.04097	0.560411	0.767285
ENSG00000029725	RABEP1	-0.000149635	6.13132	0.560471	0.767285
ENSG00000149300	C11orf52	0.000444052	2.75426	0.560527	0.767285
ENSG00000085831	TTC39A	0.000472689	3.81673	0.560559	0.767285
ENSG00000144647	POMGNT2	0.000209961	4.28651	0.560567	0.767285
ENSG00000198108	CHSY3	-0.000405956	2.33011	0.560595	0.767285
ENSG00000261455	LINC01003	-0.000328708	1.33757	0.560657	0.767285
ENSG00000118217	ATF6	-0.000262721	6.41878	0.560677	0.767285
ENSG00000105137	SYDE1	0.000309565	4.66659	0.560706	0.767285
ENSG00000087266	SH3BP2	0.000344074	6.31569	0.560923	0.76752
ENSG00000233355	CHRM3-AS2	-0.00094606	-0.585806	0.560978	0.767535
ENSG00000215784	FAM72D	-0.000733889	-0.463211	0.56103	0.767547
ENSG00000263400	TMEM220-AS1	0.000344972	0.573975	0.561121	0.767571
ENSG00000182197	EXT1	0.00024438	6.11335	0.561137	0.767571
ENSG00000261556	SMG1P7	0.000709656	1.07452	0.561309	0.767724
ENSG00000140285	FGF7	0.00048692	4.90194	0.561403	0.767724
ENSG00000236859	NIFK-AS1	-0.000297689	2.21468	0.561461	0.767724
ENSG00000120949	TNFRSF8	-0.000492156	1.7783	0.561465	0.767724
ENSG00000159086	PAXBP1	-0.000356213	4.87448	0.56147	0.767724
ENSG00000213144		-0.000772048	-0.368845	0.561556	0.767769
ENSG00000143554	SLC27A3	0.000362519	5.86296	0.561591	0.767769
ENSG00000101846	STS	-0.000249122	5.4433	0.561673	0.767821
ENSG00000160323	ADAMTS13	0.000616647	1.5047	0.5618	0.767841
ENSG00000075785	RAB7A	-0.000157136	7.86794	0.56181	0.767841
ENSG00000124006	OBSL1	0.000363034	5.53516	0.561856	0.767841
ENSG00000138061	CYP1B1	-0.000731585	5.54163	0.561894	0.767841
ENSG00000269155		-0.000773347	0.0515974	0.561909	0.767841
ENSG00000128791	TWSG1	-0.000291915	5.74436	0.562131	0.768041
ENSG00000115607	IL18RAP	-0.000710265	2.16315	0.562162	0.768041
ENSG00000196776	CD47	-0.000236075	7.87149	0.562201	0.768041
ENSG00000245105	A2M-AS1	-0.000455273	1.01695	0.562242	0.768041
ENSG00000105576	TNPO2	-0.000192566	6.11272	0.562326	0.768041
ENSG00000254701		-0.000951834	0.952864	0.562362	0.768041
ENSG00000014164	ZC3H3	-0.00019408	3.92622	0.562365	0.768041
ENSG00000258441	LINC00641	-0.00043407	3.90077	0.56248	0.768137
ENSG00000185418	TARS3	-0.000204875	3.59425	0.562767	0.768451
ENSG00000260000		-0.000320733	0.0135221	0.562842	0.768451
ENSG00000067177	PHKA1	0.000289082	3.1193	0.562876	0.768451
ENSG00000065989	PDE4A	-0.000158302	5.13881	0.562935	0.768451
ENSG00000175318	GRAMD2A	-0.000536261	5.0669	0.562953	0.768451
ENSG00000177889	UBE2N	0.000242421	6.0564	0.562976	0.768451
ENSG00000105281	SLC1A5	0.000296902	6.29111	0.563061	0.768463
ENSG00000163131	CTSS	-0.000526109	8.72041	0.563073	0.768463
ENSG00000250616		0.000381475	-0.273008	0.563251	0.768644
ENSG00000145214	DGKQ	0.000274869	4.35363	0.563294	0.768644
ENSG00000196569	LAMA2	0.000371176	6.88282	0.563387	0.76871
ENSG00000119760	SUPT7L	0.000173458	5.52192	0.563534	0.76885
ENSG00000213246	SUPT4H1	0.000190212	5.64893	0.563673	0.76898
ENSG00000241945	PWP2	-0.000749839	1.9961	0.563786	0.769073
ENSG00000167912		0.000354217	0.415689	0.564041	0.76936
ENSG00000069329	VPS35	-0.000177204	6.67686	0.564099	0.76938
ENSG00000125676	THOC2	-0.000237754	5.83487	0.564232	0.7695
ENSG00000104805	NUCB1	0.000224984	8.3569	0.564453	0.769741
ENSG00000138028	CGREF1	0.00104114	-0.636487	0.564549	0.769811
ENSG00000163932	PRKCD	0.000228686	6.23802	0.564661	0.769825
ENSG00000137310	TCF19	-0.000274774	3.61699	0.564682	0.769825
ENSG00000187486	KCNJ11	-0.000525447	1.20743	0.564692	0.769825
ENSG00000132781	MUTYH	-0.000333296	3.48876	0.564786	0.769892
ENSG00000095485	CWF19L1	-0.000161325	4.44598	0.565046	0.770187
ENSG00000204311	PJVK	0.000498591	0.488253	0.565138	0.770234
ENSG00000198585	NUDT16	0.000296714	5.92992	0.565169	0.770234
ENSG00000165669	FAM204A	-0.000152089	5.06928	0.565218	0.770239
ENSG00000040275	SPDL1	0.000295619	2.58658	0.5653	0.770245
ENSG00000151239	TWF1	-0.000222602	5.64382	0.565311	0.770245
ENSG00000197363	ZNF517	-0.00025037	2.44698	0.565379	0.770277
ENSG00000148660	CAMK2G	-0.00023953	5.6022	0.565452	0.770316
ENSG00000266256	LINC00683	0.000663347	0.719504	0.565577	0.770427
ENSG00000169118	CSNK1G1	0.0001858	4.67962	0.565627	0.770434
ENSG00000186806	VSIG10L	0.000343726	1.27472	0.565753	0.770545
ENSG00000104885	DOT1L	0.000374748	5.06363	0.565924	0.770682
ENSG00000159259	CHAF1B	-0.000310729	1.63373	0.566067	0.770682
ENSG00000125741	OPA3	0.000160726	4.7709	0.566137	0.770682
ENSG00000259726	CSPG4P11	-0.000777742	0.111534	0.56614	0.770682
ENSG00000232453	LINC02777	0.000350564	0.227927	0.566143	0.770682
ENSG00000248994		0.000772839	-0.538612	0.566203	0.770682
ENSG00000242616	GNG10	0.000251228	5.46937	0.566205	0.770682
ENSG00000260404		0.000417296	3.43068	0.566236	0.770682
ENSG00000103599	IQCH	0.000750216	0.811461	0.566253	0.770682
ENSG00000008517	IL32	0.000429527	6.94778	0.566434	0.770867
ENSG00000280132		-0.00045864	-0.308405	0.566567	0.770988
ENSG00000124762	CDKN1A	0.000914459	7.21314	0.566639	0.771025
ENSG00000102524	TNFSF13B	0.000514634	4.00665	0.566887	0.771302
ENSG00000087510	TFAP2C	-0.000450241	2.14671	0.567015	0.771382
ENSG00000186469	GNG2	-0.000357105	5.2999	0.567034	0.771382
ENSG00000133872	SARAF	-0.000180623	8.19424	0.567107	0.771421
ENSG00000163110	PDLIM5	-0.000288732	6.56147	0.567283	0.771599
ENSG00000137337	MDC1	-0.000211855	5.30182	0.567451	0.771716
ENSG00000106714	CNTNAP3	-0.00063159	1.86377	0.567458	0.771716
ENSG00000254872	LINC02688	-0.00119261	-1.29344	0.567511	0.771728
ENSG00000141542	RAB40B	-0.000264026	3.27452	0.567599	0.771752
ENSG00000126351	THRA	-0.000249331	6.23042	0.567725	0.771752
ENSG00000166145	SPINT1	0.000318691	6.43515	0.567734	0.771752
ENSG00000167384	ZNF180	-0.000243758	3.31262	0.567754	0.771752
ENSG00000012232	EXTL3	-0.000200712	5.86768	0.56777	0.771752
ENSG00000130741	EIF2S3	-0.000134856	7.19981	0.567796	0.771752
ENSG00000270049		0.00047434	0.530739	0.568121	0.772124
ENSG00000183060	LYSMD4	-0.000298313	3.40549	0.568159	0.772124
ENSG00000145736	GTF2H2	-0.000591855	3.38423	0.568345	0.772317
ENSG00000128438	TBC1D27P	0.00146679	-1.31358	0.568412	0.772348
ENSG00000138433	CIR1	-0.000245108	5.13933	0.568573	0.77246
ENSG00000144674	GOLGA4	-0.000295783	6.62167	0.568627	0.77246
ENSG00000086061	DNAJA1	-0.000317572	7.50341	0.568628	0.77246
ENSG00000163618	CADPS	0.000697333	0.604846	0.568703	0.772479
ENSG00000178188	SH2B1	0.000304508	5.50481	0.568731	0.772479
ENSG00000227252		0.000361188	0.576097	0.569069	0.772877
ENSG00000090581	GNPTG	0.000183781	5.63875	0.569206	0.773004
ENSG00000167286	CD3D	0.000556191	3.04222	0.569309	0.773057
ENSG00000248508	SRP14-AS1	0.000317226	2.1533	0.569335	0.773057
ENSG00000187189	TSPYL4	-0.000235551	4.8969	0.569405	0.773092
ENSG00000138279	ANXA7	-0.000151312	6.95166	0.569655	0.773313
ENSG00000076201	PTPN23	-0.000148481	5.68789	0.569681	0.773313
ENSG00000273045	C2orf15	0.000392705	0.270576	0.569701	0.773313
ENSG00000124140	SLC12A5	-0.000712694	-0.180879	0.569825	0.773419
ENSG00000074657	ZNF532	-0.000258401	6.17232	0.569883	0.773438
ENSG00000231889	TRAF3IP2-AS1	0.000246851	1.49147	0.569999	0.773535
ENSG00000178623	GPR35	0.000437436	1.27767	0.570226	0.773783
ENSG00000184939	ZFP90	-0.000209053	4.98454	0.570304	0.773828
ENSG00000174607	UGT8	0.000613345	0.877908	0.570396	0.773851
ENSG00000136147	PHF11	0.000184741	4.82287	0.570453	0.773851
ENSG00000177455	CD19	0.0011237	-0.201508	0.570455	0.773851
ENSG00000169564	PCBP1	0.000170521	7.87858	0.570557	0.77393
ENSG00000197647	ZNF433	-0.000278345	2.12618	0.570734	0.774108
ENSG00000176783	RUFY1	0.000123006	5.39496	0.57098	0.774381
ENSG00000225706	PTPRD-AS1	-0.000652308	0.612558	0.57107	0.774443
ENSG00000115486	GGCX	-0.000173817	5.76767	0.571185	0.774538
ENSG00000274536	MIR223HG	-0.000630207	2.87243	0.571417	0.774792
ENSG00000214078	CPNE1	0.000252583	6.30015	0.571498	0.774819
ENSG00000108352	RAPGEFL1	0.000491439	2.585	0.571526	0.774819
ENSG00000099769	IGFALS	-0.000644116	0.205196	0.571861	0.775176
ENSG00000228427		0.000488173	-0.419306	0.571878	0.775176
ENSG00000007038	PRSS21	0.00108889	1.2075	0.57204	0.775201
ENSG00000113615	SEC24A	-0.000333649	5.08309	0.572046	0.775201
ENSG00000215190	LINC00680	0.000300793	2.29308	0.572063	0.775201
ENSG00000145681	HAPLN1	0.00142367	0.0593057	0.5721	0.775201
ENSG00000006432	MAP3K9	-0.000334581	3.86551	0.57212	0.775201
ENSG00000180525	DIP2C-AS1	0.000711477	-0.699834	0.572201	0.77525
ENSG00000228314	CYP4F29P	0.00100607	-0.513594	0.572297	0.775283
ENSG00000281453	TGFB2-OT1	0.000762006	2.07505	0.572339	0.775283
ENSG00000141040	ZNF287	0.000353567	2.73223	0.57236	0.775283
ENSG00000267645		-0.000905152	3.05019	0.572425	0.775312
ENSG00000129518	EAPP	-0.000148713	4.89647	0.572479	0.775324
ENSG00000174945	AMZ1	-0.00135713	-0.207802	0.572838	0.775749
ENSG00000182742	HOXB4	0.00031875	2.63342	0.572931	0.775751
ENSG00000154734	ADAMTS1	-0.00095412	7.69706	0.57298	0.775751
ENSG00000198691	ABCA4	-0.000845225	0.294511	0.572998	0.775751
ENSG00000175294	CATSPER1	-0.000537624	0.330315	0.573018	0.775751
ENSG00000130193	THEM6	-0.000287495	4.62226	0.573093	0.775792
ENSG00000125618	PAX8	0.000781094	1.82145	0.573176	0.775844
ENSG00000101336	HCK	-0.000431077	6.04129	0.573284	0.775878
ENSG00000130779	CLIP1	-0.000266289	6.66066	0.57329	0.775878
ENSG00000169756	LIMS1	-0.000265107	6.57864	0.573385	0.775946
ENSG00000135486	HNRNPA1	0.000183238	9.57395	0.573469	0.775999
ENSG00000101986	ABCD1	0.000225948	3.79228	0.573556	0.776049
ENSG00000228526	MIR34AHG	0.000544211	3.13393	0.573596	0.776049
ENSG00000198416	ZNF658B	-0.000419773	1.70241	0.573826	0.7763
ENSG00000162614	NEXN	-0.000433185	5.12774	0.573915	0.776361
ENSG00000166436	TRIM66	0.000519987	3.90363	0.573977	0.776384
ENSG00000281103	TRG-AS1	0.000480486	2.04485	0.574053	0.776426
ENSG00000118579	MED28	-0.000339445	6.22086	0.574164	0.776515
ENSG00000105248	YJU2	-0.000208258	3.74509	0.574274	0.776604
ENSG00000260025	CRIM1-DT	-0.000480409	-0.166902	0.574406	0.776721
ENSG00000013810	TACC3	0.000335277	4.11725	0.57453	0.776821
ENSG00000172508	CARNS1	-0.000657357	1.24015	0.574569	0.776821
ENSG00000203797	DDO	-0.000341764	2.66513	0.574846	0.777134
ENSG00000106733	NMRK1	-0.000257283	4.60887	0.574904	0.777152
ENSG00000198865	CCDC152	-0.000493647	0.0567769	0.575038	0.777242
ENSG00000085840	ORC1	0.000457142	0.0142108	0.575086	0.777242
ENSG00000162601	MYSM1	-0.000388117	5.19721	0.575149	0.777242
ENSG00000077585	GPR137B	-0.000358127	4.44126	0.575182	0.777242
ENSG00000132313	MRPL35	0.000193239	4.46924	0.575304	0.777242
ENSG00000104888	SLC17A7	0.000729217	-0.549722	0.575351	0.777242
ENSG00000170502	NUDT9	-0.000150363	5.09447	0.575394	0.777242
ENSG00000091592	NLRP1	-0.000421004	5.78152	0.575396	0.777242
ENSG00000157191	NECAP2	-0.000199199	6.48619	0.575417	0.777242
ENSG00000156482	RPL30	0.000225108	8.51502	0.575441	0.777242
ENSG00000245532	NEAT1	0.000784853	9.2518	0.575463	0.777242
ENSG00000198830	HMGN2	0.000165234	8.14393	0.575619	0.777364
ENSG00000255571	MIR9-3HG	0.000633577	-0.259031	0.575642	0.777364
ENSG00000272030		0.000657529	-0.462715	0.575728	0.777377
ENSG00000078142	PIK3C3	0.00016333	5.37758	0.575763	0.777377
ENSG00000160801	PTH1R	0.000463324	3.45987	0.575787	0.777377
ENSG00000139572	GPR84	0.000888251	-0.378938	0.576012	0.777558
ENSG00000245680	ZNF585B	-0.000278093	4.14118	0.57608	0.777558
ENSG00000104915	STX10	0.000215819	4.78179	0.57619	0.777558
ENSG00000135365	PHF21A	-0.00021499	5.38069	0.576195	0.777558
ENSG00000237753		0.000566923	-0.111859	0.576286	0.777558
ENSG00000120280	TASL	-0.000419884	2.54121	0.5763	0.777558
ENSG00000142627	EPHA2	0.000557363	5.56301	0.576314	0.777558
ENSG00000135070	ISCA1	-0.000154983	5.13019	0.57632	0.777558
ENSG00000261740	BOLA2-SMG1P6	0.000355493	3.14991	0.576324	0.777558
ENSG00000131042	LILRB2	0.000457011	4.60183	0.576461	0.777682
ENSG00000146250	PRSS35	-0.000554208	1.21725	0.576566	0.777764
ENSG00000131043	AAR2	0.000165611	5.50258	0.57668	0.777857
ENSG00000218510	LINC00339	0.000283113	3.57363	0.576843	0.778016
ENSG00000005379	TSPOAP1	0.000612986	4.42484	0.576951	0.778017
ENSG00000147144	CCDC120	-0.000213803	3.36055	0.576963	0.778017
ENSG00000130175	PRKCSH	0.000145925	7.46759	0.57699	0.778017
ENSG00000134575	ACP2	0.000317043	5.43323	0.577023	0.778017
ENSG00000066136	NFYC	-0.00011623	5.32982	0.577252	0.778185
ENSG00000116017	ARID3A	-0.000329856	3.48188	0.577266	0.778185
ENSG00000033170	FUT8	0.000251731	4.57903	0.577282	0.778185
ENSG00000247516	MIR4458HG	0.000325475	2.09704	0.577422	0.778275
ENSG00000137955	RABGGTB	0.000163459	5.46287	0.577538	0.778275
ENSG00000157870	PRXL2B	0.000274063	4.5908	0.577577	0.778275
ENSG00000089220	PEBP1	-0.000174034	7.73785	0.57758	0.778275
ENSG00000142149	HUNK	0.000562777	2.23823	0.577608	0.778275
ENSG00000164849	GPR146	-0.000491078	4.44908	0.577646	0.778275
ENSG00000184677	ZBTB40	0.000244159	5.67959	0.577859	0.778275
ENSG00000055483	USP36	0.000336171	5.64456	0.577862	0.778275
ENSG00000219626	FAM228B	0.000291669	2.9495	0.577862	0.778275
ENSG00000161265	U2AF1L4	0.000330089	3.34325	0.577881	0.778275
ENSG00000198915	RASGEF1A	-0.000418117	1.48419	0.577948	0.778275
ENSG00000126603	GLIS2	-0.000309826	5.60077	0.578011	0.778275
ENSG00000076826	CAMSAP3	0.000504558	3.30409	0.578032	0.778275
ENSG00000141854	MISP3	0.00038947	1.76086	0.578048	0.778275
ENSG00000169733	RFNG	0.000185522	4.68212	0.578096	0.778275
ENSG00000105464	GRIN2D	-0.000598775	-0.59426	0.578119	0.778275
ENSG00000069399	BCL3	0.000772447	4.82198	0.578139	0.778275
ENSG00000155506	LARP1	-0.00016571	7.20392	0.578156	0.778275
ENSG00000110169	HPX	-0.000809017	-0.137668	0.578269	0.778347
ENSG00000186174	BCL9L	0.000271474	6.55495	0.578299	0.778347
ENSG00000233527	ZNF529-AS1	0.000323077	1.17148	0.578399	0.778421
ENSG00000240342	RPS2P5	0.000862224	4.82565	0.578627	0.778667
ENSG00000255150	EID3	-0.000320098	1.11285	0.57871	0.778718
ENSG00000094841	UPRT	-0.000161751	3.57519	0.579004	0.779014
ENSG00000154832	CXXC1	0.000341408	5.23208	0.57902	0.779014
ENSG00000186111	PIP5K1C	0.000182204	5.76252	0.579099	0.779047
ENSG00000137573	SULF1	0.000648925	5.37265	0.579134	0.779047
ENSG00000198276	UCKL1	0.000325586	4.39012	0.579386	0.779326
ENSG00000140950	MEAK7	0.000217152	3.84701	0.579692	0.779677
ENSG00000162998	FRZB	-0.000469209	4.63921	0.579743	0.779686
ENSG00000233968		-0.00055246	0.879454	0.57984	0.779716
ENSG00000169692	AGPAT2	0.000344502	5.81699	0.579856	0.779716
ENSG00000266947		0.000341457	1.0489	0.579944	0.779745
ENSG00000011275	RNF216	0.000105139	5.77875	0.579967	0.779745
ENSG00000168005	SPINDOC	0.000198973	3.5639	0.580172	0.779953
ENSG00000233327	USP32P2	-0.00214079	0.246124	0.580211	0.779953
ENSG00000234741	GAS5	0.00024655	6.55004	0.580301	0.779974
ENSG00000172890	NADSYN1	0.000373888	5.61591	0.580376	0.779974
ENSG00000273329		-0.000298036	1.31826	0.580389	0.779974
ENSG00000078070	MCCC1	0.000287276	4.89428	0.580407	0.779974
ENSG00000112511	PHF1	0.000273235	5.88542	0.58062	0.780148
ENSG00000164309	CMYA5	-0.000480666	2.49556	0.580676	0.780148
ENSG00000100601	ALKBH1	-0.000161477	3.30431	0.580688	0.780148
ENSG00000204946	ZNF783	0.000357539	3.82726	0.580716	0.780148
ENSG00000135298	ADGRB3	-0.000538565	2.46517	0.580966	0.780423
ENSG00000167778	SPRYD3	0.000159541	6.08891	0.581234	0.78063
ENSG00000153896	ZNF599	0.000250758	2.52686	0.58124	0.78063
ENSG00000101224	CDC25B	-0.000340167	6.05188	0.581255	0.78063
ENSG00000182551	ADI1	0.000193359	6.36136	0.581493	0.780889
ENSG00000228409	CCT6P1	0.000375542	1.529	0.581567	0.780929
ENSG00000112378	PERP	0.000312328	6.20053	0.581654	0.780985
ENSG00000180096	SEPTIN1	0.000530656	3.63193	0.581822	0.78115
ENSG00000213977	TAX1BP3	0.000214758	6.53774	0.581892	0.781171
ENSG00000237094		-0.000593645	2.28556	0.581928	0.781171
ENSG00000164114	MAP9	0.00036344	3.9456	0.582093	0.781313
ENSG00000163682	RPL9	0.000535225	8.47016	0.582124	0.781313
ENSG00000204389	HSPA1A	-0.000557511	7.50873	0.582176	0.781323
ENSG00000146070	PLA2G7	0.000955591	2.90345	0.582306	0.781437
ENSG00000163875	MEAF6	-0.000143349	5.57761	0.58238	0.781462
ENSG00000247315	ZCCHC3	0.000155619	4.54642	0.582415	0.781462
ENSG00000007923	DNAJC11	0.000111437	5.13395	0.582507	0.781525
ENSG00000213906	LTB4R2	0.000542519	0.967724	0.582723	0.781755
ENSG00000285253		-0.000617836	0.111247	0.582799	0.781796
ENSG00000128699	ORMDL1	0.000270371	5.1871	0.583194	0.782248
ENSG00000196684	HSH2D	0.000504847	3.2583	0.583226	0.782248
ENSG00000282164	PEG13	-0.000487923	-0.20373	0.583339	0.782304
ENSG00000255182		0.00123622	-0.564725	0.58336	0.782304
ENSG00000137757	CASP5	-0.000656485	-0.139891	0.583407	0.782304
ENSG00000172465	TCEAL1	0.000189974	4.10046	0.583448	0.782304
ENSG00000138180	CEP55	0.000654029	0.798866	0.58372	0.782608
ENSG00000223551	TMSB4XP4	0.00065645	-0.386047	0.583856	0.78273
ENSG00000196312	MFSD14C	0.000254814	4.44428	0.583973	0.782733
ENSG00000188818	ZDHHC11	0.00079054	2.93721	0.583997	0.782733
ENSG00000184752	NDUFA12	0.000188981	4.36639	0.584007	0.782733
ENSG00000239445	ST3GAL6-AS1	-0.000603961	-0.0539338	0.584039	0.782733
ENSG00000140830	TXNL4B	-0.000224889	3.25935	0.584198	0.782839
ENSG00000254536		0.000775497	0.390415	0.584247	0.782839
ENSG00000116396	KCNC4	0.000314398	4.1012	0.584253	0.782839
ENSG00000165804	ZNF219	0.000224849	4.53524	0.584325	0.782875
ENSG00000285796		0.000607167	1.23608	0.584401	0.782917
ENSG00000111647	UHRF1BP1L	-0.000215899	4.83401	0.584508	0.783
ENSG00000274487	NPEPPSP1	0.000342825	2.21116	0.584638	0.783113
ENSG00000196639	HRH1	0.000417119	3.94031	0.584901	0.78337
ENSG00000254929		0.000719361	0.788221	0.584991	0.78337
ENSG00000188649	CC2D2B	-0.000727019	0.634514	0.585004	0.78337
ENSG00000197070	ARRDC1	0.000272213	4.74321	0.585011	0.78337
ENSG00000141526	SLC16A3	0.000385499	5.56976	0.58507	0.783389
ENSG00000260855		0.000390678	-0.205169	0.585115	0.783389
ENSG00000051108	HERPUD1	0.000302644	7.38715	0.585261	0.783451
ENSG00000287126		0.000462055	0.449274	0.585339	0.783451
ENSG00000158485	CD1B	-0.000829205	-0.0591131	0.58534	0.783451
ENSG00000115415	STAT1	-0.000470022	7.80669	0.585355	0.783451
ENSG00000211451	GNRHR2	0.000524289	-0.283702	0.585442	0.783451
ENSG00000240875	LINC00886	0.000503296	1.08768	0.585547	0.783451
ENSG00000177990	DPY19L2	0.000693777	1.35904	0.585619	0.783451
ENSG00000137713	PPP2R1B	-0.000278113	4.86641	0.585629	0.783451
ENSG00000157554	ERG	-0.00036268	6.13374	0.585651	0.783451
ENSG00000228960	OR2A9P	0.00074759	1.91507	0.585656	0.783451
ENSG00000231177	LINC00852	0.000389701	-0.137635	0.585658	0.783451
ENSG00000186280	KDM4D	0.000370655	0.0814555	0.585834	0.783484
ENSG00000165675	ENOX2	-0.000202268	3.90261	0.58587	0.783484
ENSG00000170522	ELOVL6	-0.000457597	3.06392	0.585952	0.783484
ENSG00000136827	TOR1A	0.000148767	5.08605	0.585966	0.783484
ENSG00000272338		-0.00042303	-0.435278	0.586022	0.783484
ENSG00000130300	PLVAP	0.000782174	5.73693	0.586062	0.783484
ENSG00000254469		-0.000327066	0.61691	0.586085	0.783484
ENSG00000177728	TMEM94	0.000231193	6.29725	0.586121	0.783484
ENSG00000135763	URB2	0.000428916	3.40664	0.586131	0.783484
ENSG00000171714	ANO5	-0.00038491	2.82038	0.586138	0.783484
ENSG00000115112	TFCP2L1	0.000656072	4.88702	0.5862	0.783484
ENSG00000197594	ENPP1	0.000423342	2.61182	0.586225	0.783484
ENSG00000109670	FBXW7	0.000256085	4.69244	0.586336	0.783534
ENSG00000198792	TMEM184B	-0.000160678	6.34253	0.586353	0.783534
ENSG00000169248	CXCL11	-0.00107339	2.0304	0.586423	0.783568
ENSG00000225431	LINC01671	0.000578686	1.29322	0.586474	0.783576
ENSG00000062524	LTK	-0.000952684	3.46731	0.586661	0.783752
ENSG00000170956	CEACAM3	-0.000621288	0.166484	0.586724	0.783752
ENSG00000172071	EIF2AK3	-0.000250703	5.17023	0.586801	0.783752
ENSG00000114988	LMAN2L	-0.000192964	4.63566	0.586822	0.783752
ENSG00000112096	SOD2	0.000658906	8.83069	0.586832	0.783752
ENSG00000118960	HS1BP3	0.000152792	5.2859	0.587119	0.784017
ENSG00000125871	MGME1	0.000248202	3.58171	0.587141	0.784017
ENSG00000233913	RPL10P9	-0.00160618	-1.72708	0.587243	0.784017
ENSG00000242110	AMACR	-0.000326803	3.87695	0.587254	0.784017
ENSG00000173083	HPSE	0.000412878	2.86155	0.587256	0.784017
ENSG00000171570	RAB4B-EGLN2	0.000902244	-0.227045	0.587364	0.784101
ENSG00000026036	RTEL1-TNFRSF6B	0.00066185	2.94563	0.587602	0.784358
ENSG00000204569	PPP1R10	-0.00031603	6.28201	0.587773	0.784443
ENSG00000067955	CBFB	-0.000217347	5.12984	0.587785	0.784443
ENSG00000119147	ECRG4	0.000608946	3.1906	0.587836	0.784443
ENSG00000151651	ADAM8	0.000509838	4.10187	0.587846	0.784443
ENSG00000197580	BCO2	0.00060425	1.45968	0.587935	0.784501
ENSG00000198799	LRIG2	-0.00025367	4.46657	0.588021	0.784518
ENSG00000163221	S100A12	-0.00101465	0.793977	0.588038	0.784518
ENSG00000102181	CD99L2	-0.000179082	6.48665	0.588086	0.784522
ENSG00000184305	CCSER1	0.000497782	0.742311	0.588253	0.784683
ENSG00000140564	FURIN	0.0002619	7.24264	0.5884	0.784712
ENSG00000179632	MAF1	0.000163954	6.38412	0.588404	0.784712
ENSG00000005471	ABCB4	0.000685713	-0.576438	0.588409	0.784712
ENSG00000179532	DNHD1	0.000534084	3.68787	0.588461	0.78472
ENSG00000171227	TMEM37	-0.000439472	4.42448	0.588653	0.784915
ENSG00000002016	RAD52	0.000413315	2.94181	0.588753	0.784989
ENSG00000121039	RDH10	0.000556279	4.77386	0.589077	0.785306
ENSG00000185267	CDNF	-0.0004002	0.164238	0.589081	0.785306
ENSG00000117114	ADGRL2	-0.000441407	7.60417	0.589273	0.785439
ENSG00000224596	ZMIZ1-AS1	-0.000479628	0.353599	0.589302	0.785439
ENSG00000138621	PPCDC	0.000205977	3.14541	0.589317	0.785439
ENSG00000198890	PRMT6	0.000227406	3.46066	0.589509	0.785635
ENSG00000182093	GET1	0.000235725	4.39845	0.589712	0.785845
ENSG00000141295	SCRN2	0.000274465	4.72782	0.589791	0.78589
ENSG00000186314	PRELID2	0.000294957	1.01616	0.589966	0.786063
ENSG00000105997	HOXA3	0.000535474	2.26709	0.590106	0.786189
ENSG00000119203	CPSF3	0.000140053	4.56506	0.590209	0.786209
ENSG00000073584	SMARCE1	-0.0001282	6.75086	0.590241	0.786209
ENSG00000116030	SUMO1	0.000144163	6.0203	0.590287	0.786209
ENSG00000197857	ZNF44	-0.000215769	3.86433	0.590302	0.786209
ENSG00000120334	CENPL	-0.000294979	1.71403	0.590348	0.786209
ENSG00000140474	ULK3	0.000306949	4.85596	0.590539	0.786403
ENSG00000170604	IRF2BP1	0.000211711	3.76204	0.59064	0.786478
ENSG00000114405	C3orf14	-0.000286439	2.20277	0.590732	0.786482
ENSG00000072310	SREBF1	0.000243027	6.0579	0.590832	0.786482
ENSG00000263006	ROCK1P1	-0.000824398	-0.646754	0.590839	0.786482
ENSG00000104332	SFRP1	-0.00104202	3.75826	0.590997	0.786482
ENSG00000154237	LRRK1	0.000291143	4.97651	0.591043	0.786482
ENSG00000119943	PYROXD2	0.000488193	3.0803	0.591049	0.786482
ENSG00000140379	BCL2A1	-0.000528262	4.15137	0.591071	0.786482
ENSG00000188321	ZNF559	0.000211866	4.37617	0.591113	0.786482
ENSG00000198886	MT-ND4	0.000337521	12.3463	0.591164	0.786482
ENSG00000213801	ZNF321P	0.000502759	1.5865	0.591172	0.786482
ENSG00000152749	GPR180	-0.000221921	3.81841	0.591179	0.786482
ENSG00000187953	PMS2CL	0.000361499	2.38008	0.591187	0.786482
ENSG00000198960	ARMCX6	0.000179944	4.56684	0.591314	0.786549
ENSG00000131446	MGAT1	-0.000238539	7.74527	0.591328	0.786549
ENSG00000079101	CLUL1	-0.000449972	0.974172	0.591417	0.786607
ENSG00000273145		0.000376906	0.0514913	0.591468	0.786614
ENSG00000102452	NALCN	-0.00058208	2.59517	0.591699	0.786862
ENSG00000152782	PANK1	-0.000357292	2.29001	0.591973	0.787165
ENSG00000107954	NEURL1	-0.000734638	-0.296485	0.592057	0.787216
ENSG00000171560	FGA	-0.00151122	1.99012	0.592622	0.787906
ENSG00000120948	TARDBP	0.000119666	7.05155	0.592668	0.787906
ENSG00000115738	ID2	-0.000252127	6.31013	0.592712	0.787906
ENSG00000131634	TMEM204	-0.000448377	5.74919	0.592803	0.787967
ENSG00000155622	XAGE2	-0.00123962	-0.174964	0.592884	0.788014
ENSG00000104299	INTS9	-0.000139809	4.06582	0.593039	0.78816
ENSG00000066230	SLC9A3	0.000258244	1.88522	0.593254	0.788369
ENSG00000128604	IRF5	0.000404257	4.40427	0.593287	0.788369
ENSG00000123843	C4BPB	0.000669574	0.640643	0.593372	0.788422
ENSG00000159189	C1QC	-0.000495911	7.82352	0.593425	0.788432
ENSG00000141161	UNC45B	0.000697246	1.42207	0.593557	0.788452
ENSG00000106554	CHCHD3	0.000135068	4.8967	0.593568	0.788452
ENSG00000235649	MXRA5Y	-0.00166504	-1.29983	0.593577	0.788452
ENSG00000266835	GAPLINC	-0.000670704	-0.124323	0.593749	0.78862
ENSG00000272734	ADIRF-AS1	-0.000516456	3.59386	0.593854	0.78869
ENSG00000139974	SLC38A6	-0.000418676	3.15605	0.59393	0.78869
ENSG00000276570		0.000343115	1.64119	0.59396	0.78869
ENSG00000167601	AXL	-0.000266455	6.62731	0.593983	0.78869
ENSG00000168487	BMP1	0.000448524	5.38626	0.594055	0.788725
ENSG00000010610	CD4	0.00027825	7.59159	0.594224	0.788843
ENSG00000164199	ADGRV1	-0.000469405	4.1379	0.594234	0.788843
ENSG00000089094	KDM2B	0.000208131	4.96584	0.59444	0.788998
ENSG00000171747	LGALS4	-0.000679166	0.675911	0.594478	0.788998
ENSG00000230615		-0.000482734	1.29383	0.59457	0.788998
ENSG00000182963	GJC1	0.000380825	4.77706	0.594574	0.788998
ENSG00000139117	CPNE8	-0.000263814	4.28015	0.594579	0.788998
ENSG00000215788	TNFRSF25	0.00064787	2.83392	0.594701	0.7891
ENSG00000247134		-0.000384814	0.607465	0.594775	0.789119
ENSG00000162739	SLAMF6	0.000502514	3.25169	0.594806	0.789119
ENSG00000227449	FGF7P6	-0.00115368	0.114192	0.595099	0.78944
ENSG00000108448	TRIM16L	0.000289948	1.99671	0.595221	0.78944
ENSG00000243742	RPLP0P2	-0.000698714	0.661946	0.595249	0.78944
ENSG00000175544	CABP4	0.000471804	1.42346	0.595282	0.78944
ENSG00000254860	TMEM9B-AS1	-0.000586523	1.43053	0.595315	0.78944
ENSG00000143195	ILDR2	-0.000767211	2.11436	0.595321	0.78944
ENSG00000100297	MCM5	-0.000211551	5.07515	0.59538	0.789458
ENSG00000100650	SRSF5	-0.000272765	7.91656	0.595503	0.789561
ENSG00000251634	NAIPP4	-0.000973508	0.518934	0.595586	0.78961
ENSG00000111707	SUDS3	-0.000139194	5.47645	0.595674	0.789637
ENSG00000280088		0.000176523	2.41525	0.595697	0.789637
ENSG00000106479	ZNF862	-0.000330167	4.65704	0.595779	0.789684
ENSG00000244627	TPTEP2	-0.000444956	1.06949	0.595892	0.789774
ENSG00000205726	ITSN1	-0.000237258	5.37653	0.596	0.789857
ENSG00000260708		0.000486664	0.676534	0.596091	0.789917
ENSG00000171116	HSFX1	-0.00175979	-0.791508	0.596257	0.790077
ENSG00000092068	SLC7A8	0.00028613	5.19048	0.596597	0.790468
ENSG00000027869	SH2D2A	0.000544697	2.05923	0.596703	0.790547
ENSG00000142347	MYO1F	-0.00037637	6.00946	0.596841	0.790613
ENSG00000249790		0.00113507	-0.401399	0.596886	0.790613
ENSG00000248383	PCDHAC1	-0.000512532	0.961766	0.59689	0.790613
ENSG00000171988	JMJD1C	-0.000316297	6.7303	0.596961	0.790647
ENSG00000087884	AAMDC	-0.000257457	3.71619	0.597025	0.790672
ENSG00000149243	KLHL35	-0.000368034	0.322391	0.597124	0.790715
ENSG00000154803	FLCN	-0.000302741	5.71244	0.597149	0.790715
ENSG00000272040		0.000360157	-0.2307	0.597579	0.791221
ENSG00000148719	DNAJB12	-0.000114485	5.77451	0.597637	0.791221
ENSG00000117152	RGS4	-0.000804824	1.99705	0.597668	0.791221
ENSG00000159063	ALG8	-0.000152355	4.21621	0.597847	0.791398
ENSG00000259225	LINC02345	-0.000764894	1.0552	0.598161	0.791753
ENSG00000144455	SUMF1	-0.000205113	5.43174	0.598303	0.791881
ENSG00000264575	LINC00526	-0.000276086	0.824006	0.598504	0.792072
ENSG00000010295	IFFO1	0.000347374	4.72767	0.598575	0.792072
ENSG00000026751	SLAMF7	0.000757761	4.85698	0.598592	0.792072
ENSG00000100324	TAB1	-0.000176983	4.91477	0.598671	0.792072
ENSG00000117479	SLC19A2	-0.00082503	4.6737	0.598675	0.792072
ENSG00000170312	CDK1	0.000342054	2.54498	0.599014	0.792443
ENSG00000108798	ABI3	0.000286294	4.31889	0.599069	0.792443
ENSG00000095015	MAP3K1	-0.000249435	5.38102	0.599093	0.792443
ENSG00000177697	CD151	-0.000203819	8.33611	0.599363	0.79274
ENSG00000184661	CDCA2	0.000674044	-0.580309	0.599518	0.792884
ENSG00000165915	SLC39A13	-0.000179876	5.82136	0.599632	0.792975
ENSG00000259865		-0.000453194	2.26683	0.599791	0.793125
ENSG00000019144	PHLDB1	0.000312071	6.97809	0.599864	0.793161
ENSG00000160216	AGPAT3	-0.000160959	6.33322	0.599984	0.793258
ENSG00000170315	UBB	0.000186522	9.26584	0.600113	0.793337
ENSG00000127511	SIN3B	-0.000317218	5.68632	0.600135	0.793337
ENSG00000184903	IMMP2L	-0.000201208	2.75998	0.600196	0.793358
ENSG00000165246	NLGN4Y	0.000498313	-0.968066	0.600374	0.793532
ENSG00000120868	APAF1	-0.000215944	5.01013	0.600465	0.793593
ENSG00000162373	BEND5	0.000365253	1.90556	0.60056	0.793657
ENSG00000106266	SNX8	-0.000311249	5.01894	0.600642	0.793705
ENSG00000040731	CDH10	-0.00117553	-1.34667	0.600948	0.794049
ENSG00000186810	CXCR3	0.000611812	1.92882	0.601117	0.794213
ENSG00000101842	VSIG1	0.00116749	0.480131	0.601264	0.794346
ENSG00000140280	LYSMD2	0.000199665	3.51945	0.601408	0.794476
ENSG00000196912	ANKRD36B	0.000615261	2.43967	0.601602	0.794668
ENSG00000123384	LRP1	-0.000204035	9.59708	0.601645	0.794668
ENSG00000086102	NFX1	-0.000125627	5.72838	0.601785	0.79476
ENSG00000108021	TASOR2	-0.000303374	5.76168	0.601836	0.79476
ENSG00000286185		0.00164896	0.246842	0.601931	0.79476
ENSG00000078589	P2RY10	-0.000580737	2.55636	0.601972	0.79476
ENSG00000132613	MTSS2	0.000259951	5.78702	0.601974	0.79476
ENSG00000110171	TRIM3	0.000272367	4.22669	0.60199	0.79476
ENSG00000151006	PRSS53	0.000814756	1.48427	0.60209	0.794833
ENSG00000061337	LZTS1	0.000402965	4.25024	0.602251	0.794985
ENSG00000104312	RIPK2	-0.000324642	4.17838	0.60239	0.795107
ENSG00000182771	GRID1	-0.000427633	2.68783	0.602437	0.795108
ENSG00000112992	NNT	-0.000209488	5.77815	0.602515	0.795151
ENSG00000165527	ARF6	-0.000186411	6.66588	0.602637	0.795252
ENSG00000132773	TOE1	-0.000184017	3.35486	0.602882	0.795394
ENSG00000162065	TBC1D24	0.000256575	4.65847	0.602883	0.795394
ENSG00000112167	SAYSD1	0.000132109	3.63144	0.602917	0.795394
ENSG00000151929	BAG3	0.0005129	5.53626	0.602928	0.795394
ENSG00000164332	UBLCP1	0.00013677	4.86194	0.603096	0.795528
ENSG00000140386	SCAPER	0.000253114	4.38724	0.603122	0.795528
ENSG00000101974	ATP11C	0.000214157	4.64415	0.60332	0.795706
ENSG00000185518	SV2B	-0.000466462	1.92772	0.603389	0.795706
ENSG00000121690	DEPDC7	0.000405674	0.243697	0.603394	0.795706
ENSG00000198435	NRARP	-0.000597866	3.0728	0.603536	0.795784
ENSG00000124486	USP9X	-0.000160703	7.34024	0.603545	0.795784
ENSG00000164494	PDSS2	-0.000147819	4.02953	0.603656	0.79587
ENSG00000171049	FPR2	-0.000854434	3.52989	0.603747	0.79593
ENSG00000268758	ADGRE4P	-0.000796096	1.14885	0.603856	0.796012
ENSG00000113645	WWC1	-0.000348843	5.8267	0.603974	0.796107
ENSG00000204618	RNF39	0.000551188	0.257247	0.604169	0.796271
ENSG00000004776	HSPB6	0.000457337	5.0494	0.60419	0.796271
ENSG00000138303	ASCC1	-0.000164419	4.33161	0.604301	0.796357
ENSG00000213965	NUDT19	-0.000222844	3.74177	0.604564	0.796644
ENSG00000273156		-0.000389177	-0.176483	0.604925	0.797015
ENSG00000187266	EPOR	0.000341564	3.49782	0.604938	0.797015
ENSG00000102384	CENPI	0.000461492	0.0814344	0.605001	0.797038
ENSG00000187479	C11orf96	0.000832148	5.08482	0.605294	0.797279
ENSG00000198719	DLL1	-0.00034805	3.83221	0.605427	0.797279
ENSG00000269556	TMEM185A	-0.000147586	4.42623	0.605474	0.797279
ENSG00000092208	GEMIN2	0.000163817	2.4888	0.60549	0.797279
ENSG00000244486	SCARF2	0.000302228	4.20061	0.605508	0.797279
ENSG00000142731	PLK4	-0.000442613	1.39234	0.60551	0.797279
ENSG00000103742	IGDCC4	0.000815759	1.42063	0.605535	0.797279
ENSG00000163328	GPR155	-0.00031111	3.7181	0.605552	0.797279
ENSG00000284879		0.00042263	1.95376	0.605754	0.797438
ENSG00000054967	RELT	0.000359133	3.88533	0.605764	0.797438
ENSG00000086991	NOX4	-0.000553718	1.43057	0.606072	0.797782
ENSG00000270885	RASL10B	-0.000705808	0.00264921	0.606286	0.798004
ENSG00000288670		-0.000207594	1.81853	0.606397	0.798058
ENSG00000272323	TTC23L-AS1	0.00047962	-0.0129637	0.606419	0.798058
ENSG00000119878	CRIPT	-0.000192556	4.02064	0.606548	0.798136
ENSG00000100427	MLC1	0.000466527	2.00583	0.606606	0.798136
ENSG00000269955	FMC1-LUC7L2	-0.00187923	-0.854533	0.60671	0.798136
ENSG00000162994	CLHC1	0.0005495	1.90857	0.606723	0.798136
ENSG00000006534	ALDH3B1	-0.000345806	6.59699	0.606732	0.798136
ENSG00000119714	GPR68	0.000389801	3.22231	0.606755	0.798136
ENSG00000257556	LINC02298	0.000492348	0.186211	0.606924	0.798299
ENSG00000188878	FBF1	0.000354205	3.31285	0.607109	0.798451
ENSG00000173209	AHSA2P	0.0006961	5.58237	0.607132	0.798451
ENSG00000100902	PSMA6	0.000205795	6.51802	0.607244	0.798538
ENSG00000177885	GRB2	-0.000191387	7.50384	0.607334	0.798596
ENSG00000136628	EPRS1	0.000124515	6.61557	0.607429	0.798615
ENSG00000161149	TUBA3FP	0.000657833	-0.67896	0.60744	0.798615
ENSG00000150995	ITPR1	-0.000240887	6.61335	0.607492	0.798622
ENSG00000185115	NSMCE3	0.00015123	4.14487	0.607576	0.798646
ENSG00000092108	SCFD1	8.58759e-05	5.43953	0.607605	0.798646
ENSG00000128573	FOXP2	-0.00044284	2.62942	0.607648	0.798646
ENSG00000066777	ARFGEF1	-0.000132359	6.15095	0.607746	0.798713
ENSG00000160685	ZBTB7B	-0.000180801	5.73929	0.607917	0.798879
ENSG00000183283	DAZAP2	-0.000147736	8.22779	0.607975	0.798894
ENSG00000279170	TSTD3	0.00025029	2.38723	0.608048	0.79893
ENSG00000145860	RNF145	-0.000268747	7.64775	0.608146	0.798997
ENSG00000113719	ERGIC1	-0.000129788	7.45084	0.608209	0.799019
ENSG00000106080	FKBP14	0.000267987	4.24882	0.60832	0.799104
ENSG00000167754	KLK5	0.00179028	-1.35725	0.608436	0.799174
ENSG00000175155	YPEL2	-0.000215631	5.3219	0.608504	0.799174
ENSG00000151726	ACSL1	-0.000380763	7.37138	0.60851	0.799174
ENSG00000269911	FAM226B	0.000524967	-0.401733	0.608755	0.799435
ENSG00000182890	GLUD2	-0.00041677	-0.41506	0.608846	0.799493
ENSG00000116698	SMG7	-0.000126026	6.26246	0.608913	0.799521
ENSG00000164142	FAM160A1	-0.00040632	3.91082	0.609078	0.799677
ENSG00000268573		-0.000325617	0.419115	0.609266	0.799819
ENSG00000169026	SLC49A3	0.000265849	3.34219	0.609279	0.799819
ENSG00000239839	DEFA3	0.00161949	-1.9574	0.609403	0.799876
ENSG00000075884	ARHGAP15	0.000306426	3.87241	0.609414	0.799876
ENSG00000187109	NAP1L1	0.000161451	8.20079	0.60981	0.800288
ENSG00000140254	DUOXA1	-0.000512748	5.04348	0.60982	0.800288
ENSG00000130592	LSP1	-0.000385961	6.41455	0.610202	0.800716
ENSG00000273784		-0.000303372	0.536068	0.610265	0.800716
ENSG00000188612	SUMO2	0.000153829	6.97772	0.610307	0.800716
ENSG00000124374	PAIP2B	-0.000336136	3.70019	0.610331	0.800716
ENSG00000167566	NCKAP5L	0.000157275	5.16806	0.610561	0.800899
ENSG00000010803	SCMH1	-0.000144233	5.20244	0.610619	0.800899
ENSG00000151327	FAM177A1	-0.000238765	5.72941	0.610637	0.800899
ENSG00000198520	ARMH1	0.000577227	1.44956	0.610678	0.800899
ENSG00000175581	MRPL48	0.000175456	3.61081	0.610701	0.800899
ENSG00000132698	RAB25	0.000345859	4.82992	0.610821	0.800996
ENSG00000164024	METAP1	-0.000137102	5.1679	0.610966	0.801098
ENSG00000112742	TTK	0.000600206	-0.0776075	0.610997	0.801098
ENSG00000143341	HMCN1	0.00036944	6.8816	0.611058	0.801098
ENSG00000278133		-0.000233325	2.22679	0.611084	0.801098
ENSG00000242766	IGKV1D-17	0.00173713	-2.51696	0.611365	0.801407
ENSG00000183778	B3GALT5	0.00125692	-1.61205	0.611425	0.801424
ENSG00000182732	RGS6	-0.000633123	1.23361	0.611569	0.801553
ENSG00000163002	NUP35	-0.000203789	3.11256	0.611787	0.801778
ENSG00000132205	EMILIN2	0.000331329	5.83727	0.611867	0.801803
ENSG00000074266	EED	0.000160026	3.76231	0.611899	0.801803
ENSG00000198522	GPN1	-0.000136874	4.85407	0.612097	0.802002
ENSG00000033867	SLC4A7	0.000437178	4.33752	0.61223	0.802061
ENSG00000205352	PRR13	0.000174872	6.50893	0.612244	0.802061
ENSG00000129009	ISLR	-0.000379379	5.8489	0.612298	0.802061
ENSG00000091947	TMEM101	0.000193204	4.64109	0.612327	0.802061
ENSG00000111981	ULBP1	-0.00071814	1.32066	0.612397	0.802092
ENSG00000137831	UACA	-0.00033554	6.87838	0.612495	0.80216
ENSG00000115935	WIPF1	-0.00025516	6.57298	0.612814	0.802518
ENSG00000135541	AHI1	0.000290218	4.47886	0.613018	0.802722
ENSG00000254363		-0.000629015	0.771517	0.613063	0.802722
ENSG00000173258	ZNF483	0.000303854	3.22117	0.61332	0.802999
ENSG00000152137	HSPB8	-0.000378053	6.42855	0.613391	0.803008
ENSG00000170899	GSTA4	-0.000284487	4.80793	0.61342	0.803008
ENSG00000145365	TIFA	-0.000422304	3.79898	0.613501	0.803054
ENSG00000080293	SCTR	0.000657279	3.27111	0.613653	0.803153
ENSG00000134851	TMEM165	0.00025843	5.97936	0.613683	0.803153
ENSG00000163006	CCDC138	0.000471726	1.30142	0.613724	0.803153
ENSG00000160695	VPS11	0.000144122	5.73178	0.613835	0.803153
ENSG00000132485	ZRANB2	-0.000332926	6.05098	0.613847	0.803153
ENSG00000183665	TRMT12	0.000142235	3.36618	0.613895	0.803153
ENSG00000156508	EEF1A1	0.000176959	13.3666	0.6139	0.803153
ENSG00000075188	NUP37	0.000149628	3.5503	0.614046	0.803246
ENSG00000205403	CFI	0.00034857	6.27618	0.61408	0.803246
ENSG00000188825	LINC00910	0.000333521	1.4926	0.614111	0.803246
ENSG00000198502	HLA-DRB5	-0.00050161	9.10286	0.614206	0.80331
ENSG00000171097	KYAT1	0.000251256	1.91991	0.614445	0.803562
ENSG00000260007		0.000413575	1.18562	0.614581	0.80368
ENSG00000243238	IGKV2-30	0.0011024	4.66942	0.614655	0.803716
ENSG00000260249		-0.000480456	0.334915	0.614949	0.803928
ENSG00000198626	RYR2	-0.000415719	4.358	0.615007	0.803928
ENSG00000247157	LINC01252	0.000786201	-0.96339	0.615042	0.803928
ENSG00000073756	PTGS2	-0.000874349	5.84758	0.615073	0.803928
ENSG00000247596	TWF2	0.000257536	5.70289	0.61509	0.803928
ENSG00000223572	CKMT1A	0.0011664	-0.75217	0.615096	0.803928
ENSG00000099194	SCD	-0.000493357	8.64917	0.615279	0.804053
ENSG00000158560	DYNC1I1	-0.000390545	1.02465	0.615283	0.804053
ENSG00000142444	TIMM29	0.000177354	2.6672	0.615409	0.804129
ENSG00000213967	ZNF726	0.000358384	0.141713	0.615439	0.804129
ENSG00000166432	ZMAT1	-0.000493546	4.04716	0.615481	0.804129
ENSG00000159708	LRRC36	-0.0007523	3.75086	0.615623	0.804251
ENSG00000130402	ACTN4	-0.000205976	8.95959	0.615731	0.804251
ENSG00000212978		-0.000272756	2.33158	0.615755	0.804251
ENSG00000259295	CSPG4P12	-0.000584845	1.42676	0.61576	0.804251
ENSG00000169714	CNBP	-0.000132563	8.30928	0.616059	0.804491
ENSG00000183853	KIRREL1	0.000253775	6.58883	0.616062	0.804491
ENSG00000196981	WDR5B	0.00026782	3.17545	0.616114	0.804491
ENSG00000163995	ABLIM2	0.000337782	2.47881	0.616129	0.804491
ENSG00000147010	SH3KBP1	-0.000143484	5.96352	0.616401	0.804729
ENSG00000165899	OTOGL	0.000623992	-0.188202	0.616418	0.804729
ENSG00000066855	MTFR1	-0.000150626	3.57659	0.61645	0.804729
ENSG00000132199	ENOSF1	0.00035997	5.20333	0.616542	0.804746
ENSG00000175198	PCCA	0.000171402	4.10872	0.616556	0.804746
ENSG00000137106	GRHPR	0.000154151	5.64904	0.616617	0.804765
ENSG00000188747	NOXA1	0.000454317	1.87894	0.616987	0.805151
ENSG00000126003	PLAGL2	-0.000242627	5.03213	0.617032	0.805151
ENSG00000132016	BRME1	0.000393603	0.345817	0.617052	0.805151
ENSG00000121236	TRIM6	-0.000333356	2.11814	0.617126	0.805187
ENSG00000148090	AUH	0.000130408	3.38046	0.617306	0.805362
ENSG00000110057	UNC93B1	0.000246712	5.44768	0.617483	0.805368
ENSG00000014641	MDH1	0.000181053	6.50292	0.617548	0.805368
ENSG00000215580	BCORP1	-0.00052949	-2.92197	0.617565	0.805368
ENSG00000143420	ENSA	0.000121631	7.18723	0.617589	0.805368
ENSG00000146469	VIP	-0.000767864	-0.45293	0.617589	0.805368
ENSG00000143379	SETDB1	0.0001704	5.17391	0.617594	0.805368
ENSG00000134516	DOCK2	-0.000299826	6.07953	0.617636	0.805368
ENSG00000198821	CD247	-0.000416772	3.83554	0.617683	0.805369
ENSG00000127533	F2RL3	-0.000971246	3.22057	0.617852	0.805529
ENSG00000213214	ARHGEF35	0.000792663	3.12348	0.618167	0.805836
ENSG00000260337		0.000789877	0.116852	0.618181	0.805836
ENSG00000188493	C19orf54	-0.000227219	3.84811	0.618291	0.80592
ENSG00000143119	CD53	-0.000355919	6.82939	0.618434	0.806045
ENSG00000117868	ESYT2	-0.00019097	7.38965	0.618533	0.806113
ENSG00000065029	ZNF76	-0.000233109	5.12427	0.618584	0.80612
ENSG00000250986	LINC02600	0.000449634	0.689474	0.618655	0.806151
ENSG00000075618	FSCN1	0.00038583	5.51487	0.618836	0.806317
ENSG00000137693	YAP1	-0.000223056	7.34657	0.618895	0.806317
ENSG00000177666	PNPLA2	0.000238091	6.03407	0.618972	0.806317
ENSG00000141579	ZNF750	0.000537233	1.56597	0.618993	0.806317
ENSG00000076928	ARHGEF1	0.000369892	6.85573	0.619051	0.806317
ENSG00000143643	TTC13	-0.000313238	3.86195	0.619114	0.806317
ENSG00000019485	PRDM11	-0.000260687	4.6174	0.619139	0.806317
ENSG00000138660	AP1AR	-0.000210098	4.01613	0.619154	0.806317
ENSG00000113318	MSH3	0.000216211	3.90544	0.6192	0.806317
ENSG00000223953	C1QTNF5	0.000388171	5.02462	0.619368	0.806432
ENSG00000133710	SPINK5	0.000581918	2.41773	0.619466	0.806432
ENSG00000244306		0.000687843	2.02122	0.619472	0.806432
ENSG00000076706	MCAM	0.000400081	7.88281	0.619475	0.806432
ENSG00000125851	PCSK2	-0.000839815	1.70225	0.619529	0.806442
ENSG00000225190	PLEKHM1	0.000146263	5.56004	0.619643	0.806501
ENSG00000254703	SENCR	0.000388696	0.108734	0.619666	0.806501
ENSG00000166523	CLEC4E	-0.000689441	3.16393	0.620095	0.806986
ENSG00000137841	PLCB2	-0.000483925	5.68914	0.620214	0.806986
ENSG00000163873	GRIK3	-0.00105701	-1.05261	0.620218	0.806986
ENSG00000125351	UPF3B	-0.000214677	3.26636	0.620226	0.806986
ENSG00000135631	RAB11FIP5	0.000198531	5.58419	0.620551	0.807323
ENSG00000163637	PRICKLE2	-0.000336172	6.03177	0.620577	0.807323
ENSG00000144524	COPS7B	0.000188926	4.56667	0.620767	0.807509
ENSG00000137198	GMPR	-0.000295834	3.40571	0.620885	0.807601
ENSG00000279696		-0.000396983	0.721881	0.620952	0.807628
ENSG00000116991	SIPA1L2	-0.000282918	5.90871	0.621141	0.807814
ENSG00000131437	KIF3A	-0.000259319	4.04741	0.621197	0.807826
ENSG00000250320	EDIL3-DT	-0.000637913	0.852151	0.621291	0.807888
ENSG00000168546	GFRA2	-0.000452548	2.22155	0.621357	0.807904
ENSG00000151332	MBIP	-0.000295281	5.78095	0.621397	0.807904
ENSG00000154743	TSEN2	-0.000187346	3.02062	0.621503	0.807918
ENSG00000278727		-0.000301115	0.58365	0.62152	0.807918
ENSG00000162777	DENND2D	0.000259599	5.17752	0.62158	0.807918
ENSG00000135127	BICDL1	-0.00064119	2.35153	0.621595	0.807918
ENSG00000188629	ZNF177	0.000338475	1.78995	0.62164	0.807918
ENSG00000151876	FBXO4	-0.000150366	3.12431	0.621828	0.808102
ENSG00000265018	AGAP12P	-0.00100934	-0.258905	0.621958	0.80821
ENSG00000288253		-0.00101032	-1.44857	0.622106	0.808342
ENSG00000158109	TPRG1L	-0.000159312	6.14684	0.622344	0.808548
ENSG00000123933	MXD4	0.000208214	6.8724	0.622358	0.808548
ENSG00000267248		-0.000388941	0.620054	0.622437	0.80859
ENSG00000157064	NMNAT2	0.000724531	1.2905	0.622719	0.808819
ENSG00000248858		-0.000418386	-0.473123	0.622757	0.808819
ENSG00000163050	COQ8A	-0.000255257	5.24769	0.622795	0.808819
ENSG00000148840	PPRC1	0.000424997	5.32876	0.62284	0.808819
ENSG00000270959	LPP-AS2	0.000221647	1.44661	0.623019	0.808819
ENSG00000169169	CPT1C	0.000444217	1.79643	0.623023	0.808819
ENSG00000127083	OMD	-0.000614869	3.45427	0.623078	0.808819
ENSG00000226479	TMEM185B	-0.000172126	5.44834	0.623091	0.808819
ENSG00000120742	SERP1	-0.000183005	7.24641	0.623121	0.808819
ENSG00000285292	ABCF2-H2BE1	0.000235342	3.53169	0.623124	0.808819
ENSG00000153253	SCN3A	-0.000800342	0.694655	0.623125	0.808819
ENSG00000147548	NSD3	-0.00012329	6.37927	0.623249	0.808918
ENSG00000082212	ME2	0.000205188	5.16766	0.623334	0.808929
ENSG00000134028	ADAMDEC1	0.0013045	0.360951	0.62335	0.808929
ENSG00000004777	ARHGAP33	0.000709806	2.40941	0.623514	0.809081
ENSG00000196126	HLA-DRB1	-0.000367579	10.5206	0.623818	0.809414
ENSG00000185946	RNPC3	-0.000529663	4.18148	0.623951	0.809527
ENSG00000170891	CYTL1	0.000796301	0.938388	0.624052	0.809548
ENSG00000162645	GBP2	0.000287008	6.78362	0.62412	0.809548
ENSG00000125731	SH2D3A	0.000270957	3.50073	0.624159	0.809548
ENSG00000196072	BLOC1S2	-0.000202013	4.96999	0.624179	0.809548
ENSG00000124164	VAPB	0.000113087	5.9867	0.6242	0.809548
ENSG00000162971	TYW5	-0.000195435	3.16628	0.6243	0.809591
ENSG00000116729	WLS	0.000193832	6.77657	0.624355	0.809591
ENSG00000276975	HYDIN2	0.000753076	1.32768	0.624373	0.809591
ENSG00000145723	GIN1	0.000258533	2.59855	0.624547	0.809716
ENSG00000112584	FAM120B	9.69203e-05	5.45389	0.624618	0.809716
ENSG00000034510	TMSB10	0.000247878	9.41949	0.624709	0.809716
ENSG00000223552	CCR5AS	-0.000413441	-0.16214	0.624742	0.809716
ENSG00000111671	SPSB2	0.000320817	3.27766	0.624748	0.809716
ENSG00000164808	SPIDR	0.000199694	5.47024	0.62475	0.809716
ENSG00000139531	SUOX	0.000173806	4.63351	0.624883	0.809827
ENSG00000168994	PXDC1	-0.00033122	5.8168	0.625184	0.810114
ENSG00000113319	RASGRF2	-0.00044251	3.71309	0.625197	0.810114
ENSG00000149212	SESN3	-0.000294544	6.19785	0.625579	0.810542
ENSG00000147041	SYTL5	-0.000768681	0.642033	0.625621	0.810542
ENSG00000112941	TENT4A	-0.000229315	4.97153	0.625852	0.810755
ENSG00000279672		-0.000669112	0.303877	0.625879	0.810755
ENSG00000186446	ZNF501	-0.000334388	2.31274	0.625974	0.810818
ENSG00000136122	BORA	-0.000289761	1.88052	0.626084	0.810889
ENSG00000272688		0.000386482	-0.321999	0.626201	0.810889
ENSG00000225217	HSPA7	-0.000760114	2.72105	0.626226	0.810889
ENSG00000109118	PHF12	0.000166414	5.59437	0.626277	0.810889
ENSG00000170667	RASA4B	-0.000361874	4.59219	0.626333	0.810889
ENSG00000198055	GRK6	0.000231786	5.29448	0.626352	0.810889
ENSG00000086189	DIMT1	0.000205567	4.04515	0.626356	0.810889
ENSG00000241852	C8orf58	0.000215489	3.6684	0.626428	0.810922
ENSG00000170917	NUDT6	-0.000279686	1.69956	0.626516	0.810942
ENSG00000127720	METTL25	-0.000205084	2.50314	0.626537	0.810942
ENSG00000250328		0.000605264	0.304222	0.62675	0.811055
ENSG00000187372	PCDHB13	-0.000301306	2.01833	0.626789	0.811055
ENSG00000173812	EIF1	-0.000255416	9.10845	0.626807	0.811055
ENSG00000070495	JMJD6	0.000341503	4.4832	0.626811	0.811055
ENSG00000132003	ZSWIM4	0.000253966	3.46936	0.627261	0.811577
ENSG00000176171	BNIP3	0.000195319	4.7796	0.627373	0.81166
ENSG00000166833	NAV2	-0.000290206	6.02504	0.627648	0.811956
ENSG00000242574	HLA-DMB	-0.000391153	7.22148	0.627876	0.812191
ENSG00000140941	MAP1LC3B	0.000170046	6.69804	0.628074	0.812385
ENSG00000065325	GLP2R	-0.00107623	0.462721	0.628258	0.812489
ENSG00000137731	FXYD2	-0.000627034	-0.0454149	0.62828	0.812489
ENSG00000243716	NPIPB5	0.000434576	6.44817	0.628295	0.812489
ENSG00000011021	CLCN6	-0.000227219	5.01482	0.62839	0.812552
ENSG00000140464	PML	0.000187445	6.29169	0.628488	0.812618
ENSG00000116035	VAX2	0.00079288	-1.08456	0.628656	0.812776
ENSG00000119121	TRPM6	0.000539861	0.497589	0.628752	0.812838
ENSG00000112130	RNF8	0.000130068	4.06713	0.628853	0.812909
ENSG00000086205	FOLH1	-0.000368771	2.01331	0.62894	0.812961
ENSG00000198840	MT-ND3	-0.000290243	9.01024	0.629151	0.813172
ENSG00000197774	EME2	0.000572298	3.29431	0.629285	0.813285
ENSG00000131242	RAB11FIP4	-0.000249267	4.70024	0.629401	0.813375
ENSG00000221914	PPP2R2A	0.000142242	5.6163	0.629578	0.813496
ENSG00000109066	TMEM104	-0.000197919	4.62044	0.629632	0.813496
ENSG00000145423	SFRP2	0.00114263	5.59671	0.629706	0.813496
ENSG00000171148	TADA3	0.000131546	6.20055	0.629723	0.813496
ENSG00000099860	GADD45B	-0.000744251	6.80659	0.629742	0.813496
ENSG00000227456	LINC00310	0.000521928	-0.21333	0.629776	0.813496
ENSG00000169981	ZNF35	-0.000215238	2.84928	0.629918	0.813586
ENSG00000128708	HAT1	0.000165817	5.15497	0.62994	0.813586
ENSG00000149927	DOC2A	0.00127801	-0.792677	0.630339	0.814041
ENSG00000259134	LINC00924	-0.000568424	0.905417	0.630436	0.81409
ENSG00000167861	HID1	0.000272595	5.22815	0.630471	0.81409
ENSG00000187688	TRPV2	-0.000281878	6.08967	0.630529	0.814105
ENSG00000203709	MIR29B2CHG	-0.000425553	4.3412	0.630635	0.814118
ENSG00000204304	PBX2	-0.000161094	6.63126	0.630694	0.814118
ENSG00000197329	PELI1	-0.000418565	5.69734	0.63074	0.814118
ENSG00000053524	MCF2L2	-0.000551617	-0.181534	0.630836	0.814118
ENSG00000159596	TMEM69	0.000135504	3.68641	0.630955	0.814118
ENSG00000108700	CCL8	-0.000837625	1.47462	0.630968	0.814118
ENSG00000203943	SAMD13	0.00039647	-0.171909	0.630989	0.814118
ENSG00000271862		0.000350283	-0.491854	0.631041	0.814118
ENSG00000146278	PNRC1	-0.000361672	6.74017	0.631099	0.814118
ENSG00000105928	GSDME	0.000407891	3.30907	0.631118	0.814118
ENSG00000125843	AP5S1	0.000188538	3.46838	0.63115	0.814118
ENSG00000204438	GPANK1	0.000165881	4.0785	0.631176	0.814118
ENSG00000198492	YTHDF2	-0.000151411	6.06501	0.631211	0.814118
ENSG00000243943	ZNF512	-0.000180546	5.20605	0.631225	0.814118
ENSG00000133169	BEX1	-0.000668247	-0.19996	0.631275	0.814118
ENSG00000172115	CYCS	0.000303377	6.09751	0.63129	0.814118
ENSG00000112837	TBX18	-0.0011714	-0.977084	0.631346	0.814122
ENSG00000124249	KCNK15	0.000512642	0.0916627	0.631391	0.814122
ENSG00000182667	NTM	0.00114418	4.49151	0.631434	0.814122
ENSG00000182934	SRPRA	0.000114725	7.20476	0.631539	0.814161
ENSG00000137968	SLC44A5	-0.00111185	-0.35309	0.631558	0.814161
ENSG00000143153	ATP1B1	0.000266569	7.03963	0.631716	0.814275
ENSG00000149596	JPH2	0.000500783	4.15383	0.63174	0.814275
ENSG00000280670	CCDC163	0.000509441	0.677033	0.6319	0.814421
ENSG00000115414	FN1	0.000323456	12.0932	0.632016	0.814463
ENSG00000071575	TRIB2	-0.000196813	6.21953	0.632026	0.814463
ENSG00000105722	ERF	-0.000302139	5.08637	0.632393	0.814875
ENSG00000188677	PARVB	0.000225022	5.16281	0.632478	0.814924
ENSG00000100201	DDX17	-0.000349585	9.17699	0.632782	0.815142
ENSG00000123992	DNPEP	-0.000161285	6.04493	0.632852	0.815142
ENSG00000167642	SPINT2	0.000244962	7.29388	0.632892	0.815142
ENSG00000185532	PRKG1	-0.000271112	5.36469	0.632969	0.815142
ENSG00000127220	ABHD8	0.000229076	3.26643	0.632982	0.815142
ENSG00000139549	DHH	0.000561323	0.319787	0.632998	0.815142
ENSG00000173334	TRIB1	-0.000624098	6.53146	0.63304	0.815142
ENSG00000185404	SP140L	0.000239276	4.50026	0.63306	0.815142
ENSG00000140968	IRF8	-0.000344271	5.40182	0.63324	0.815142
ENSG00000155093	PTPRN2	0.000242996	4.44208	0.633291	0.815142
ENSG00000041357	PSMA4	0.000141845	6.06148	0.633318	0.815142
ENSG00000129933	MAU2	-0.000193903	5.94184	0.633351	0.815142
ENSG00000152234	ATP5F1A	0.000124316	8.25313	0.633367	0.815142
ENSG00000174501	ANKRD36C	-0.000726208	1.63147	0.633367	0.815142
ENSG00000106809	OGN	-0.000693833	5.24	0.633434	0.815142
ENSG00000141086	CTRL	0.000543394	-0.13424	0.633464	0.815142
ENSG00000261618	LINC02605	0.00111918	0.250566	0.633495	0.815142
ENSG00000167207	NOD2	0.000311751	3.26697	0.63355	0.815142
ENSG00000211673	IGLV3-1	0.00107687	5.06594	0.633575	0.815142
ENSG00000145632	PLK2	0.000352504	5.99601	0.633629	0.815142
ENSG00000103510	KAT8	-0.000138942	5.12426	0.633673	0.815142
ENSG00000187566	NHLRC1	-0.000338861	1.11579	0.633681	0.815142
ENSG00000230795	HLA-K	0.000557922	1.47603	0.634021	0.815511
ENSG00000103426	CORO7-PAM16	-0.00121467	-1.55707	0.634062	0.815511
ENSG00000238009		-0.00060365	-0.438246	0.634303	0.815761
ENSG00000085982	USP40	0.00021849	5.57757	0.634511	0.815905
ENSG00000151014	NOCT	-0.000769345	1.50418	0.634541	0.815905
ENSG00000189319	FAM53B	0.000190743	5.96968	0.634556	0.815905
ENSG00000079246	XRCC5	0.00013186	7.861	0.634677	0.815965
ENSG00000148773	MKI67	0.000620439	2.81006	0.634724	0.815965
ENSG00000139200	PIANP	0.000630209	-0.733747	0.634744	0.815965
ENSG00000132541	RIDA	-0.000169064	2.8345	0.634899	0.816104
ENSG00000160445	ZER1	-0.000132787	5.88821	0.634984	0.816153
ENSG00000175691	ZNF77	-0.00024674	2.17192	0.635096	0.816237
ENSG00000163293	NIPAL1	0.000683911	0.494109	0.635437	0.816461
ENSG00000172671	ZFAND4	-0.000197493	3.00777	0.635448	0.816461
ENSG00000168004	PLAAT5	0.000523455	0.964576	0.63562	0.816461
ENSG00000243406	MRPS31P5	-0.000359371	2.67954	0.635622	0.816461
ENSG00000150471	ADGRL3	-0.000481963	3.84618	0.635632	0.816461
ENSG00000258461		-0.00068305	3.37342	0.635634	0.816461
ENSG00000277631	PGM5P3-AS1	-0.000477932	0.437322	0.635639	0.816461
ENSG00000280138		-0.000571245	2.60222	0.635648	0.816461
ENSG00000100092	SH3BP1	0.000319803	4.20182	0.635831	0.816637
ENSG00000113558	SKP1	0.000130826	7.58654	0.635968	0.816727
ENSG00000121207	LRAT	-0.000586294	-0.291274	0.636046	0.816727
ENSG00000141252	VPS53	-0.000122113	5.38671	0.636089	0.816727
ENSG00000065833	ME1	0.000266788	4.32967	0.636106	0.816727
ENSG00000117525	F3	-0.0004949	6.3228	0.636137	0.816727
ENSG00000153404	PLEKHG4B	-0.000735867	1.62543	0.636225	0.816735
ENSG00000100612	DHRS7	0.000172864	5.79494	0.636237	0.816735
ENSG00000205517	RGL3	0.000546923	3.37553	0.636379	0.816857
ENSG00000074410	CA12	0.000688683	2.98463	0.63654	0.816967
ENSG00000279425		0.000501474	-0.290197	0.636559	0.816967
ENSG00000258227	CLEC5A	-0.000519856	2.99724	0.636619	0.816983
ENSG00000155254	MARVELD1	-0.00022574	6.04736	0.636738	0.817076
ENSG00000236830	CBR3-AS1	-0.000290462	1.50498	0.636904	0.817228
ENSG00000173674	EIF1AX	-0.000197002	6.43955	0.637139	0.817455
ENSG00000271601	LIX1L	-0.000155738	5.65409	0.637175	0.817455
ENSG00000151952	TMEM132D	0.0010908	-0.00604348	0.637247	0.817488
ENSG00000099917	MED15	0.000136776	6.38171	0.637356	0.817549
ENSG00000143507	DUSP10	0.000292232	3.6225	0.637415	0.817549
ENSG00000237945	LINC00649	0.000503359	2.41441	0.637436	0.817549
ENSG00000157911	PEX10	0.000150338	3.97356	0.637487	0.817553
ENSG00000234494	SP2-AS1	0.000362284	-0.0253026	0.637588	0.817622
ENSG00000171490	RSL1D1	-0.000169263	6.52174	0.637647	0.817637
ENSG00000175931	UBE2O	0.000155607	4.76211	0.63779	0.817761
ENSG00000234171	RNASEH1-AS1	0.000326516	1.5005	0.638073	0.818063
ENSG00000132793	LPIN3	-0.000460428	4.11972	0.638289	0.818279
ENSG00000140995	DEF8	0.000137809	5.71773	0.638489	0.818475
ENSG00000092199	HNRNPC	0.000143647	8.18594	0.638614	0.818575
ENSG00000160094	ZNF362	-0.000184887	5.08404	0.638674	0.818591
ENSG00000277149	TYW1B	-0.000536202	1.90691	0.639069	0.819037
ENSG00000235316	DUSP8P5	-0.000381879	0.0751018	0.639119	0.819041
ENSG00000112237	CCNC	0.000165102	5.17867	0.639243	0.819139
ENSG00000226051	ZNF503-AS1	-0.000525429	1.46343	0.639322	0.81918
ENSG00000115944	COX7A2L	0.000168423	5.92164	0.639482	0.819325
ENSG00000132680	KHDC4	0.000413304	4.70503	0.639604	0.81942
ENSG00000136378	ADAMTS7	-0.000364828	3.95235	0.639685	0.819463
ENSG00000169598	DFFB	-0.000280022	2.62453	0.639742	0.819476
ENSG00000285967	NIPBL-DT	-0.000254996	3.47935	0.63989	0.819605
ENSG00000254996	ANKHD1-EIF4EBP3	0.000168996	5.05094	0.639957	0.819631
ENSG00000104365	IKBKB	0.000236981	5.91085	0.64002	0.819651
ENSG00000166965	RCCD1	-0.000243277	2.49153	0.640179	0.81972
ENSG00000197712	FAM114A1	-0.000195137	5.60114	0.640194	0.81972
ENSG00000241163	LINC00877	-0.000533371	-0.320201	0.640216	0.81972
ENSG00000185513	L3MBTL1	0.0005201	2.74673	0.640362	0.819847
ENSG00000180346	TIGD2	-0.000245179	2.67453	0.640424	0.819865
ENSG00000070190	DAPP1	0.000348813	3.65493	0.640506	0.81991
ENSG00000163378	EOGT	-0.000242017	5.66654	0.640582	0.819947
ENSG00000285867		0.000318924	-0.137073	0.640922	0.820279
ENSG00000114904	NEK4	-0.000214827	4.369	0.640936	0.820279
ENSG00000135469	COQ10A	0.000232563	2.77536	0.641131	0.820444
ENSG00000166405	RIC3	-0.0004883	2.55436	0.64116	0.820444
ENSG00000259332	ST20-MTHFS	0.000721972	-0.0968111	0.641239	0.820485
ENSG00000081985	IL12RB2	-0.000689733	0.630496	0.641365	0.820586
ENSG00000188176	SMTNL2	0.000451251	2.19398	0.641522	0.820686
ENSG00000284773		-0.000309789	1.45081	0.64156	0.820686
ENSG00000116039	ATP6V1B1	0.000795693	0.548812	0.641585	0.820686
ENSG00000175093	SPSB4	-0.000478894	0.000755534	0.641758	0.820846
ENSG00000109625	CPZ	-0.000580252	3.31078	0.641826	0.820873
ENSG00000261613		0.000350052	1.80955	0.641942	0.820961
ENSG00000005882	PDK2	-0.000225724	5.02242	0.642004	0.820963
ENSG00000154957	ZNF18	0.000171253	3.05501	0.642095	0.820963
ENSG00000173085	COQ2	0.000223632	3.05398	0.642123	0.820963
ENSG00000205221	VIT	0.00105347	-0.572696	0.642162	0.820963
ENSG00000120784	ZFP30	-0.000294922	3.19665	0.642271	0.820963
ENSG00000133134	BEX2	-0.000299035	3.02745	0.642319	0.820963
ENSG00000211670	IGLV3-9	0.00117484	1.88522	0.642327	0.820963
ENSG00000227268	KLLN	0.00033469	0.268741	0.642343	0.820963
ENSG00000232611		-0.000492476	0.535086	0.64237	0.820963
ENSG00000176749	CDK5R1	-0.000330035	1.35084	0.642492	0.82106
ENSG00000166704	ZNF606	0.000273929	3.42105	0.642583	0.821115
ENSG00000204677	FAM153CP	0.000708567	1.01913	0.642787	0.821246
ENSG00000100426	ZBED4	0.000168632	4.49755	0.64284	0.821246
ENSG00000105875	WDR91	-0.000241964	5.36044	0.642865	0.821246
ENSG00000279407		-0.000404329	0.576284	0.642907	0.821246
ENSG00000183762	KREMEN1	-0.000206772	5.78638	0.642922	0.821246
ENSG00000174780	SRP72	-0.000138324	6.43073	0.642992	0.821275
ENSG00000086288	NME8	0.000721534	-0.979454	0.643231	0.821517
ENSG00000239665		0.000314426	3.39585	0.643323	0.821517
ENSG00000111229	ARPC3	0.000177432	7.37096	0.643324	0.821517
ENSG00000214435	AS3MT	-0.000299478	2.6955	0.643398	0.821552
ENSG00000083307	GRHL2	0.000380563	4.0882	0.6436	0.82169
ENSG00000163519	TRAT1	-0.00057494	1.246	0.643601	0.82169
ENSG00000213366	GSTM2	0.000440409	4.88633	0.644079	0.822215
ENSG00000157445	CACNA2D3	-0.00035281	1.42903	0.644153	0.822215
ENSG00000135801	TAF5L	-0.000167819	4.90856	0.644155	0.822215
ENSG00000211721	TRBV6-5	-0.000727277	-0.93734	0.644336	0.822327
ENSG00000106701	FSD1L	0.000367762	2.6342	0.644337	0.822327
ENSG00000130772	MED18	-0.000209828	3.35987	0.644441	0.8224
ENSG00000068078	FGFR3	-0.000424003	4.6731	0.644498	0.822401
ENSG00000287906		0.000390001	2.45241	0.644577	0.822401
ENSG00000205181	LINC00654	-0.000308579	2.86437	0.644586	0.822401
ENSG00000122254	HS3ST2	-0.000713309	2.96157	0.644657	0.822401
ENSG00000099910	KLHL22	0.000145561	4.32623	0.644691	0.822401
ENSG00000229153	EPHA1-AS1	0.000550725	0.696154	0.644727	0.822401
ENSG00000135318	NT5E	0.000321654	4.33532	0.644787	0.822417
ENSG00000178209	PLEC	0.00018268	8.23309	0.644901	0.822503
ENSG00000116824	CD2	0.000467974	4.43729	0.645054	0.822609
ENSG00000174705	SH3PXD2B	0.00035438	5.62214	0.645117	0.822609
ENSG00000151923	TIAL1	-0.000208496	5.88972	0.645127	0.822609
ENSG00000182557	SPNS3	0.000442045	0.0959076	0.645257	0.82268
ENSG00000188559	RALGAPA2	-0.000210009	6.56271	0.645299	0.82268
ENSG00000068383	INPP5A	0.000206623	5.5102	0.645324	0.82268
ENSG00000165874	SHLD2P1	-0.000508906	-0.0408642	0.645599	0.822969
ENSG00000251623		0.000865794	-1.10958	0.645862	0.823231
ENSG00000189134	NKAPL	-0.000333737	-0.258865	0.645899	0.823231
ENSG00000126461	SCAF1	-0.000141543	5.44684	0.646002	0.823266
ENSG00000254087	LYN	-0.000257728	6.31255	0.64604	0.823266
ENSG00000235703	LINC00894	0.000885322	1.85057	0.646069	0.823266
ENSG00000224934		0.000628398	0.0737088	0.646476	0.823717
ENSG00000240291		-0.000475338	-0.335545	0.646518	0.823717
ENSG00000155256	ZFYVE27	0.000178298	4.85122	0.646669	0.823844
ENSG00000124383	MPHOSPH10	0.000157175	4.66555	0.646713	0.823844
ENSG00000185917	SETD4	-0.000197026	3.90968	0.646772	0.823859
ENSG00000184205	TSPYL2	0.000374678	5.60513	0.646915	0.823926
ENSG00000103249	CLCN7	0.000218603	6.04023	0.64692	0.823926
ENSG00000149050	ZNF214	-0.000432467	1.77837	0.646975	0.823936
ENSG00000198106		-0.000535866	0.498386	0.647245	0.82422
ENSG00000066455	GOLGA5	9.09485e-05	5.50475	0.64732	0.824226
ENSG00000172878	METAP1D	-0.000275839	2.29334	0.647381	0.824226
ENSG00000229314	ORM1	0.000641191	1.10077	0.64743	0.824226
ENSG00000232807		-0.000489928	1.55666	0.64744	0.824226
ENSG00000075826	SEC31B	0.000704684	3.25588	0.647615	0.824388
ENSG00000139372	TDG	-0.00018097	4.48839	0.647708	0.824446
ENSG00000132530	XAF1	-0.000477899	6.00549	0.648192	0.825002
ENSG00000264672	SEPTIN4-AS1	0.000360948	-0.32306	0.648256	0.825023
ENSG00000160131	VMA21	0.000108906	5.04973	0.648419	0.82517
ENSG00000118193	KIF14	-0.000576217	-0.337455	0.648557	0.825177
ENSG00000065457	ADAT1	0.000191086	4.62742	0.648557	0.825177
ENSG00000141084	RANBP10	0.00014548	5.19605	0.648567	0.825177
ENSG00000232593	KANTR	-0.000438972	2.99425	0.648835	0.825456
ENSG00000132623	ANKEF1	0.000273773	2.62826	0.649006	0.825614
ENSG00000165672	PRDX3	-0.000141079	6.50018	0.649162	0.825751
ENSG00000116497	S100PBP	-0.000216952	4.68626	0.649326	0.8259
ENSG00000097007	ABL1	0.000221367	6.71924	0.649626	0.826221
ENSG00000089723	OTUB2	-0.000349117	0.79216	0.649872	0.826338
ENSG00000153902	LGI4	0.000395172	3.31897	0.649889	0.826338
ENSG00000166349	RAG1	-0.000386406	1.61793	0.649927	0.826338
ENSG00000166685	COG1	-0.000130063	4.92791	0.649938	0.826338
ENSG00000117640	MTFR1L	-9.651e-05	5.63598	0.649956	0.826338
ENSG00000174326	SLC16A11	0.000388411	0.946501	0.650089	0.826413
ENSG00000261167		-0.000204485	1.2858	0.650111	0.826413
ENSG00000149554	CHEK1	0.000344772	1.06804	0.650262	0.826492
ENSG00000163026	WDCP	-0.000188201	3.06289	0.650329	0.826492
ENSG00000108439	PNPO	0.000181095	4.4454	0.650353	0.826492
ENSG00000181027	FKRP	0.000170015	3.90089	0.650363	0.826492
ENSG00000185420	SMYD3	0.000188483	3.55731	0.650437	0.826526
ENSG00000113721	PDGFRB	0.000244665	8.3123	0.650533	0.826587
ENSG00000144182	LIPT1	-0.000179163	2.35787	0.650729	0.826745
ENSG00000273356	LINC02019	0.000418556	-0.443383	0.650782	0.826745
ENSG00000068971	PPP2R5B	-0.000169549	4.71557	0.650801	0.826745
ENSG00000106560	GIMAP2	-0.000301112	4.44045	0.650945	0.82681
ENSG00000142655	PEX14	-0.000152503	4.19459	0.650946	0.82681
ENSG00000104324	CPQ	-0.000172134	5.8503	0.651334	0.827242
ENSG00000158715	SLC45A3	-0.000373022	3.75005	0.651407	0.827273
ENSG00000251562	MALAT1	0.000489228	8.11526	0.65166	0.827534
ENSG00000077684	JADE1	-0.000235442	5.72063	0.651869	0.827727
ENSG00000154928	EPHB1	-0.000549997	0.467792	0.651907	0.827727
ENSG00000280128		-0.000285824	2.88095	0.651956	0.827729
ENSG00000123416	TUBA1B	-0.00021444	9.44454	0.652306	0.828112
ENSG00000273729		0.000410612	0.45555	0.652385	0.828153
ENSG00000227827	PKD1P2	0.0015894	0.591377	0.652519	0.828222
ENSG00000162105	SHANK2	0.000362503	4.54139	0.652536	0.828222
ENSG00000272054		-0.000488023	-0.674857	0.652715	0.828356
ENSG00000139324	TMTC3	-0.000190688	4.67523	0.652741	0.828356
ENSG00000162408	NOL9	-0.000198686	4.31684	0.652795	0.828356
ENSG00000213413	PVRIG	0.000431957	1.36345	0.652832	0.828356
ENSG00000135698	MPHOSPH6	0.000223469	3.58596	0.652885	0.828363
ENSG00000143303	RRNAD1	0.000200568	4.27541	0.653142	0.828628
ENSG00000239521	CASTOR3	0.000277132	3.2522	0.653246	0.828629
ENSG00000125753	VASP	0.000204807	6.6781	0.65332	0.828629
ENSG00000221923	ZNF880	-0.00014448	3.27138	0.653347	0.828629
ENSG00000240498	CDKN2B-AS1	-0.00038136	0.150774	0.653354	0.828629
ENSG00000177425	PAWR	0.000212914	5.48197	0.653388	0.828629
ENSG00000140398	NEIL1	0.000494122	3.71131	0.65343	0.828629
ENSG00000247498	GPRC5D-AS1	0.000334205	1.24538	0.653636	0.828786
ENSG00000085511	MAP3K4	-0.000174463	5.07859	0.653648	0.828786
ENSG00000125551	PLGLB2	0.000808784	-0.702598	0.653908	0.829055
ENSG00000286504		-0.0004461	-0.490585	0.65399	0.829098
ENSG00000272913		0.000344588	1.29171	0.654113	0.829192
ENSG00000214401	KANSL1-AS1	0.000572565	0.0766915	0.65423	0.829266
ENSG00000136010	ALDH1L2	0.000339564	3.60463	0.654313	0.829266
ENSG00000155755	TMEM237	-0.000170333	4.65311	0.654314	0.829266
ENSG00000198721	ECI2	0.000143394	5.15329	0.654451	0.829379
ENSG00000105516	DBP	-0.000509756	2.93674	0.654625	0.829523
ENSG00000255439		0.00096742	-0.605217	0.65466	0.829523
ENSG00000177082	WDR73	0.000218377	4.79319	0.655067	0.829871
ENSG00000198231	DDX42	0.000111536	6.91487	0.65507	0.829871
ENSG00000186493	C5orf38	0.000427248	2.14291	0.655079	0.829871
ENSG00000197249	SERPINA1	0.000447273	9.24158	0.655186	0.829947
ENSG00000184007	PTP4A2	0.000154268	7.47513	0.655322	0.830059
ENSG00000174238	PITPNA	-0.000103933	6.66452	0.655589	0.830295
ENSG00000102796	DHRS12	-0.000162721	3.34626	0.655605	0.830295
ENSG00000149823	VPS51	0.000187242	5.96685	0.655716	0.830334
ENSG00000182841	RRP7BP	0.000455406	3.08686	0.655731	0.830334
ENSG00000279759		-0.000538781	1.28453	0.655788	0.830335
ENSG00000136634	IL10	0.000716789	0.478417	0.655856	0.830335
ENSG00000134545	KLRC1	0.000549412	0.174462	0.655884	0.830335
ENSG00000124535	WRNIP1	9.09955e-05	5.35138	0.655941	0.830335
ENSG00000189223	PAX8-AS1	0.000673317	5.02789	0.655971	0.830335
ENSG00000143368	SF3B4	0.000126822	5.47542	0.656043	0.830366
ENSG00000122417	ODF2L	0.000277443	4.89505	0.656193	0.830495
ENSG00000198899	MT-ATP6	0.000273922	11.0741	0.65647	0.830609
ENSG00000172687	ZNF738	-0.000242763	1.71189	0.656517	0.830609
ENSG00000167371	PRRT2	0.000693375	1.5096	0.656524	0.830609
ENSG00000203791	EEF1AKMT2	0.000121922	3.72095	0.656584	0.830609
ENSG00000125875	TBC1D20	-0.000115613	6.16662	0.656603	0.830609
ENSG00000109680	TBC1D19	-0.000191854	2.82996	0.656614	0.830609
ENSG00000168301	KCTD6	0.000149865	2.62099	0.656618	0.830609
ENSG00000068097	HEATR6	-0.000180858	4.29432	0.657117	0.83118
ENSG00000072609	CHFR	0.00019625	4.759	0.657259	0.831299
ENSG00000167670	CHAF1A	-0.000206139	2.94505	0.657318	0.831312
ENSG00000261611		-0.000795697	0.940138	0.657478	0.83142
ENSG00000213676	ATF6B	-0.000131628	6.45223	0.657499	0.83142
ENSG00000211455	STK38L	-0.000254926	5.30756	0.65763	0.831525
ENSG00000170356	OR2A20P	-0.000579809	2.07254	0.657855	0.831749
ENSG00000172382	PRSS27	0.000358214	-0.381753	0.657913	0.831756
ENSG00000079134	THOC1	0.000256076	4.17989	0.658	0.831756
ENSG00000198040	ZNF84	-0.000174562	4.94777	0.658004	0.831756
ENSG00000215790	SLC35E2A	-0.000401477	2.03665	0.658325	0.832101
ENSG00000120093	HOXB3	-0.000368414	3.6969	0.65854	0.832312
ENSG00000166896	ATP23	0.000336882	1.63184	0.65862	0.832353
ENSG00000125657	TNFSF9	0.00051815	0.796828	0.65876	0.832469
ENSG00000165323	FAT3	-0.00048087	3.74395	0.659006	0.832669
ENSG00000268996	MAN1B1-DT	0.000264327	0.627781	0.659062	0.832669
ENSG00000135914	HTR2B	-0.000616638	0.679318	0.65907	0.832669
ENSG00000251136		0.000282363	2.77226	0.659111	0.832669
ENSG00000148834	GSTO1	0.00025081	6.36079	0.659198	0.83272
ENSG00000115525	ST3GAL5	-0.000188722	5.69106	0.659294	0.832737
ENSG00000122484	RPAP2	0.000144463	4.04232	0.659326	0.832737
ENSG00000007341	ST7L	0.000145143	3.591	0.659356	0.832737
ENSG00000214719		0.000159874	2.37597	0.659411	0.832745
ENSG00000140259	MFAP1	-0.000108544	4.7749	0.659502	0.832791
ENSG00000116133	DHCR24	-0.000324448	9.30838	0.659543	0.832791
ENSG00000133243	BTBD2	0.000156061	5.58479	0.659784	0.833035
ENSG00000102854	MSLN	0.000636434	6.40979	0.659847	0.833054
ENSG00000112855	HARS2	0.000156397	4.80035	0.659974	0.833154
ENSG00000258738		-0.000301931	1.41239	0.660129	0.833284
ENSG00000204516	MICB	-0.000273433	3.12857	0.660175	0.833284
ENSG00000101911	PRPS2	0.000164004	4.54162	0.66027	0.833284
ENSG00000069509	FUNDC1	0.000136043	2.97288	0.660341	0.833284
ENSG00000163832	ELP6	0.00012582	3.85487	0.660354	0.833284
ENSG00000270194		0.000259989	0.426471	0.660376	0.833284
ENSG00000086062	B4GALT1	0.000296319	7.37125	0.660413	0.833284
ENSG00000137207	YIPF3	0.000131213	6.32928	0.660558	0.833354
ENSG00000117614	SYF2	0.000121188	5.53648	0.660565	0.833354
ENSG00000050344	NFE2L3	-0.000273253	4.06258	0.660628	0.833373
ENSG00000089048	ESF1	-0.000182512	3.90446	0.660909	0.833666
ENSG00000138867	GUCD1	0.000171833	6.72838	0.661113	0.833811
ENSG00000113578	FGF1	-0.000431337	2.69028	0.661162	0.833811
ENSG00000048462	TNFRSF17	0.00084622	0.329035	0.661255	0.833811
ENSG00000285596		-0.000456934	-0.542085	0.661256	0.833811
ENSG00000166341	DCHS1	-0.000260688	6.36715	0.661264	0.833811
ENSG00000129204	USP6	0.00119052	-1.45688	0.661552	0.834059
ENSG00000104870	FCGRT	0.000188785	7.86943	0.661556	0.834059
ENSG00000106804	C5	-0.000328142	4.66403	0.661664	0.834099
ENSG00000052344	PRSS8	-0.000339192	6.28286	0.661684	0.834099
ENSG00000240038	AMY2B	0.000468176	3.86078	0.661911	0.834324
ENSG00000102554	KLF5	-0.000365315	5.55657	0.661987	0.83436
ENSG00000102710	SUPT20H	-0.000149503	5.24453	0.662394	0.834789
ENSG00000102858	MGRN1	0.000136266	5.96773	0.662483	0.834789
ENSG00000131944	FAAP24	-0.000322124	0.901683	0.662516	0.834789
ENSG00000167394	ZNF668	0.000212997	2.783	0.66252	0.834789
ENSG00000131844	MCCC2	-0.000113854	5.30632	0.662999	0.835154
ENSG00000088899	LZTS3	0.000178181	4.45259	0.663002	0.835154
ENSG00000164171	ITGA2	0.000426608	5.65767	0.663017	0.835154
ENSG00000260565	ERVK13-1	-0.000387346	3.91394	0.663061	0.835154
ENSG00000121417	ZNF211	0.000211432	4.13203	0.663087	0.835154
ENSG00000272732		0.000423463	-0.46206	0.663099	0.835154
ENSG00000206337	HCP5	-0.000283937	6.36454	0.663204	0.835223
ENSG00000197782	ZNF780A	-0.00018848	4.08331	0.66325	0.835223
ENSG00000109920	FNBP4	-0.000367211	5.92765	0.663324	0.835256
ENSG00000130023	ERMARD	-0.000196293	3.9917	0.663527	0.835283
ENSG00000001036	FUCA2	-0.000147111	5.86977	0.663542	0.835283
ENSG00000096384	HSP90AB1	0.000162091	9.56568	0.663567	0.835283
ENSG00000127578	WFIKKN1	0.00052045	-0.332884	0.66357	0.835283
ENSG00000211747	TRBV20-1	0.000524452	0.522513	0.663586	0.835283
ENSG00000165688	PMPCA	0.000149681	5.08044	0.663707	0.835315
ENSG00000236088	COX10-AS1	0.000223673	2.88356	0.663708	0.835315
ENSG00000130309	COLGALT1	0.000214234	6.84393	0.663765	0.835327
ENSG00000136888	ATP6V1G1	0.000115802	6.19785	0.664007	0.835373
ENSG00000131779	PEX11B	0.000135499	4.54148	0.664039	0.835373
ENSG00000187531	SIRT7	0.000206648	4.16586	0.664068	0.835373
ENSG00000163909	HEYL	-0.000380681	5.78956	0.664094	0.835373
ENSG00000112079	STK38	-0.00012687	5.7576	0.664152	0.835373
ENSG00000107614	TRDMT1	0.000207877	3.29435	0.664153	0.835373
ENSG00000204103	MAFB	0.000303408	5.73829	0.664205	0.835373
ENSG00000099260	PALMD	-0.000276646	5.62686	0.664263	0.835373
ENSG00000196872	CRACDL	0.000360608	4.05264	0.664302	0.835373
ENSG00000133935	ERG28	-0.00020037	4.95191	0.664343	0.835373
ENSG00000135241	PNPLA8	-0.00022462	5.47509	0.664435	0.835373
ENSG00000120526	NUDCD1	-0.000182129	4.07567	0.664471	0.835373
ENSG00000247199		-0.000310584	0.943538	0.664494	0.835373
ENSG00000177335	C8orf31	0.000377247	0.325697	0.664503	0.835373
ENSG00000267080	ASB16-AS1	-0.000257769	2.55506	0.664546	0.835373
ENSG00000173210	ABLIM3	0.000228017	5.90413	0.664572	0.835373
ENSG00000213901	SLC23A3	0.000608683	-0.0863816	0.664832	0.835627
ENSG00000186235	LINC02610	-0.000685956	-0.374553	0.664918	0.835627
ENSG00000129646	QRICH2	0.000508774	1.8386	0.664919	0.835627
ENSG00000151065	DCP1B	0.000158002	3.82521	0.665052	0.835684
ENSG00000081721	DUSP12	-0.000122731	3.52709	0.665061	0.835684
ENSG00000196557	CACNA1H	0.000319713	4.358	0.665242	0.835852
ENSG00000189184	PCDH18	0.000413983	4.79192	0.665351	0.835928
ENSG00000125388	GRK4	-0.000255467	1.68497	0.665499	0.835932
ENSG00000189227	C15orf61	-0.00024024	1.72014	0.665587	0.835932
ENSG00000151470	C4orf33	0.000230419	3.33676	0.665653	0.835932
ENSG00000158747	NBL1	-0.000262891	8.57693	0.665664	0.835932
ENSG00000088305	DNMT3B	-0.000331638	1.02735	0.665686	0.835932
ENSG00000157306	ZFHX2-AS1	0.000619641	1.13406	0.665699	0.835932
ENSG00000108244	KRT23	0.000994963	-0.912446	0.66572	0.835932
ENSG00000187676	B3GLCT	-0.000140702	3.75285	0.665768	0.835932
ENSG00000159692	CTBP1	7.72328e-05	6.3132	0.665788	0.835932
ENSG00000026508	CD44	-0.000233839	8.99969	0.665901	0.835959
ENSG00000248323	LUCAT1	0.000798816	-0.0386904	0.665905	0.835959
ENSG00000147257	GPC3	-0.000367904	7.2664	0.666043	0.83605
ENSG00000137275	RIPK1	-0.000141209	5.83558	0.666075	0.83605
ENSG00000087157	PGS1	0.000208927	5.34009	0.666368	0.836312
ENSG00000198246	SLC29A3	-0.000367589	3.69843	0.666459	0.836312
ENSG00000140939	NOL3	0.000257381	4.07604	0.666474	0.836312
ENSG00000146530	VWDE	0.00070317	-0.20553	0.666476	0.836312
ENSG00000176444	CLK2	0.000285411	5.0745	0.666572	0.836336
ENSG00000152969	JAKMIP1	-0.000519674	0.116645	0.666591	0.836336
ENSG00000159111	MRPL10	0.000132123	4.87488	0.666714	0.83643
ENSG00000187764	SEMA4D	-0.000284755	5.3023	0.666818	0.836499
ENSG00000164574	GALNT10	-0.000198939	6.40828	0.66692	0.83651
ENSG00000172292	CERS6	-0.000193925	5.53433	0.666923	0.83651
ENSG00000135124	P2RX4	-0.00021422	4.99932	0.667016	0.836566
ENSG00000260992	DOCK9-DT	0.000327146	0.188533	0.667205	0.836693
ENSG00000104884	ERCC2	0.000177679	3.80964	0.667236	0.836693
ENSG00000248429	FAM198B-AS1	-0.000460665	0.662383	0.667307	0.836693
ENSG00000153922	CHD1	-0.000298016	5.5341	0.66731	0.836693
ENSG00000103174	NAGPA	0.000210285	3.73879	0.66736	0.836695
ENSG00000129465	RIPK3	-0.000238766	3.73958	0.667466	0.836768
ENSG00000244115	DNAJC25-GNG10	0.00022494	2.18347	0.66753	0.836787
ENSG00000124882	EREG	-0.00103493	1.09114	0.667669	0.836901
ENSG00000132196	HSD17B7	-0.000252557	3.45151	0.667786	0.836903
ENSG00000124193	SRSF6	-0.000205372	7.22268	0.667787	0.836903
ENSG00000161277	THAP8	0.000278314	1.73731	0.667815	0.836903
ENSG00000183077	AFMID	0.000159785	4.16798	0.668016	0.837058
ENSG00000089060	SLC8B1	0.000158698	5.547	0.668119	0.837058
ENSG00000138378	STAT4	-0.000337018	3.36476	0.668161	0.837058
ENSG00000163617	CCDC191	0.000361102	3.28766	0.668173	0.837058
ENSG00000002549	LAP3	-0.000245085	7.1834	0.668259	0.837058
ENSG00000100429	HDAC10	0.000325585	4.31363	0.668291	0.837058
ENSG00000182048	TRPC2	-0.000538656	-0.726344	0.668444	0.837058
ENSG00000182628	SKA2	-0.000155834	4.44313	0.668521	0.837058
ENSG00000211584	SLC48A1	0.000145363	4.9756	0.668522	0.837058
ENSG00000231943	PGM5P4-AS1	-0.00040485	0.208806	0.668527	0.837058
ENSG00000241769	LINC00893	0.000846786	1.09697	0.668547	0.837058
ENSG00000166394	CYB5R2	-0.000247475	2.78181	0.668581	0.837058
ENSG00000197006	METTL9	-0.000155617	6.02991	0.668769	0.837058
ENSG00000153823	PID1	-0.000256021	5.2658	0.66877	0.837058
ENSG00000157895	C12orf43	-0.00012659	3.85946	0.668813	0.837058
ENSG00000248919	ATP5MF-PTCD1	-0.000318935	2.0012	0.668823	0.837058
ENSG00000169239	CA5B	-0.000240098	4.23148	0.668829	0.837058
ENSG00000135960	EDAR	-0.000622847	-0.648197	0.668849	0.837058
ENSG00000100578	KIAA0586	-0.0001401	4.20621	0.668856	0.837058
ENSG00000074966	TXK	-0.000452248	1.47759	0.66916	0.83736
ENSG00000214717	ZBED1	0.000124836	5.80284	0.669193	0.83736
ENSG00000197779	ZNF81	-0.000219228	3.54399	0.669415	0.837532
ENSG00000188313	PLSCR1	-0.000251473	6.05781	0.669427	0.837532
ENSG00000111962	UST	0.000210482	4.22765	0.669508	0.837573
ENSG00000110931	CAMKK2	-0.000106819	6.26102	0.669688	0.837737
ENSG00000100938	GMPR2	0.000120451	5.62413	0.669765	0.837773
ENSG00000116871	MAP7D1	0.000164114	6.67287	0.669876	0.837851
ENSG00000169181	GSG1L	-0.000945579	-1.4797	0.670171	0.838104
ENSG00000176463	SLCO3A1	0.000134327	5.76275	0.670174	0.838104
ENSG00000143862	ARL8A	-0.000130528	5.12014	0.670294	0.838137
ENSG00000278934		0.000374453	0.116364	0.670297	0.838137
ENSG00000273148	LINC00653	-0.000536857	-0.287744	0.670397	0.838202
ENSG00000185739	SRL	0.000349636	2.12602	0.670529	0.838306
ENSG00000021300	PLEKHB1	0.000293563	4.18926	0.670584	0.838315
ENSG00000260267		-0.000150777	2.27242	0.670813	0.838541
ENSG00000176248	ANAPC2	0.000224422	5.12381	0.670869	0.83855
ENSG00000085733	CTTN	0.00017883	7.32288	0.67096	0.838604
ENSG00000112299	VNN1	-0.00059648	1.76785	0.671067	0.838623
ENSG00000183439	TRIM61	-0.000328131	1.20331	0.671072	0.838623
ENSG00000102870	ZNF629	0.000122789	4.80827	0.671247	0.838769
ENSG00000279744		-0.000601725	-0.46046	0.671311	0.838769
ENSG00000188322	SBK1	0.000301694	1.66066	0.671334	0.838769
ENSG00000092978	GPATCH2	-0.000208022	3.64199	0.671438	0.838824
ENSG00000197930	ERO1A	0.000175652	5.64204	0.671475	0.838824
ENSG00000204152	TIMM23B	0.000205003	3.01674	0.67161	0.838894
ENSG00000144362	PHOSPHO2	0.000241634	0.906132	0.671628	0.838894
ENSG00000204070	SYS1	0.000150487	5.46659	0.671968	0.839259
ENSG00000178809	TRIM73	-0.000581869	0.741572	0.672158	0.839424
ENSG00000206077	ZDHHC11B	0.000573007	4.33077	0.672312	0.839424
ENSG00000146006	LRRTM2	-0.000563437	-0.0400549	0.672331	0.839424
ENSG00000116350	SRSF4	0.000114047	6.34807	0.672365	0.839424
ENSG00000274173		0.00032133	3.83455	0.672413	0.839424
ENSG00000168461	RAB31	0.00019143	7.48049	0.67242	0.839424
ENSG00000214193	SH3D21	0.000327795	3.34096	0.672439	0.839424
ENSG00000023171	GRAMD1B	-0.000329698	2.98904	0.672579	0.839518
ENSG00000100842	EFS	0.000196117	4.10733	0.672647	0.839518
ENSG00000158710	TAGLN2	0.000210425	9.43725	0.672659	0.839518
ENSG00000039560	RAI14	-0.000180928	6.2984	0.672785	0.839615
ENSG00000159788	RGS12	-0.000212942	5.44298	0.672971	0.839734
ENSG00000175787	ZNF169	-0.000419484	1.82998	0.67305	0.839734
ENSG00000179133	C10orf67	-0.000587066	1.75965	0.673063	0.839734
ENSG00000167799	NUDT8	0.000261526	0.768156	0.673074	0.839734
ENSG00000263072	ZNF213-AS1	0.000279248	2.78047	0.673254	0.839897
ENSG00000227199	ST7-AS1	-0.000313766	0.549637	0.673615	0.840182
ENSG00000196182	STK40	0.000179856	6.28219	0.673644	0.840182
ENSG00000204410	MSH5	0.000480015	2.24443	0.673664	0.840182
ENSG00000144579	CTDSP1	-0.000106355	7.1972	0.673675	0.840182
ENSG00000079332	SAR1A	-0.000123206	6.9774	0.673749	0.840195
ENSG00000125538	IL1B	-0.000656084	3.61844	0.673783	0.840195
ENSG00000126950	TMEM35A	-0.000380973	2.06041	0.674059	0.840464
ENSG00000185482	STAC3	0.000288582	2.74728	0.674096	0.840464
ENSG00000132470	ITGB4	0.000348386	5.64995	0.674368	0.840744
ENSG00000164022	AIMP1	7.77633e-05	5.46861	0.674434	0.840766
ENSG00000260772		-0.000163758	4.02223	0.674564	0.840867
ENSG00000180573	H2AC6	-0.000244326	3.96935	0.67467	0.840939
ENSG00000065361	ERBB3	-0.000311402	6.34278	0.674874	0.841132
ENSG00000184009	ACTG1	-0.000182149	11.0805	0.674922	0.841132
ENSG00000167470	MIDN	-0.000415322	6.11355	0.675154	0.841173
ENSG00000163812	ZDHHC3	0.00021991	6.81542	0.675161	0.841173
ENSG00000151466	SCLT1	0.000146698	3.0317	0.67519	0.841173
ENSG00000171435	KSR2	-0.000420643	0.115888	0.675318	0.841173
ENSG00000064205	CCN5	0.000432406	5.814	0.675321	0.841173
ENSG00000149557	FEZ1	0.000290017	5.00162	0.675325	0.841173
ENSG00000270580		0.000413529	3.23623	0.675342	0.841173
ENSG00000123143	PKN1	-0.000169217	6.99826	0.675381	0.841173
ENSG00000165733	BMS1	0.000115068	5.46612	0.675396	0.841173
ENSG00000198551	ZNF627	0.000169502	4.07079	0.675474	0.841173
ENSG00000288547	C3orf36	-0.00063168	0.73972	0.675512	0.841173
ENSG00000271851		-0.000246989	-0.190936	0.675537	0.841173
ENSG00000100364	KIAA0930	0.000273083	6.15739	0.675589	0.841177
ENSG00000196605	ZNF846	-0.00022633	2.58025	0.675659	0.841205
ENSG00000182224	CYB5D1	0.000306626	4.18549	0.675753	0.841248
ENSG00000103591	AAGAB	0.000124131	5.02902	0.675791	0.841248
ENSG00000151806	GUF1	0.000110902	4.30289	0.676277	0.841793
ENSG00000066294	CD84	-0.000442027	5.18376	0.676381	0.841862
ENSG00000116819	TFAP2E	-0.000321879	0.156102	0.676488	0.841935
ENSG00000287725		-0.000401576	0.730178	0.676616	0.842034
ENSG00000203710	CR1	0.000440029	3.75943	0.676723	0.842107
ENSG00000177576	C18orf32	-0.000305534	4.22115	0.676824	0.842171
ENSG00000183628	DGCR6	-0.000404137	2.93301	0.676927	0.842239
ENSG00000241489		0.00072915	2.98862	0.677137	0.8424
ENSG00000125970	RALY	9.10757e-05	6.89217	0.677176	0.8424
ENSG00000220785	MTMR9LP	0.000546365	3.3197	0.677242	0.8424
ENSG00000038382	TRIO	-0.000171793	6.54357	0.677289	0.8424
ENSG00000147251	DOCK11	-0.000193817	6.04213	0.6773	0.8424
ENSG00000120662	MTRF1	-0.00025729	2.37725	0.677347	0.8424
ENSG00000114738	MAPKAPK3	0.000195759	5.80848	0.677502	0.842532
ENSG00000165732	DDX21	-0.00037872	6.52223	0.677645	0.842622
ENSG00000197321	SVIL	-0.000202812	6.97483	0.677671	0.842622
ENSG00000153310	CYRIB	-0.000193417	5.65926	0.677842	0.842773
ENSG00000160408	ST6GALNAC6	-0.000135743	7.05366	0.677913	0.842801
ENSG00000175536	LIPT2	-0.000377084	0.756352	0.678128	0.842967
ENSG00000123505	AMD1	-0.000252688	6.45528	0.678143	0.842967
ENSG00000121940	CLCC1	-0.000101181	5.45274	0.678459	0.843299
ENSG00000131055	COX4I2	0.000335224	4.39309	0.678597	0.843411
ENSG00000198673	TAFA2	0.000334803	0.308222	0.678687	0.843413
ENSG00000111615	KRR1	-0.000179778	5.43966	0.678697	0.843413
ENSG00000204147	ASAH2B	-0.00021292	2.42568	0.678826	0.843473
ENSG00000175106	TVP23C	0.000242395	1.99183	0.678842	0.843473
ENSG00000267309		0.00029302	-0.0478419	0.679128	0.843768
ENSG00000163736	PPBP	-0.000822172	1.83338	0.679285	0.843903
ENSG00000145934	TENM2	-0.000736709	0.67334	0.67938	0.84396
ENSG00000230074		0.000276668	1.72134	0.679561	0.844085
ENSG00000182307	C8orf33	-0.000126782	5.44607	0.679578	0.844085
ENSG00000171101	SIGLEC17P	-0.000370854	2.32411	0.679718	0.844174
ENSG00000096092	TMEM14A	0.000156759	3.55149	0.679746	0.844174
ENSG00000127124	HIVEP3	-0.000188457	4.43597	0.679874	0.844185
ENSG00000062485	CS	-9.5275e-05	7.02746	0.679877	0.844185
ENSG00000258311		-0.000390709	1.1278	0.679901	0.844185
ENSG00000099246	RAB18	-0.000156881	6.07511	0.67998	0.844196
ENSG00000015475	BID	0.000231165	4.21011	0.680007	0.844196
ENSG00000215481	BCRP3	-0.000482505	0.372804	0.680179	0.844349
ENSG00000180817	PPA1	-0.000175272	6.88832	0.680259	0.844357
ENSG00000168876	ANKRD49	-0.000164293	3.44481	0.680283	0.844357
ENSG00000090013	BLVRB	0.000195375	5.62773	0.680427	0.844475
ENSG00000084070	SMAP2	0.000312681	6.31232	0.680587	0.844584
ENSG00000136573	BLK	0.000769226	0.40489	0.680694	0.844584
ENSG00000079337	RAPGEF3	-0.00034629	5.15049	0.680703	0.844584
ENSG00000137764	MAP2K5	-0.000137811	4.04672	0.680709	0.844584
ENSG00000125870	SNRPB2	0.000127099	4.86376	0.680805	0.844618
ENSG00000167766	ZNF83	-0.000388321	5.27454	0.680834	0.844618
ENSG00000164062	APEH	0.000124461	5.92103	0.680917	0.84466
ENSG00000128342	LIF	-0.000772283	4.30955	0.680982	0.844681
ENSG00000164221	CCDC112	0.000167862	2.6669	0.681032	0.844683
ENSG00000256235	SMIM3	0.000357801	4.71263	0.6812	0.844814
ENSG00000272711	HK2-DT	0.00034143	0.328133	0.681235	0.844814
ENSG00000104863	LIN7B	0.000306052	0.85201	0.681331	0.844872
ENSG00000206560	ANKRD28	-0.000332165	5.72684	0.68141	0.84491
ENSG00000198301	SDAD1	-0.000124064	5.04635	0.681514	0.844978
ENSG00000151778	SERP2	-0.000196135	1.28239	0.681792	0.845262
ENSG00000173198	CYSLTR1	-0.000252251	3.52267	0.681894	0.845291
ENSG00000132646	PCNA	0.000161155	5.10191	0.681913	0.845291
ENSG00000099783	HNRNPM	0.000123771	7.13133	0.682014	0.845291
ENSG00000139998	RAB15	0.000235004	4.0328	0.68204	0.845291
ENSG00000274808	TBC1D3B	0.000499612	-0.219648	0.682058	0.845291
ENSG00000247796		0.000344316	0.911378	0.68213	0.845319
ENSG00000211937	IGHV2-5	0.000968056	3.98996	0.682229	0.845381
ENSG00000113209	PCDHB5	-0.000269991	2.45059	0.682633	0.845822
ENSG00000131697	NPHP4	0.000169142	4.00166	0.682688	0.845829
ENSG00000088832	FKBP1A	0.000160316	7.8244	0.682828	0.845943
ENSG00000105698	USF2	0.000148131	6.02094	0.682962	0.846048
ENSG00000238121	LINC00426	0.000536302	0.518605	0.683024	0.846064
ENSG00000146592	CREB5	-0.000436171	4.13473	0.683144	0.846123
ENSG00000137801	THBS1	-0.000778977	8.85918	0.683197	0.846123
ENSG00000103343	ZNF174	0.000176971	2.99781	0.683217	0.846123
ENSG00000108479	GALK1	-0.000191568	3.49332	0.683294	0.846157
ENSG00000136925	TSTD2	-0.000116507	4.88363	0.683532	0.84631
ENSG00000234608	MAPKAPK5-AS1	0.000178276	3.77042	0.683532	0.84631
ENSG00000107951	MTPAP	-0.000153501	4.05867	0.683564	0.84631
ENSG00000161202	DVL3	0.000138792	6.22924	0.683828	0.846534
ENSG00000126261	UBA2	0.000143286	6.39311	0.683842	0.846534
ENSG00000261832		-0.000488268	-0.591869	0.683921	0.846571
ENSG00000182621	PLCB1	-0.000289736	4.20544	0.684182	0.846833
ENSG00000169926	KLF13	-0.000171915	8.01602	0.684337	0.846906
ENSG00000115282	TTC31	-0.000193047	4.57107	0.684347	0.846906
ENSG00000198393	ZNF26	0.000211309	3.76115	0.684386	0.846906
ENSG00000272631		0.000262941	0.967409	0.684529	0.846987
ENSG00000058804	NDC1	-0.000140723	4.22992	0.68455	0.846987
ENSG00000178562	CD28	-0.000462322	2.51859	0.684599	0.846988
ENSG00000286989		0.000370218	-0.463333	0.684721	0.847048
ENSG00000125818	PSMF1	0.000137081	6.63713	0.684777	0.847048
ENSG00000185189	NRBP2	-0.00034493	5.31836	0.684826	0.847048
ENSG00000073050	XRCC1	0.0001181	4.64857	0.684942	0.847048
ENSG00000169105	CHST14	0.000144608	4.50685	0.684998	0.847048
ENSG00000164088	PPM1M	-0.000160181	5.52174	0.685027	0.847048
ENSG00000213654	GPSM3	0.000215187	5.38623	0.685053	0.847048
ENSG00000124343	XG	-0.00067763	-0.207323	0.68508	0.847048
ENSG00000086232	EIF2AK1	-8.36965e-05	6.50556	0.685087	0.847048
ENSG00000136450	SRSF1	-0.000124535	7.15773	0.685156	0.847073
ENSG00000128245	YWHAH	-0.000159906	7.01951	0.68521	0.847079
ENSG00000133302	SLF1	-0.000198331	2.85761	0.685267	0.847089
ENSG00000153485	TMEM251	-0.000177948	3.61498	0.685352	0.847134
ENSG00000173890	GPR160	-0.000260743	3.46412	0.685432	0.847172
ENSG00000109576	AADAT	-0.000253398	2.34959	0.685552	0.84726
ENSG00000211655	IGLV1-36	-0.00113747	1.12575	0.685792	0.847496
ENSG00000169045	HNRNPH1	-0.000245509	8.28756	0.685861	0.847522
ENSG00000111348	ARHGDIB	0.000182033	7.95401	0.685915	0.847528
ENSG00000233024	NPIPA9	-0.000401467	4.96123	0.686178	0.847783
ENSG00000124786	SLC35B3	9.83495e-05	4.25053	0.686219	0.847783
ENSG00000183520	UTP11	0.000155843	4.50393	0.686286	0.847806
ENSG00000020181	ADGRA2	-0.000215954	6.48694	0.68649	0.847997
ENSG00000286381		0.000695692	-1.03908	0.686603	0.848023
ENSG00000268858		0.000130556	2.76685	0.686609	0.848023
ENSG00000115392	FANCL	0.000181237	3.20208	0.686848	0.848225
ENSG00000286001		0.000585146	-0.601816	0.686871	0.848225
ENSG00000153822	KCNJ16	-0.00107098	-0.413315	0.687278	0.848668
ENSG00000198900	TOP1	0.000269327	6.56179	0.687426	0.848744
ENSG00000232629	HLA-DQB2	-0.000736815	5.91879	0.687437	0.848744
ENSG00000151164	RAD9B	-0.0003381	0.190145	0.687595	0.848802
ENSG00000072958	AP1M1	-0.000103187	5.70962	0.687624	0.848802
ENSG00000223745	CCDC18-AS1	-0.000439696	3.35636	0.687646	0.848802
ENSG00000255986	MT1JP	0.00112435	-2.03119	0.68768	0.848802
ENSG00000197479	PCDHB11	-0.000336316	1.66285	0.68784	0.848864
ENSG00000185379	RAD51D	-0.000142845	3.95059	0.687906	0.848864
ENSG00000276070	CCL4L2	0.000728346	2.02558	0.687909	0.848864
ENSG00000132561	MATN2	0.000346156	5.50225	0.687961	0.848864
ENSG00000273559	CWC25	-0.000197101	4.72275	0.687975	0.848864
ENSG00000139263	LRIG3	0.000247486	4.88323	0.688094	0.848922
ENSG00000134955	SLC37A2	-0.000392976	4.42835	0.68812	0.848922
ENSG00000154451	GBP5	-0.000521335	4.93536	0.68839	0.849187
ENSG00000109606	DHX15	-0.000156248	6.7559	0.688432	0.849187
ENSG00000174567	GOLT1A	0.000364992	1.8615	0.688516	0.849231
ENSG00000143207	COP1	9.60698e-05	5.2967	0.68861	0.849286
ENSG00000106571	GLI3	-0.00020161	4.34909	0.688829	0.849486
ENSG00000064933	PMS1	0.000160954	3.52089	0.68889	0.849486
ENSG00000075426	FOSL2	-0.000527349	7.4543	0.688949	0.849486
ENSG00000141956	PRDM15	0.000253939	3.13599	0.689002	0.849486
ENSG00000130303	BST2	0.000259299	7.16685	0.689017	0.849486
ENSG00000114784	EIF1B	-0.000158955	5.05491	0.689095	0.8495
ENSG00000148200	NR6A1	-0.000229477	2.18992	0.689191	0.8495
ENSG00000174456	C12orf76	0.000183834	3.55486	0.689233	0.8495
ENSG00000197170	PSMD12	-0.000176058	5.37583	0.689296	0.8495
ENSG00000204264	PSMB8	0.000196503	6.45299	0.689305	0.8495
ENSG00000163811	WDR43	0.000250454	4.74519	0.689323	0.8495
ENSG00000160208	RRP1B	-0.000124715	5.0193	0.689488	0.849643
ENSG00000114026	OGG1	0.000151361	4.0813	0.689596	0.849717
ENSG00000126903	SLC10A3	0.000115145	4.84943	0.689727	0.849818
ENSG00000169710	FASN	-0.000359688	7.54579	0.689825	0.849878
ENSG00000172339	ALG14	-0.000378244	2.94026	0.689937	0.849955
ENSG00000173145	NOC3L	0.000183636	3.96216	0.690055	0.85004
ENSG00000176809	LRRC37A3	0.000278022	2.48561	0.690267	0.850241
ENSG00000168827	GFM1	-0.00014266	5.47945	0.690333	0.850262
ENSG00000143630	HCN3	0.00035271	1.2275	0.69042	0.85031
ENSG00000048991	R3HDM1	0.000143526	4.19309	0.690556	0.850416
ENSG00000162639	HENMT1	-0.000186385	2.59034	0.690649	0.85047
ENSG00000160856	FCRL3	-0.000599933	1.53321	0.690994	0.850835
ENSG00000185551	NR2F2	-0.000286996	6.35795	0.691076	0.850853
ENSG00000148297	MED22	0.000126169	5.20775	0.691145	0.850853
ENSG00000230267	HERC2P4	-0.00085536	-1.09309	0.691164	0.850853
ENSG00000139625	MAP3K12	0.000312026	4.61226	0.691205	0.850853
ENSG00000249731		-0.000392605	-0.668362	0.691408	0.851043
ENSG00000134910	STT3A	0.000115736	6.51393	0.691669	0.851303
ENSG00000287839		0.000263297	2.46429	0.69183	0.85136
ENSG00000108771	DHX58	-0.000203543	4.61887	0.691841	0.85136
ENSG00000064115	TM7SF3	0.00019309	6.30823	0.691862	0.85136
ENSG00000242294	STAG3L5P	-0.000543882	2.77619	0.692259	0.851788
ENSG00000165171	METTL27	0.000621818	0.401321	0.692389	0.851872
ENSG00000139641	ESYT1	0.000122712	7.3464	0.692425	0.851872
ENSG00000134905	CARS2	0.000167708	5.0916	0.692692	0.85214
ENSG00000288686	XGY2	0.000425217	-2.72472	0.692789	0.852198
ENSG00000183248	PRR36	0.000332839	0.770558	0.692895	0.852268
ENSG00000140043	PTGR2	-0.00018377	3.34926	0.693005	0.852329
ENSG00000163823	CCR1	-0.000377046	4.93528	0.693042	0.852329
ENSG00000049883	PTCD2	-0.000206192	3.21305	0.693203	0.852466
ENSG00000140416	TPM1	0.00023049	7.49942	0.693598	0.852891
ENSG00000187808	SOWAHD	0.000487667	0.723611	0.693656	0.852902
ENSG00000148384	INPP5E	0.000292643	4.04194	0.693753	0.852962
ENSG00000273230		0.000262417	1.02551	0.693847	0.853016
ENSG00000188042	ARL4C	-0.000263194	5.71436	0.693919	0.853024
ENSG00000126814	TRMT5	0.000157485	3.74796	0.69399	0.853024
ENSG00000271109		-0.000259081	0.485129	0.694001	0.853024
ENSG00000174500	GCSAM	-0.000463123	0.486631	0.694057	0.853024
ENSG00000116906	GNPAT	-8.21965e-05	5.41283	0.694136	0.853024
ENSG00000150347	ARID5B	-0.000321097	6.27524	0.694159	0.853024
ENSG00000158683	PKD1L1	-0.000553632	0.758696	0.694219	0.853024
ENSG00000169188	APEX2	0.000116323	4.30918	0.694247	0.853024
ENSG00000174903	RAB1B	-0.0001083	7.51918	0.694428	0.853025
ENSG00000128335	APOL2	0.000219345	5.63528	0.694453	0.853025
ENSG00000067596	DHX8	0.000116683	5.77065	0.694455	0.853025
ENSG00000205502	C2CD4B	-0.00090359	0.587776	0.694465	0.853025
ENSG00000169682	SPNS1	-0.000172686	5.26395	0.694493	0.853025
ENSG00000170537	TMC7	-0.000252837	2.91629	0.694649	0.853156
ENSG00000177106	EPS8L2	-0.000293837	6.07895	0.695029	0.853563
ENSG00000214212	C19orf38	0.000307888	2.11867	0.695222	0.853739
ENSG00000171843	MLLT3	0.000143651	4.25287	0.695372	0.853863
ENSG00000132424	PNISR	-0.00032712	6.55184	0.695709	0.854216
ENSG00000196295	GARS1-DT	0.000374923	4.75391	0.695863	0.854345
ENSG00000204842	ATXN2	-0.000126877	5.16721	0.696275	0.854791
ENSG00000103168	TAF1C	-0.000314918	5.47032	0.696448	0.854942
ENSG00000100084	HIRA	9.13528e-05	5.1556	0.696565	0.855024
ENSG00000276278		0.000252909	0.62127	0.696613	0.855024
ENSG00000151655	ITIH2	-0.000737961	-0.221253	0.696702	0.855073
ENSG00000183255	PTTG1IP	-0.000108148	8.26729	0.696795	0.855126
ENSG00000010322	NISCH	-0.000200845	6.74422	0.696876	0.855165
ENSG00000103769	RAB11A	-0.000135319	7.30573	0.697055	0.855271
ENSG00000138614	INTS14	6.89372e-05	5.03663	0.697061	0.855271
ENSG00000147324	MFHAS1	-0.000217142	5.66218	0.697362	0.855547
ENSG00000197780	TAF13	-0.000211026	4.0815	0.697384	0.855547
ENSG00000272084		-0.000300999	-0.457472	0.697577	0.855722
ENSG00000171456	ASXL1	-0.000144441	6.6421	0.697852	0.856
ENSG00000107020	PLGRKT	0.000153015	3.35685	0.697956	0.856067
ENSG00000145029	NICN1	0.000205569	4.11763	0.698118	0.856205
ENSG00000171246	NPTX1	-0.000652203	1.50858	0.698174	0.856213
ENSG00000118985	ELL2	0.000448031	5.93379	0.698351	0.856363
ENSG00000174353	STAG3L3	-0.000312671	3.76528	0.698433	0.856363
ENSG00000137409	MTCH1	8.91702e-05	7.51508	0.698485	0.856363
ENSG00000143374	TARS2	-0.000125933	4.32453	0.698494	0.856363
ENSG00000287920		0.000418782	1.38502	0.698692	0.856514
ENSG00000260691	ANKRD20A1	-0.000765988	-0.913911	0.698715	0.856514
ENSG00000003137	CYP26B1	-0.000559104	3.33219	0.698917	0.856673
ENSG00000249709	ZNF564	0.000194068	3.64963	0.698944	0.856673
ENSG00000175505	CLCF1	0.000483621	2.39654	0.699051	0.856744
ENSG00000136943	CTSV	-0.000586552	0.702669	0.699223	0.856823
ENSG00000123473	STIL	-0.000285308	1.33855	0.699257	0.856823
ENSG00000115207	GTF3C2	9.80987e-05	5.63722	0.699264	0.856823
ENSG00000213722	DDAH2	-0.000172456	5.98771	0.699375	0.856873
ENSG00000262879		-0.000173256	5.14167	0.699484	0.856873
ENSG00000125124	BBS2	-0.000141925	5.34013	0.699526	0.856873
ENSG00000081479	LRP2	-0.000571806	4.12404	0.699549	0.856873
ENSG00000214140	PRCD	-0.00036895	1.02253	0.699606	0.856873
ENSG00000218891	ZNF579	0.000225877	2.04736	0.69965	0.856873
ENSG00000280434		-0.000392465	-0.0502804	0.699713	0.856873
ENSG00000188215	DCUN1D3	-0.000321205	4.76997	0.699779	0.856873
ENSG00000102043	MTMR8	0.000307307	0.286412	0.699837	0.856873
ENSG00000135931	ARMC9	0.000300396	4.34617	0.699863	0.856873
ENSG00000068615	REEP1	0.000283372	3.3575	0.699902	0.856873
ENSG00000284981	UPK3BL2	0.000537705	2.29338	0.699976	0.856873
ENSG00000258584	FAM181A-AS1	0.00114109	-1.94504	0.699976	0.856873
ENSG00000170734	POLH	-0.000179232	4.38945	0.699996	0.856873
ENSG00000151849	CENPJ	-0.000271413	3.13091	0.700108	0.85695
ENSG00000125845	BMP2	-0.000425621	5.18621	0.700165	0.856958
ENSG00000183722	LHFPL6	-0.000201733	7.03675	0.700252	0.856975
ENSG00000172667	ZMAT3	0.000256694	5.3602	0.700277	0.856975
ENSG00000137776	SLTM	0.0001547	6.35276	0.700433	0.857106
ENSG00000122188	LAX1	0.000403952	2.68027	0.700521	0.857153
ENSG00000144354	CDCA7	0.000514931	1.10122	0.700836	0.857477
ENSG00000112773	TENT5A	-0.000184184	5.41442	0.700893	0.857477
ENSG00000114030	KPNA1	-0.000149305	5.85085	0.700935	0.857477
ENSG00000108344	PSMD3	7.94519e-05	6.11474	0.701012	0.857512
ENSG00000226696	LENG8-AS1	-0.000363814	0.326796	0.701181	0.857658
ENSG00000224259	LINC01133	-0.000823386	-1.23794	0.701326	0.857747
ENSG00000107282	APBA1	-0.00024279	2.88392	0.701353	0.857747
ENSG00000091483	FH	9.07078e-05	4.98973	0.701507	0.857769
ENSG00000116830	TTF2	-0.00024337	3.81905	0.701538	0.857769
ENSG00000005059	MCUB	0.000224758	3.65794	0.701583	0.857769
ENSG00000247679		0.000242677	0.178166	0.701624	0.857769
ENSG00000198774	RASSF9	-0.000342933	3.97992	0.701637	0.857769
ENSG00000106565	TMEM176B	0.000297957	6.32365	0.701695	0.857769
ENSG00000213949	ITGA1	-0.000281258	8.06195	0.701726	0.857769
ENSG00000131910	NR0B2	-0.00043736	1.11374	0.701766	0.857769
ENSG00000119946	CNNM1	-0.000384369	-0.46931	0.701903	0.857875
ENSG00000277734	TRAC	0.000420015	4.72205	0.701985	0.857901
ENSG00000160284	SPATC1L	0.000468643	1.34656	0.702041	0.857901
ENSG00000251141	MRPS30-DT	0.000254234	1.05557	0.702087	0.857901
ENSG00000185485	SDHAP1	0.000359282	3.39469	0.702121	0.857901
ENSG00000163624	CDS1	0.000343963	4.7611	0.702299	0.858015
ENSG00000166140	ZFYVE19	-0.0001492	4.17406	0.702315	0.858015
ENSG00000136274	NACAD	0.00025697	2.7637	0.70238	0.858015
ENSG00000215067	ALOX12-AS1	0.000184244	1.93871	0.702412	0.858015
ENSG00000136238	RAC1	-0.000103253	7.92716	0.702505	0.858067
ENSG00000119285	HEATR1	0.000165142	5.10138	0.702693	0.858203
ENSG00000112486	CCR6	0.000385175	2.11635	0.702734	0.858203
ENSG00000076984	MAP2K7	-0.000104668	4.91511	0.702814	0.858203
ENSG00000237438	CECR7	0.000597906	-0.867903	0.702823	0.858203
ENSG00000167302	TEPSIN	0.000326067	3.97561	0.702863	0.858203
ENSG00000266964	FXYD1	-0.000268925	4.67953	0.702976	0.858281
ENSG00000118508	RAB32	0.000178385	4.58397	0.703159	0.858383
ENSG00000203446	SUGCT-AS1	-0.000595979	-0.619491	0.703206	0.858383
ENSG00000239887	C1orf226	0.000195777	2.98852	0.703208	0.858383
ENSG00000126860	EVI2A	-0.000273934	4.60109	0.703332	0.858398
ENSG00000113119	TMCO6	-0.00020587	2.80718	0.703361	0.858398
ENSG00000115514	TXNDC9	0.000109688	4.35898	0.703523	0.858398
ENSG00000276775	IGHV4-4	0.00109014	3.10464	0.703548	0.858398
ENSG00000224945		0.00039977	0.947163	0.703593	0.858398
ENSG00000244509	APOBEC3C	0.000212786	5.29779	0.703607	0.858398
ENSG00000145687	SSBP2	0.000143341	5.05146	0.703654	0.858398
ENSG00000130649	CYP2E1	0.000432466	0.396802	0.703665	0.858398
ENSG00000136937	NCBP1	-0.000115831	4.88458	0.703724	0.858398
ENSG00000233452	STXBP5-AS1	-0.00030687	0.152531	0.703735	0.858398
ENSG00000070061	ELP1	0.000104558	5.66321	0.703764	0.858398
ENSG00000197557	TTC30A	0.000266785	3.28591	0.703991	0.858554
ENSG00000113504	SLC12A7	0.000149412	6.1164	0.704047	0.858554
ENSG00000090238	YPEL3	0.000198549	5.28092	0.704065	0.858554
ENSG00000174953	DHX36	0.000125964	5.84422	0.70409	0.858554
ENSG00000148803	FUOM	-0.000244955	2.98761	0.704303	0.858707
ENSG00000153885	KCTD15	-0.000233647	5.05631	0.704322	0.858707
ENSG00000127993	RBM48	-0.000123096	3.54055	0.704364	0.858707
ENSG00000048540	LMO3	-0.000254133	6.02483	0.704508	0.858821
ENSG00000162542	TMCO4	0.000106854	4.32447	0.704649	0.858933
ENSG00000256546		-0.000309905	-0.376246	0.704735	0.858947
ENSG00000188895	MSL1	-0.000175199	6.49283	0.704759	0.858947
ENSG00000198700	IPO9	-9.7029e-05	6.3841	0.705017	0.8592
ENSG00000167767	KRT80	0.000530012	2.68455	0.70518	0.85929
ENSG00000104714	ERICH1	-0.000159897	4.11718	0.705189	0.85929
ENSG00000103404	USP31	0.000178158	4.61314	0.705381	0.859372
ENSG00000237441	RGL2	0.000219089	6.5095	0.70539	0.859372
ENSG00000132600	PRMT7	0.000179629	4.32777	0.705405	0.859372
ENSG00000256340	ABCC6P1	0.000261267	1.5357	0.705544	0.859481
ENSG00000187626	ZKSCAN4	0.000250847	2.85489	0.705694	0.859603
ENSG00000168995	SIGLEC7	-0.000343537	2.60295	0.705861	0.859747
ENSG00000258301	VASH1-AS1	0.000195092	2.92786	0.705947	0.859791
ENSG00000213316	LTC4S	0.000328401	1.54343	0.706027	0.859828
ENSG00000198743	SLC5A3	-0.00025123	4.94135	0.706152	0.85992
ENSG00000225484	NUTM2B-AS1	-0.000201163	3.82901	0.706461	0.860193
ENSG00000115648	MLPH	0.000322463	6.90372	0.706507	0.860193
ENSG00000224975	INE1	0.000361523	0.247694	0.706529	0.860193
ENSG00000028310	BRD9	-0.000113151	5.14274	0.706575	0.860193
ENSG00000071894	CPSF1	0.000339516	5.91512	0.7067	0.860286
ENSG00000154556	SORBS2	-0.000292814	5.45855	0.706804	0.860351
ENSG00000258647	LINC00930	0.000514418	0.524112	0.707097	0.860523
ENSG00000197603	CPLANE1	0.000215759	4.68303	0.707193	0.860523
ENSG00000261459		0.00137201	-2.76537	0.707198	0.860523
ENSG00000176720	BOK	0.000197614	5.59006	0.707204	0.860523
ENSG00000138756	BMP2K	-0.00017344	5.52655	0.70722	0.860523
ENSG00000101945	SUV39H1	0.000136233	2.81565	0.707242	0.860523
ENSG00000166681	BEX3	0.000153029	5.81864	0.70735	0.860587
ENSG00000064995	TAF11	-0.000100562	4.53274	0.707394	0.860587
ENSG00000197134	ZNF257	-0.000432668	0.314989	0.707541	0.860706
ENSG00000263244		0.00191216	0.71313	0.707599	0.860715
ENSG00000039123	MTREX	9.83994e-05	5.89166	0.707913	0.861037
ENSG00000117305	HMGCL	0.000135342	5.13476	0.707988	0.861038
ENSG00000134461	ANKRD16	-0.000152199	2.12611	0.708056	0.861038
ENSG00000090104	RGS1	-0.000646098	5.76083	0.708071	0.861038
ENSG00000155329	ZCCHC10	0.00014136	3.58966	0.708113	0.861038
ENSG00000154269	ENPP3	0.000353124	1.33719	0.708185	0.861066
ENSG00000166333	ILK	0.000122981	7.31986	0.708357	0.861214
ENSG00000240583	AQP1	0.000256338	10.3068	0.708614	0.861466
ENSG00000165637	VDAC2	-0.000106399	6.65758	0.708684	0.861492
ENSG00000185008	ROBO2	0.000380693	5.12543	0.708903	0.861697
ENSG00000163660	CCNL1	-0.000392537	6.70454	0.708989	0.861742
ENSG00000063854	HAGH	-0.000114834	5.18968	0.709149	0.861876
ENSG00000160588	MPZL3	0.00028867	4.19953	0.709343	0.862051
ENSG00000155287	SLC25A28	-0.000175522	4.85027	0.709394	0.862052
ENSG00000278834		-0.000190738	1.97494	0.709478	0.862083
ENSG00000122965	RBM19	0.00017209	4.57306	0.709553	0.862083
ENSG00000067182	TNFRSF1A	0.000206637	7.15551	0.70959	0.862083
ENSG00000119335	SET	0.000117048	7.61062	0.709693	0.862083
ENSG00000163344	PMVK	0.000144881	5.04133	0.709708	0.862083
ENSG00000106070	GRB10	0.000224486	5.6575	0.709717	0.862083
ENSG00000221978	CCNL2	0.00040425	6.60428	0.709951	0.862306
ENSG00000107819	SFXN3	0.000142024	6.24641	0.710193	0.862541
ENSG00000113811	SELENOK	0.000145892	5.42845	0.710362	0.86267
ENSG00000168306	ACOX2	-0.000221699	3.77858	0.710399	0.86267
ENSG00000128928	IVD	-0.00014429	6.2454	0.710585	0.862792
ENSG00000160352	ZNF714	0.000280589	2.77285	0.710599	0.862792
ENSG00000170509	HSD17B13	0.000923212	0.867743	0.710807	0.862984
ENSG00000015532	XYLT2	0.000148544	4.55147	0.71091	0.863049
ENSG00000178814	OPLAH	0.000207513	2.91099	0.710986	0.863081
ENSG00000113924	HGD	0.00041775	-0.100103	0.711135	0.863146
ENSG00000233429	HOTAIRM1	0.000315704	1.94125	0.711139	0.863146
ENSG00000164163	ABCE1	-0.000197405	5.66325	0.711237	0.863204
ENSG00000126777	KTN1	-0.000120909	7.71998	0.711288	0.863206
ENSG00000187951		0.000332419	0.803115	0.711653	0.863567
ENSG00000196284	SUPT3H	0.000126914	2.56991	0.711685	0.863567
ENSG00000237037	NDUFA6-DT	0.000184106	2.43731	0.711795	0.86364
ENSG00000007216	SLC13A2	0.00100433	-1.54364	0.711903	0.863657
ENSG00000163154	TNFAIP8L2	-0.000270476	3.32786	0.711908	0.863657
ENSG00000169057	MECP2	-9.70797e-05	6.4925	0.71204	0.863731
ENSG00000132182	NUP210	-0.000203435	5.45117	0.712069	0.863731
ENSG00000144649	GASK1A	0.000358463	2.71717	0.712123	0.863736
ENSG00000272512		0.000617643	0.423286	0.712409	0.863968
ENSG00000019505	SYT13	-0.0009259	-1.56933	0.712414	0.863968
ENSG00000248905	FMN1	-0.000255014	4.52296	0.712548	0.864071
ENSG00000006210	CX3CL1	-0.000447968	7.49035	0.712743	0.864192
ENSG00000261115	TMEM178B	-0.000402753	1.36008	0.712748	0.864192
ENSG00000124549	BTN2A3P	-0.000350258	2.38845	0.712855	0.864262
ENSG00000277089		0.000632423	-0.3401	0.712906	0.864263
ENSG00000104689	TNFRSF10A	-0.000215789	3.46659	0.713178	0.864532
ENSG00000167552	TUBA1A	0.00019929	8.45956	0.713337	0.864664
ENSG00000089876	DHX32	-0.000104997	4.80631	0.713508	0.864738
ENSG00000008277	ADAM22	-0.00030707	2.74671	0.71356	0.864738
ENSG00000120159	CAAP1	-0.000119878	3.52083	0.713592	0.864738
ENSG00000159685	CHCHD6	0.000253656	3.11825	0.713781	0.864738
ENSG00000250299	MRPS31P4	-0.000268324	0.481924	0.713827	0.864738
ENSG00000231711	LINC00899	-0.000301092	2.30913	0.713892	0.864738
ENSG00000175203	DCTN2	-0.000103457	6.5431	0.713926	0.864738
ENSG00000168958	MFF	6.80457e-05	5.21639	0.714007	0.864738
ENSG00000048544	MRPS10	-0.000106014	4.95241	0.71402	0.864738
ENSG00000172575	RASGRP1	-0.00032576	3.68309	0.714022	0.864738
ENSG00000225828	FAM229A	0.000395962	2.04242	0.714078	0.864738
ENSG00000121769	FABP3	-0.000524977	3.11011	0.714148	0.864738
ENSG00000053108	FSTL4	0.000488769	1.46086	0.714192	0.864738
ENSG00000168904	LRRC28	-0.000125934	3.50081	0.714244	0.864738
ENSG00000110076	NRXN2	0.000558549	0.901793	0.714251	0.864738
ENSG00000169895	SYAP1	0.000165562	5.57657	0.714272	0.864738
ENSG00000224950		0.00042318	-0.417106	0.714279	0.864738
ENSG00000158473	CD1D	0.000289936	2.09286	0.714319	0.864738
ENSG00000183092	BEGAIN	-0.000455713	0.543362	0.714344	0.864738
ENSG00000274828		-0.000213797	1.94885	0.71448	0.864842
ENSG00000205464	ATP6AP1L	0.000298182	1.7782	0.714563	0.864882
ENSG00000111142	METAP2	0.000116006	6.24799	0.714761	0.865061
ENSG00000261468		-0.000223278	1.61902	0.714816	0.865068
ENSG00000165507	DEPP1	0.000567611	7.98127	0.715033	0.865269
ENSG00000198643	FAM3D	0.000515652	1.18624	0.715083	0.86527
ENSG00000283236		0.000362715	0.0322603	0.715364	0.865468
ENSG00000120341	SEC16B	0.000395909	1.82	0.715367	0.865468
ENSG00000285702		0.000366223	-0.200059	0.715396	0.865468
ENSG00000112759	SLC29A1	-0.000125093	6.06197	0.71558	0.865546
ENSG00000100150	DEPDC5	0.000155669	3.87348	0.715606	0.865546
ENSG00000143183	TMCO1	0.000108944	5.98408	0.715642	0.865546
ENSG00000117899	MESD	8.42077e-05	5.67899	0.71566	0.865546
ENSG00000107625	DDX50	8.46557e-05	5.3058	0.715793	0.865638
ENSG00000174695	TMEM167A	0.000114681	6.54386	0.715886	0.865638
ENSG00000196597	ZNF782	0.000196073	1.87031	0.715917	0.865638
ENSG00000143546	S100A8	-0.000476202	5.05661	0.715963	0.865638
ENSG00000196876	SCN8A	0.000418584	-0.256558	0.715986	0.865638
ENSG00000078804	TP53INP2	0.00025205	5.60599	0.716218	0.865858
ENSG00000253522	MIR3142HG	0.000504179	0.290012	0.716419	0.865949
ENSG00000172116	CD8B	0.000420515	2.29493	0.716442	0.865949
ENSG00000173421	IHO1	0.000477946	-0.366153	0.716519	0.865949
ENSG00000251867		-0.00022245	0.592181	0.716579	0.865949
ENSG00000106615	RHEB	0.000119835	6.01098	0.716586	0.865949
ENSG00000088827	SIGLEC1	-0.000347667	5.84671	0.716592	0.865949
ENSG00000163913	IFT122	-0.000149658	4.89469	0.71671	0.866031
ENSG00000186204	CYP4F12	-0.000454518	1.86456	0.716764	0.866036
ENSG00000230551		-0.00030255	4.7648	0.716975	0.866122
ENSG00000105894	PTN	-0.000272519	4.6253	0.717022	0.866122
ENSG00000187522	HSPA14	0.000115815	3.47111	0.717051	0.866122
ENSG00000138663	COPS4	-8.69742e-05	4.93841	0.717066	0.866122
ENSG00000258634		0.000136019	3.16227	0.717115	0.866122
ENSG00000177042	TMEM80	0.000215044	3.77691	0.71718	0.866122
ENSG00000188312	CENPP	-0.00029979	2.54564	0.717262	0.866122
ENSG00000135116	HRK	0.000823669	-1.47885	0.717291	0.866122
ENSG00000182983	ZNF662	-0.000264528	3.52558	0.717292	0.866122
ENSG00000175224	ATG13	9.19825e-05	6.20207	0.717335	0.866122
ENSG00000171680	PLEKHG5	0.000268827	3.96151	0.717465	0.866165
ENSG00000114786	ABHD14A-ACY1	0.000432097	0.230525	0.71747	0.866165
ENSG00000122515	ZMIZ2	0.000214117	6.3337	0.7177	0.866383
ENSG00000241860		-0.000503911	2.87418	0.7178	0.866443
ENSG00000122218	COPA	-8.72747e-05	7.64852	0.718066	0.866594
ENSG00000135077	HAVCR2	-0.000296437	5.09639	0.718068	0.866594
ENSG00000171130	ATP6V0E2	-0.000180384	4.29769	0.718075	0.866594
ENSG00000119318	RAD23B	-0.000117991	6.82831	0.718399	0.866925
ENSG00000263620		-0.000513729	0.36179	0.718451	0.866928
ENSG00000153094	BCL2L11	-0.00018602	4.93098	0.718694	0.867059
ENSG00000198218	QRICH1	-0.00011013	6.04356	0.718744	0.867059
ENSG00000261884		0.000351941	1.95987	0.718761	0.867059
ENSG00000198837	DENND4B	-0.000243444	5.84684	0.718777	0.867059
ENSG00000244560		0.000561673	1.82934	0.71881	0.867059
ENSG00000049860	HEXB	-0.000223641	7.1715	0.719096	0.867274
ENSG00000102243	VGLL1	0.000382238	0.730017	0.719106	0.867274
ENSG00000186162	CIDECP1	0.000125713	2.72612	0.719185	0.867274
ENSG00000124217	MOCS3	0.000166718	2.86719	0.719244	0.867274
ENSG00000106682	EIF4H	8.88042e-05	8.34556	0.719261	0.867274
ENSG00000178977	LINC00324	0.00021388	1.6707	0.719288	0.867274
ENSG00000133195	SLC39A11	0.000190257	4.48069	0.719475	0.867421
ENSG00000091986	CCDC80	0.000559932	7.64674	0.71951	0.867421
ENSG00000245552		-0.000229033	0.492141	0.719715	0.867607
ENSG00000153250	RBMS1	-0.000159948	6.99733	0.719786	0.867607
ENSG00000130158	DOCK6	-0.000266125	6.60518	0.719815	0.867607
ENSG00000085871	MGST2	0.000122298	4.69037	0.720079	0.867865
ENSG00000165879	FRAT1	-0.000246117	2.80478	0.720265	0.867905
ENSG00000119737	GPR75	-0.000377168	0.245332	0.720288	0.867905
ENSG00000255052	FAM66D	-0.000353804	1.60564	0.72032	0.867905
ENSG00000176399	DMRTA1	-0.000264052	1.52217	0.720351	0.867905
ENSG00000124203	ZNF831	-0.00034669	2.61493	0.720394	0.867905
ENSG00000115556	PLCD4	-0.000360826	0.194347	0.720411	0.867905
ENSG00000133250	ZNF414	0.000169565	2.45048	0.720478	0.867925
ENSG00000171867	PRNP	-0.00015117	7.39208	0.720688	0.868118
ENSG00000147044	CASK	-0.00011677	5.3422	0.720815	0.86821
ENSG00000177628	GBA	-0.000140483	5.91415	0.720904	0.868257
ENSG00000266338	NBPF15	-0.000262309	5.3593	0.721145	0.868487
ENSG00000283175		-0.000403274	-0.727528	0.721198	0.868491
ENSG00000007047	MARK4	0.000129989	4.39156	0.721249	0.868492
ENSG00000231419	LINC00689	0.000661782	-0.455387	0.721649	0.868913
ENSG00000127580	WDR24	-0.000135099	3.15395	0.721979	0.86925
ENSG00000187554	TLR5	-0.000213792	4.0213	0.722076	0.869307
ENSG00000008853	RHOBTB2	0.000264408	7.20712	0.722215	0.869358
ENSG00000242600	MBL1P	0.000453973	1.32821	0.722224	0.869358
ENSG00000138095	LRPPRC	8.03218e-05	6.65943	0.722325	0.869358
ENSG00000224958	PGM5-AS1	0.000364776	-0.553453	0.722356	0.869358
ENSG00000181830	SLC35C1	-0.000140206	4.88882	0.722442	0.869358
ENSG00000173852	DPY19L1	-0.000164546	5.51801	0.722471	0.869358
ENSG00000100813	ACIN1	0.000206888	7.04444	0.722522	0.869358
ENSG00000198838	RYR3	0.000660536	0.676845	0.722577	0.869358
ENSG00000229056	HECW2-AS1	-0.000411501	-0.199754	0.722629	0.869358
ENSG00000116127	ALMS1	0.000151881	4.93181	0.722635	0.869358
ENSG00000162836	ACP6	-0.000248459	3.42285	0.72267	0.869358
ENSG00000183323	CCDC125	0.000207228	3.62491	0.722799	0.869384
ENSG00000257599	OVCH1-AS1	0.000834287	-1.09257	0.722808	0.869384
ENSG00000169679	BUB1	0.000342344	1.57429	0.722898	0.869384
ENSG00000152229	PSTPIP2	0.000226851	3.73088	0.723055	0.869384
ENSG00000026652	AGPAT4	0.000163415	4.42461	0.723109	0.869384
ENSG00000272501		-0.000231271	2.05197	0.723117	0.869384
ENSG00000241288	LINC02614	0.000310848	0.267099	0.723146	0.869384
ENSG00000112796	ENPP5	0.000238285	3.76232	0.723204	0.869384
ENSG00000155893	PXYLP1	0.000146871	3.29538	0.723209	0.869384
ENSG00000183578	TNFAIP8L3	0.000272375	3.54378	0.723243	0.869384
ENSG00000121068	TBX2	0.000308529	6.80802	0.723304	0.869384
ENSG00000179387	ELMOD2	-0.000112471	4.60973	0.723321	0.869384
ENSG00000248124	RRN3P1	-0.000312635	2.98719	0.723524	0.869384
ENSG00000071054	MAP4K4	-0.000143457	6.9896	0.723555	0.869384
ENSG00000105612	DNASE2	-0.000180194	6.01971	0.723578	0.869384
ENSG00000130827	PLXNA3	0.000284461	5.11568	0.723598	0.869384
ENSG00000261644		-0.000337295	-0.470458	0.723639	0.869384
ENSG00000273151		-0.000365216	0.0817313	0.723676	0.869384
ENSG00000250151	ARPC4-TTLL3	-0.000358284	0.979899	0.723715	0.869384
ENSG00000166295	ANAPC16	-9.67868e-05	6.80875	0.723753	0.869384
ENSG00000275895	U2AF1L5	0.0009709	3.99766	0.723797	0.869384
ENSG00000197558	SSPOP	-0.000548843	1.34437	0.723832	0.869384
ENSG00000137221	TJAP1	-0.000123826	4.78507	0.723844	0.869384
ENSG00000130653	PNPLA7	-0.000296066	3.69792	0.724391	0.869939
ENSG00000170037	CNTROB	-0.000195687	5.4297	0.724406	0.869939
ENSG00000181826	RELL1	0.000203154	4.51756	0.724757	0.870218
ENSG00000100994	PYGB	0.000110565	6.98741	0.724793	0.870218
ENSG00000065548	ZC3H15	0.000123075	5.33171	0.724858	0.870218
ENSG00000072756	TRNT1	0.000125899	3.63496	0.724967	0.870218
ENSG00000248593	DSTNP2	-0.000160574	2.28866	0.724972	0.870218
ENSG00000184979	USP18	-0.000190657	3.46116	0.724998	0.870218
ENSG00000152348	ATG10	-0.00014101	2.61469	0.725013	0.870218
ENSG00000125952	MAX	-0.000100278	5.82604	0.725064	0.870218
ENSG00000230724	LINC01001	0.000433008	2.86797	0.725105	0.870218
ENSG00000128709	HOXD9	0.00064547	-0.842756	0.72514	0.870218
ENSG00000143878	RHOB	-0.000357774	8.37999	0.725207	0.870239
ENSG00000249846	LINC02021	0.000367537	-0.517322	0.725416	0.870415
ENSG00000167107	ACSF2	0.000197313	5.19611	0.725454	0.870415
ENSG00000221968	FADS3	-0.000227726	5.12415	0.725592	0.870515
ENSG00000265666	RARA-AS1	0.000223558	1.33756	0.725664	0.870515
ENSG00000123689	G0S2	0.000399243	4.41762	0.725688	0.870515
ENSG00000130522	JUND	-0.000403196	6.44808	0.725932	0.870688
ENSG00000154380	ENAH	-0.000218738	6.65668	0.725933	0.870688
ENSG00000168214	RBPJ	-0.00012836	6.76069	0.726055	0.870774
ENSG00000277632	CCL3	-0.000590071	3.12513	0.726229	0.870922
ENSG00000257354		0.000247245	2.03145	0.72644	0.871116
ENSG00000119969	HELLS	0.000293536	1.71128	0.726566	0.871166
ENSG00000101052	IFT52	0.000109693	4.64722	0.726583	0.871166
ENSG00000267481		0.000239471	0.0256109	0.726734	0.871288
ENSG00000143851	PTPN7	0.000318853	3.89909	0.727053	0.871609
ENSG00000134186	PRPF38B	-0.000183972	5.7334	0.727344	0.871871
ENSG00000149292	TTC12	0.000244873	3.41261	0.727372	0.871871
ENSG00000168477	TNXB	0.000241067	8.50036	0.727477	0.871937
ENSG00000176842	IRX5	0.000368158	2.48404	0.727589	0.872012
ENSG00000186496	ZNF396	0.000275048	1.85346	0.72771	0.872085
ENSG00000136352	NKX2-1	-0.000288781	5.92874	0.727751	0.872085
ENSG00000156304	SCAF4	-9.63484e-05	4.99182	0.727953	0.872218
ENSG00000136319	TTC5	0.000130917	4.01931	0.727963	0.872218
ENSG00000262185	LINC02861	-0.000269422	0.823995	0.72802	0.872227
ENSG00000228544	CCDC183-AS1	-0.000276481	0.429163	0.728226	0.872368
ENSG00000137225	CAPN11	0.000493669	-0.482197	0.728246	0.872368
ENSG00000167604	NFKBID	-0.000375548	2.96713	0.728289	0.872368
ENSG00000030110	BAK1	0.000157603	4.70421	0.728437	0.872443
ENSG00000120337	TNFSF18	-0.000519417	-0.850368	0.728457	0.872443
ENSG00000140044	JDP2	-0.000300292	5.1955	0.728503	0.872443
ENSG00000237298	TTN-AS1	-0.000208309	3.13411	0.728553	0.872443
ENSG00000116580	GON4L	0.000167114	5.76544	0.728907	0.872807
ENSG00000196696		-0.000430842	3.72952	0.729109	0.872964
ENSG00000159496	RGL4	0.000394412	-0.165702	0.729204	0.872964
ENSG00000156256	USP16	-0.000107109	5.58991	0.729209	0.872964
ENSG00000106683	LIMK1	-0.000207595	5.09864	0.729239	0.872964
ENSG00000267107	PCAT19	-0.000265666	4.71888	0.729363	0.873052
ENSG00000178028	DMAP1	0.00011378	4.98562	0.729467	0.873116
ENSG00000168899	VAMP5	-0.000197419	5.69626	0.729585	0.873189
ENSG00000065665	SEC61A2	0.000228211	1.78135	0.729657	0.873189
ENSG00000158825	CDA	0.000390101	1.13844	0.729678	0.873189
ENSG00000181035	SLC25A42	-0.000161433	3.78993	0.72975	0.873214
ENSG00000168447	SCNN1B	0.000228819	5.43702	0.729811	0.873214
ENSG00000181444	ZNF467	-0.000206824	2.96706	0.729882	0.873214
ENSG00000278540	ACACA	0.00015597	6.26035	0.729954	0.873214
ENSG00000168890	TMEM150A	0.000115364	4.26489	0.72996	0.873214
ENSG00000147138	GPR174	0.000412539	2.36131	0.730002	0.873214
ENSG00000182534	MXRA7	-0.000208039	7.40706	0.73014	0.87332
ENSG00000170775	GPR37	-0.000367756	-0.218231	0.730522	0.873711
ENSG00000110448	CD5	-0.000382615	3.43591	0.730568	0.873711
ENSG00000109586	GALNT7	-0.000168389	4.47882	0.730693	0.873754
ENSG00000155307	SAMSN1	0.000332495	4.53837	0.730751	0.873754
ENSG00000012660	ELOVL5	0.000191036	6.59217	0.730755	0.873754
ENSG00000250462	LRRC37BP1	-0.000116294	4.06038	0.730852	0.873784
ENSG00000178033	CALHM5	-0.000277149	4.10581	0.730881	0.873784
ENSG00000140153	WDR20	-6.81811e-05	4.05456	0.730959	0.873817
ENSG00000146094	DOK3	0.000252156	4.26887	0.731166	0.873971
ENSG00000136052	SLC41A2	-0.000274975	3.60915	0.73123	0.873971
ENSG00000107281	NPDC1	0.000242191	5.54671	0.731239	0.873971
ENSG00000174059	CD34	0.000273241	7.38742	0.731335	0.873972
ENSG00000227232	WASH7P	-0.000263664	2.97308	0.73134	0.873972
ENSG00000188385	JAKMIP3	0.00035104	0.0955905	0.731562	0.874176
ENSG00000224616	RTCA-AS1	-0.000267922	2.45806	0.731833	0.874413
ENSG00000284946		-0.000440875	0.196648	0.731964	0.874413
ENSG00000139192	TAPBPL	0.000164817	5.27747	0.732037	0.874413
ENSG00000267280	TBX2-AS1	0.000339241	1.66988	0.732044	0.874413
ENSG00000099785	MARCHF2	0.000137417	5.16716	0.732161	0.874413
ENSG00000177144	NUDT4B	0.000375321	1.86362	0.732176	0.874413
ENSG00000174946	GPR171	0.000483446	1.94996	0.732188	0.874413
ENSG00000177692	DNAJC28	0.00021	0.336244	0.732211	0.874413
ENSG00000164776	PHKG1	0.000327404	0.837106	0.732213	0.874413
ENSG00000114316	USP4	8.21907e-05	6.13699	0.73232	0.874471
ENSG00000090487	SPG21	-0.000115546	6.17967	0.732385	0.874471
ENSG00000005981	ASB4	-0.000516799	-0.228714	0.732413	0.874471
ENSG00000085644	ZNF213	0.000135699	3.49242	0.732468	0.874477
ENSG00000145246	ATP10D	-0.00014675	5.29408	0.732539	0.874501
ENSG00000114737	CISH	0.000227876	5.46391	0.732718	0.874631
ENSG00000146243	IRAK1BP1	-0.000187058	2.91661	0.732749	0.874631
ENSG00000122694	GLIPR2	-0.000230648	6.77953	0.732872	0.874719
ENSG00000237989	LINC01679	0.000403891	0.991308	0.732967	0.87475
ENSG00000011638	TMEM159	-0.000166953	4.66996	0.732999	0.87475
ENSG00000174749	FAM241A	-0.000186739	4.37913	0.733159	0.874881
ENSG00000160683	CXCR5	0.000748989	-0.586794	0.733272	0.874955
ENSG00000085563	ABCB1	-0.000532746	4.03123	0.733322	0.874955
ENSG00000135766	EGLN1	-0.000127248	5.57545	0.733455	0.875052
ENSG00000100941	PNN	0.000180567	6.11268	0.733675	0.875255
ENSG00000176014	TUBB6	-0.000202613	6.54096	0.733826	0.875375
ENSG00000181804	SLC9A9	0.000178844	4.39088	0.734313	0.875841
ENSG00000100479	POLE2	0.000251125	0.282973	0.734317	0.875841
ENSG00000151746	BICD1	-0.000165541	3.81378	0.734373	0.875848
ENSG00000089159	PXN	-0.000119976	7.31597	0.734443	0.875871
ENSG00000275342	PRAG1	-0.0001783	4.30036	0.734601	0.875999
ENSG00000104904	OAZ1	0.000137531	8.75156	0.734687	0.876017
ENSG00000131828	PDHA1	8.21028e-05	5.58759	0.734718	0.876017
ENSG00000003756	RBM5	0.000206936	7.00185	0.734922	0.8762
ENSG00000185156	MFSD6L	0.000323365	-0.313614	0.735039	0.87628
ENSG00000111860	CEP85L	-0.000193608	3.74887	0.73512	0.876316
ENSG00000100412	ACO2	8.44251e-05	6.65727	0.735244	0.876383
ENSG00000169435	RASSF6	0.000338967	2.2229	0.735338	0.876383
ENSG00000099889	ARVCF	-0.000253253	4.35475	0.735346	0.876383
ENSG00000198521	ZNF43	-0.000162509	3.94118	0.735378	0.876383
ENSG00000132005	RFX1	0.00014766	3.6971	0.73545	0.876395
ENSG00000187650	VMAC	0.000237451	2.05243	0.735489	0.876395
ENSG00000245848	CEBPA	-0.000324989	5.4989	0.735658	0.876524
ENSG00000149311	ATM	-0.000209317	6.33423	0.735698	0.876524
ENSG00000138069	RAB1A	-9.69746e-05	7.06424	0.735931	0.876741
ENSG00000124313	IQSEC2	-0.000120666	4.29107	0.736091	0.876871
ENSG00000158869	FCER1G	-0.000268718	6.35964	0.736328	0.877094
ENSG00000102543	CDADC1	0.000130746	3.27487	0.736416	0.877138
ENSG00000188820	CALHM6	0.000447792	1.5906	0.736466	0.877138
ENSG00000165861	ZFYVE1	0.000111598	4.85785	0.736607	0.87721
ENSG00000157557	ETS2	-0.000263798	8.15682	0.736628	0.87721
ENSG00000137522	RNF121	-7.73945e-05	4.33863	0.736723	0.877249
ENSG00000117245	KIF17	-0.000225526	2.64618	0.736762	0.877249
ENSG00000186160	CYP4Z1	0.000450492	-0.318897	0.736862	0.877297
ENSG00000165030	NFIL3	0.000476081	5.19321	0.736947	0.877297
ENSG00000227486		-0.000190521	0.55554	0.736981	0.877297
ENSG00000116661	FBXO2	-0.000308469	1.98717	0.737077	0.877297
ENSG00000131504	DIAPH1	0.000137043	7.47143	0.737095	0.877297
ENSG00000112208	BAG2	-0.000186723	4.09547	0.73714	0.877297
ENSG00000214888		0.0011499	-2.54667	0.737175	0.877297
ENSG00000232063		-0.000327846	0.140658	0.737224	0.877297
ENSG00000115840	SLC25A12	0.000110842	4.43399	0.737257	0.877297
ENSG00000169629	RGPD8	0.00031341	4.2375	0.737396	0.877359
ENSG00000169122	FAM110B	-0.000181127	2.95325	0.73741	0.877359
ENSG00000166527	CLEC4D	0.000543696	-0.196429	0.737637	0.877434
ENSG00000172197	MBOAT1	0.000174187	4.18126	0.737672	0.877434
ENSG00000138030	KHK	0.000223914	2.25012	0.73769	0.877434
ENSG00000167549	CORO6	-0.000509421	1.75535	0.737707	0.877434
ENSG00000196083	IL1RAP	-0.000282677	4.50995	0.737726	0.877434
ENSG00000188266	HYKK	-0.00018643	1.26017	0.737985	0.877642
ENSG00000145016	RUBCN	-0.000117756	5.2693	0.738002	0.877642
ENSG00000103066	PLA2G15	-0.000220366	5.24395	0.738201	0.87775
ENSG00000181284	TMEM102	0.000188372	2.56603	0.738244	0.87775
ENSG00000197417	SHPK	-0.000109093	3.84111	0.738317	0.87775
ENSG00000126088	UROD	-9.7943e-05	5.54956	0.738423	0.87775
ENSG00000241058	NSUN6	0.000187648	2.84388	0.738424	0.87775
ENSG00000197083	ZNF300P1	-0.00029836	1.76742	0.738451	0.87775
ENSG00000103061	SLC7A6OS	-0.000112054	4.34273	0.738454	0.87775
ENSG00000179178	TMEM125	-0.000266485	6.24114	0.738498	0.87775
ENSG00000136152	COG3	-9.77822e-05	5.1138	0.738606	0.877757
ENSG00000116273	PHF13	-0.000158742	4.30595	0.738625	0.877757
ENSG00000249751	ECSCR	-0.000192891	5.45517	0.738681	0.877757
ENSG00000259943		-0.000179	2.33824	0.738706	0.877757
ENSG00000132823	OSER1	-8.42987e-05	4.80508	0.738806	0.877816
ENSG00000141429	GALNT1	-0.00014137	6.25939	0.739215	0.878205
ENSG00000163633	C4orf36	-0.000304392	-0.167617	0.739247	0.878205
ENSG00000197629	MPEG1	-0.000259679	6.51847	0.739285	0.878205
ENSG00000283154	IQCJ-SCHIP1	-0.000343714	3.31914	0.739375	0.87823
ENSG00000140795	MYLK3	0.00076273	-0.216203	0.739408	0.87823
ENSG00000205336	ADGRG1	0.000250816	5.75367	0.739501	0.878237
ENSG00000198625	MDM4	-0.000236146	5.57012	0.739515	0.878237
ENSG00000234444	ZNF736	-0.000186052	4.0059	0.739586	0.878261
ENSG00000246640	PICART1	-0.00046852	0.548909	0.739775	0.878426
ENSG00000117586	TNFSF4	0.000244681	1.35859	0.739987	0.878521
ENSG00000168291	PDHB	9.14589e-05	5.62768	0.740001	0.878521
ENSG00000133063	CHIT1	-0.00102763	5.00942	0.740007	0.878521
ENSG00000150394	CDH8	0.000636403	-0.838912	0.740115	0.878589
ENSG00000131849	ZNF132	-0.000205647	2.16602	0.740249	0.87863
ENSG00000205364	MT1M	-0.000730677	3.02506	0.740278	0.87863
ENSG00000160953	PWWP3A	0.000157951	5.37822	0.740301	0.87863
ENSG00000164815	ORC5	-0.000102751	3.29413	0.74059	0.878893
ENSG00000180287	PLD5	0.000537618	-0.256305	0.740624	0.878893
ENSG00000175606	TMEM70	0.000240983	4.05399	0.740764	0.87893
ENSG00000152953	STK32B	-0.000346421	1.14997	0.740806	0.87893
ENSG00000160097	FNDC5	0.000400954	1.09164	0.740963	0.87893
ENSG00000287104		-0.000240784	1.13204	0.740982	0.87893
ENSG00000132155	RAF1	-6.38938e-05	6.65867	0.741026	0.87893
ENSG00000119812	FAM98A	0.000121644	4.84384	0.741036	0.87893
ENSG00000280046		0.000373083	0.383054	0.74104	0.87893
ENSG00000103671	TRIP4	7.95798e-05	4.64347	0.741072	0.87893
ENSG00000115464	USP34	8.63295e-05	7.12484	0.74119	0.87893
ENSG00000184988	TMEM106A	0.000170639	3.44762	0.741197	0.87893
ENSG00000227811	INKA2-AS1	0.000325832	0.0637734	0.741212	0.87893
ENSG00000135823	STX6	-9.51103e-05	5.49515	0.741266	0.878933
ENSG00000214967	NPIPA7	0.000589991	0.866268	0.741532	0.879163
ENSG00000177169	ULK1	-0.000157169	5.37292	0.741589	0.879163
ENSG00000132792	CTNNBL1	0.000113813	5.30439	0.741612	0.879163
ENSG00000181007	ZFP82	0.000165156	2.70217	0.741735	0.879164
ENSG00000178665	ZNF713	0.000245345	1.74933	0.741759	0.879164
ENSG00000118514	ALDH8A1	0.000462149	-0.753337	0.741764	0.879164
ENSG00000120913	PDLIM2	-0.000168623	6.31522	0.74183	0.879182
ENSG00000181773	GPR3	0.000671174	-0.391422	0.74214	0.879433
ENSG00000225032		0.000466663	1.08534	0.742144	0.879433
ENSG00000213918	DNASE1	0.000320302	3.52825	0.742199	0.879439
ENSG00000077238	IL4R	0.000216576	6.92269	0.74274	0.879942
ENSG00000211611	IGKV6-21	-0.000948956	1.0435	0.742773	0.879942
ENSG00000139631	CSAD	0.000456005	3.60586	0.742776	0.879942
ENSG00000211640	IGLV6-57	0.000773995	2.94766	0.742966	0.880079
ENSG00000180998	GPR137C	-0.000275851	0.916282	0.742993	0.880079
ENSG00000171208	NETO2	-0.000283971	3.43734	0.743124	0.880117
ENSG00000163599	CTLA4	0.000499448	1.33276	0.743127	0.880117
ENSG00000134107	BHLHE40	-0.000395705	7.55177	0.74323	0.880179
ENSG00000186862	PDZD7	0.000296109	-0.0898188	0.74332	0.880226
ENSG00000184916	JAG2	0.000222374	4.7142	0.743475	0.880349
ENSG00000205791	LOH12CR2	-0.000194621	0.307824	0.743814	0.880638
ENSG00000197226	TBC1D9B	-8.6582e-05	7.08423	0.74382	0.880638
ENSG00000272970		-0.000296435	0.898257	0.743993	0.880724
ENSG00000176396	EID2	-9.18622e-05	3.15738	0.74405	0.880724
ENSG00000109861	CTSC	-0.000226628	8.26822	0.744066	0.880724
ENSG00000143761	ARF1	8.4888e-05	8.58131	0.74422	0.880724
ENSG00000104408	EIF3E	0.00011826	7.86573	0.744247	0.880724
ENSG00000186642	PDE2A	0.000266939	4.99415	0.744248	0.880724
ENSG00000227039	ITGB2-AS1	0.000497005	2.15488	0.744248	0.880724
ENSG00000169245	CXCL10	-0.0006346	3.93872	0.744298	0.880724
ENSG00000183486	MX2	0.000259823	4.47543	0.744554	0.880945
ENSG00000226824		0.000411052	-0.481326	0.744587	0.880945
ENSG00000204681	GABBR1	0.000349084	4.86132	0.744692	0.881009
ENSG00000133313	CNDP2	-0.000120871	7.40404	0.74484	0.881084
ENSG00000001617	SEMA3F	-0.000216509	5.57999	0.744857	0.881084
ENSG00000196305	IARS1	0.00011179	6.38016	0.744911	0.881088
ENSG00000184731	FAM110C	-0.000274362	3.02697	0.744999	0.881132
ENSG00000134343	ANO3	-0.000419084	0.939235	0.745178	0.881284
ENSG00000170624	SGCD	-0.000228696	5.00689	0.745585	0.881705
ENSG00000104626	ERI1	-0.000141462	3.91473	0.745664	0.881738
ENSG00000287837		0.000281451	-0.0641425	0.745822	0.881865
ENSG00000106992	AK1	0.000221722	6.0995	0.74599	0.882003
ENSG00000107147	KCNT1	-0.000411184	-0.545759	0.746074	0.882042
ENSG00000197746	PSAP	-0.00018269	11.195	0.74616	0.882084
ENSG00000128944	KNSTRN	0.000176049	2.72708	0.746403	0.882311
ENSG00000130529	TRPM4	-0.000177235	5.17002	0.746523	0.882393
ENSG00000146192	FGD2	0.00027569	4.91435	0.746756	0.882608
ENSG00000176998	HCG4	-0.000374248	-0.664164	0.746909	0.88273
ENSG00000240303	ACAD11	-0.000215091	4.62451	0.747046	0.882831
ENSG00000186517	ARHGAP30	-0.000193152	6.50318	0.747118	0.882856
ENSG00000251600		-0.000417125	-0.323592	0.74725	0.882944
ENSG00000110195	FOLR1	0.000241017	6.98574	0.747336	0.882944
ENSG00000180739	S1PR5	-0.000401152	1.07153	0.747345	0.882944
ENSG00000168255	POLR2J3	0.000273609	4.17358	0.74742	0.882973
ENSG00000126012	KDM5C	0.000127722	6.5986	0.747519	0.88303
ENSG00000111602	TIMELESS	0.000137103	3.84376	0.747726	0.883121
ENSG00000108039	XPNPEP1	8.78895e-05	5.45352	0.747793	0.883121
ENSG00000114923	SLC4A3	0.000308653	1.38722	0.747875	0.883121
ENSG00000255819	KLRC4-KLRK1	0.000453644	-0.0621201	0.747938	0.883121
ENSG00000149503	INCENP	0.000232882	3.25566	0.747987	0.883121
ENSG00000178295	GEN1	-0.000317582	3.20438	0.747996	0.883121
ENSG00000275302	CCL4	-0.000458888	3.70683	0.748023	0.883121
ENSG00000155330	C16orf87	0.000146069	2.46674	0.748139	0.883121
ENSG00000166503	HDGFL3	0.00015654	5.19559	0.748146	0.883121
ENSG00000272752	STAG3L5P-PVRIG2P-PILRB	0.00046476	3.90502	0.748193	0.883121
ENSG00000087095	NLK	-0.000106287	4.39718	0.748207	0.883121
ENSG00000162676	GFI1	0.000338394	2.26631	0.748214	0.883121
ENSG00000088538	DOCK3	0.000345077	0.818107	0.748274	0.883121
ENSG00000124160	NCOA5	-0.000111979	5.12289	0.748355	0.883121
ENSG00000025770	NCAPH2	0.000105628	5.39234	0.748361	0.883121
ENSG00000117748	RPA2	0.000109469	5.34038	0.748649	0.883402
ENSG00000257267	ZNF271P	8.43192e-05	4.7199	0.748794	0.883489
ENSG00000153283	CD96	-0.000312303	3.99597	0.748829	0.883489
ENSG00000005189	REXO5	0.00021424	1.20804	0.748876	0.883489
ENSG00000172817	CYP7B1	-0.000224058	4.76993	0.749034	0.883567
ENSG00000102145	GATA1	-0.000304201	-0.305758	0.749044	0.883567
ENSG00000139636	LMBR1L	-0.000211751	5.00163	0.749312	0.883823
ENSG00000130758	MAP3K10	0.000163489	3.21911	0.749551	0.883958
ENSG00000140067	FAM181A	0.000832859	-0.523494	0.749584	0.883958
ENSG00000267583		0.000424596	-0.640981	0.74962	0.883958
ENSG00000204248	COL11A2	0.000384431	0.818751	0.74963	0.883958
ENSG00000196781	TLE1	0.000174045	4.87384	0.749958	0.884285
ENSG00000249741		-0.0003164	-0.483547	0.750016	0.884293
ENSG00000125798	FOXA2	-0.000269021	3.89992	0.7501	0.884332
ENSG00000233967		0.000329369	0.152102	0.750151	0.884332
ENSG00000172775	PSME3IP1	8.59889e-05	5.59858	0.75022	0.884353
ENSG00000168792	ABHD15	-0.000123287	4.14613	0.750307	0.884396
ENSG00000126368	NR1D1	0.00047877	3.60129	0.75045	0.884484
ENSG00000092621	PHGDH	0.000244649	4.09718	0.750484	0.884484
ENSG00000203739	PRDX6-AS1	0.000176914	0.437045	0.750879	0.88489
ENSG00000004399	PLXND1	-0.000137556	8.0136	0.751041	0.885021
ENSG00000259972		0.000348234	2.25059	0.751335	0.885253
ENSG00000073737	DHRS9	0.000363846	2.89838	0.751349	0.885253
ENSG00000130208	APOC1	-0.000368034	6.76719	0.751391	0.885253
ENSG00000211829	TRDC	-0.000399551	1.7517	0.751514	0.885338
ENSG00000225975	LINC01534	0.000317975	0.660302	0.751745	0.88555
ENSG00000211974	IGHV2-70D	0.000838368	1.14738	0.751854	0.885576
ENSG00000172673	THEMIS	-0.000361494	2.27269	0.75189	0.885576
ENSG00000254521	SIGLEC12	0.000703126	0.638459	0.75192	0.885576
ENSG00000162517	PEF1	9.93573e-05	6.26557	0.752182	0.885824
ENSG00000158411	MITD1	-0.00010469	3.63823	0.752687	0.886224
ENSG00000168802	CHTF8	-0.000115158	6.1743	0.752695	0.886224
ENSG00000089163	SIRT4	0.000301854	-0.0573784	0.752752	0.886224
ENSG00000048028	USP28	-0.000149824	4.37677	0.752827	0.886224
ENSG00000256525	POLG2	0.000224456	2.72433	0.752852	0.886224
ENSG00000144199	FAHD2B	0.000139242	3.07559	0.752874	0.886224
ENSG00000177150	FAM210A	-0.000167393	3.32245	0.752879	0.886224
ENSG00000245149	RNF139-AS1	0.000409588	0.202456	0.752947	0.886244
ENSG00000204257	HLA-DMA	-0.000199519	7.56469	0.753015	0.886264
ENSG00000139971	ARMH4	0.000359144	2.06472	0.75307	0.886268
ENSG00000286264		0.000136117	2.69428	0.753131	0.88628
ENSG00000283632	EXOC3L2	-0.000341116	2.3807	0.75326	0.886372
ENSG00000204310	AGPAT1	0.00010038	5.92462	0.753523	0.886621
ENSG00000229644	NAMPTP1	0.00103375	1.33642	0.753609	0.886643
ENSG00000149089	APIP	-0.000142096	4.39962	0.753685	0.886643
ENSG00000114503	NCBP2	7.93145e-05	5.76981	0.753695	0.886643
ENSG00000198198	SZT2	0.000152219	5.89899	0.753787	0.886653
ENSG00000213593	TMX2	7.43938e-05	5.96118	0.753827	0.886653
ENSG00000168394	TAP1	0.000233634	7.02878	0.753887	0.886653
ENSG00000113916	BCL6	0.000244331	6.47323	0.753908	0.886653
ENSG00000267216		0.000347559	-0.163867	0.754069	0.886782
ENSG00000152382	TADA1	-0.000116197	3.34096	0.754195	0.886832
ENSG00000165424	ZCCHC24	-0.000144629	6.35761	0.754243	0.886832
ENSG00000113575	PPP2CA	-0.000160664	6.77447	0.754265	0.886832
ENSG00000235374	SSR4P1	0.000247105	0.969261	0.754481	0.886934
ENSG00000130487	KLHDC7B	0.000403435	0.684728	0.754501	0.886934
ENSG00000255642	PABPC1P4	-0.000249383	0.571666	0.754505	0.886934
ENSG00000102226	USP11	8.61774e-05	6.14872	0.75461	0.886975
ENSG00000090905	TNRC6A	-0.000164744	6.00548	0.754641	0.886975
ENSG00000215244	LINC02649	0.000353881	-0.445725	0.75471	0.886995
ENSG00000225791	TRAM2-AS1	-0.000125502	2.95267	0.754838	0.887086
ENSG00000223959	AFG3L1P	0.000240449	3.86423	0.754948	0.887155
ENSG00000089022	MAPKAPK5	7.0171e-05	5.04459	0.755102	0.887276
ENSG00000286873		0.000185278	-0.0633733	0.755201	0.887332
ENSG00000112996	MRPS30	-7.55314e-05	4.32839	0.755407	0.887461
ENSG00000143429	LSP1P4	0.000314665	0.545649	0.755413	0.887461
ENSG00000142675	CNKSR1	0.000228697	3.74484	0.75556	0.887573
ENSG00000117115	PADI2	-0.000325835	3.09286	0.755765	0.887754
ENSG00000138794	CASP6	-0.000112115	3.43926	0.755958	0.887825
ENSG00000197863	ZNF790	-0.000142793	2.362	0.755969	0.887825
ENSG00000121060	TRIM25	-0.000133885	6.32728	0.755979	0.887825
ENSG00000070193	FGF10	0.000330989	2.80857	0.756091	0.887897
ENSG00000260274		-0.000177197	-0.0568119	0.756167	0.887925
ENSG00000126790	L3HYPDH	0.00022731	2.50878	0.756238	0.887949
ENSG00000028528	SNX1	-7.01841e-05	7.59131	0.756398	0.888076
ENSG00000231698		-0.00119488	-1.63827	0.756488	0.888076
ENSG00000124279	FASTKD3	-0.000147855	2.70828	0.756525	0.888076
ENSG00000271361	HTATSF1P2	0.000503914	-0.528434	0.756551	0.888076
ENSG00000187116	LILRA5	0.000304833	3.20099	0.756622	0.888099
ENSG00000164542	KIAA0895	0.000220133	2.52175	0.756826	0.888139
ENSG00000232838	PET117	0.000127195	2.60805	0.756909	0.888139
ENSG00000155368	DBI	0.000169673	6.4771	0.75694	0.888139
ENSG00000103067	ESRP2	0.000227684	4.97729	0.757026	0.888139
ENSG00000123600	METTL8	0.00017842	3.50595	0.75705	0.888139
ENSG00000156313	RPGR	0.000248695	4.1955	0.75715	0.888139
ENSG00000088451	TGDS	9.54918e-05	3.36038	0.757164	0.888139
ENSG00000121578	B4GALT4	0.000112516	4.15725	0.757258	0.888139
ENSG00000103342	GSPT1	0.00016735	6.97916	0.757265	0.888139
ENSG00000183340	JRKL	-0.00012626	3.63322	0.757284	0.888139
ENSG00000205213	LGR4	-0.000248591	3.78145	0.757357	0.888139
ENSG00000210082	MT-RNR2	-0.000181161	12.033	0.757367	0.888139
ENSG00000101868	POLA1	-9.29469e-05	4.10778	0.757378	0.888139
ENSG00000100503	NIN	-0.000136663	6.00903	0.757393	0.888139
ENSG00000165379	LRFN5	-0.000283638	1.025	0.757424	0.888139
ENSG00000205060	SLC35B4	-0.000114607	4.44858	0.757526	0.888159
ENSG00000120333	MRPS14	8.12419e-05	4.6039	0.757543	0.888159
ENSG00000181722	ZBTB20	0.00032687	3.80639	0.75773	0.888243
ENSG00000256028		0.000452025	1.97257	0.757791	0.888243
ENSG00000136146	MED4	-6.35267e-05	5.28116	0.75783	0.888243
ENSG00000115252	PDE1A	0.00029136	3.01667	0.757851	0.888243
ENSG00000249459	ZNF286B	0.000187354	1.03217	0.757871	0.888243
ENSG00000135148	TRAFD1	9.5356e-05	5.77693	0.758031	0.888361
ENSG00000171206	TRIM8	7.83773e-05	6.39916	0.758074	0.888361
ENSG00000138658	ZGRF1	-0.000286936	2.01549	0.758217	0.888367
ENSG00000166546	BEAN1	0.000423329	0.141284	0.758232	0.888367
ENSG00000010278	CD9	0.000142665	8.31315	0.758271	0.888367
ENSG00000274576	IGHV2-70	-0.000829226	2.16192	0.75836	0.888367
ENSG00000214787	MS4A4E	0.000397761	0.720183	0.758368	0.888367
ENSG00000118640	VAMP8	0.000160419	6.71734	0.758548	0.888367
ENSG00000285901		0.000883089	1.0952	0.75856	0.888367
ENSG00000165006	UBAP1	-0.000135255	6.11772	0.758561	0.888367
ENSG00000172046	USP19	-7.93603e-05	6.03816	0.758603	0.888367
ENSG00000160049	DFFA	7.42479e-05	5.40849	0.758611	0.888367
ENSG00000141026	MED9	8.95698e-05	3.60492	0.758642	0.888367
ENSG00000164078	MST1R	0.000233243	4.24775	0.758697	0.888372
ENSG00000146776	ATXN7L1	0.000112499	3.33287	0.758754	0.888379
ENSG00000237491	LINC01409	-0.000355182	-0.57489	0.758841	0.888421
ENSG00000261052	SULT1A3	-0.000338548	4.49736	0.759019	0.888569
ENSG00000231365	WARS2-AS1	-0.000194938	2.91285	0.759251	0.88878
ENSG00000091127	PUS7	0.000191825	3.27558	0.759324	0.888798
ENSG00000164104	HMGB2	0.000123923	5.4606	0.759396	0.888798
ENSG00000183742	MACC1	-0.000265524	4.74276	0.75942	0.888798
ENSG00000122025	FLT3	0.00029929	1.26303	0.759555	0.888896
ENSG00000137193	PIM1	0.000321377	5.60934	0.759755	0.888995
ENSG00000112799	LY86	-0.000278639	3.91341	0.759788	0.888995
ENSG00000259994		0.000225255	0.0112658	0.759793	0.888995
ENSG00000106018	VIPR2	-0.000489703	0.245539	0.759905	0.889064
ENSG00000176700	SCAND2P	0.000220386	3.26856	0.759954	0.889064
ENSG00000113569	NUP155	-8.48947e-05	4.60266	0.760049	0.889115
ENSG00000248485	PCP4L1	0.000325561	1.85061	0.760176	0.889178
ENSG00000176058	TPRN	0.000164948	4.0024	0.760205	0.889178
ENSG00000134987	WDR36	-0.000118153	5.04217	0.760328	0.889214
ENSG00000130695	CEP85	-0.00014405	3.43513	0.760339	0.889214
ENSG00000175893	ZDHHC21	-0.000178526	4.79464	0.760588	0.889446
ENSG00000183426	NPIPA1	0.000294375	5.74087	0.760663	0.889473
ENSG00000108242	CYP2C18	0.000379769	0.0557411	0.760777	0.889547
ENSG00000257086		0.00026109	-0.587239	0.760963	0.889704
ENSG00000113732	ATP6V0E1	0.000130764	7.16388	0.76106	0.889757
ENSG00000258559		-0.000425455	-0.0696218	0.761176	0.889834
ENSG00000187792	ZNF70	0.00014836	2.98853	0.761245	0.889854
ENSG00000106852	LHX6	0.000327845	3.16687	0.761395	0.889883
ENSG00000166928	MS4A14	0.000382412	2.67447	0.761403	0.889883
ENSG00000092871	RFFL	0.000134108	4.90727	0.761423	0.889883
ENSG00000137073	UBAP2	7.48741e-05	4.92267	0.761598	0.890027
ENSG00000198286	CARD11	-0.00024114	3.54552	0.761924	0.890348
ENSG00000131759	RARA	-0.000163895	6.03666	0.762063	0.890415
ENSG00000257520		-0.000301813	2.13445	0.762084	0.890415
ENSG00000105409	ATP1A3	-0.000671994	-0.810741	0.762188	0.890441
ENSG00000188599	NPIPP1	0.000266331	3.10994	0.762237	0.890441
ENSG00000100453	GZMB	0.000334973	3.31163	0.76226	0.890441
ENSG00000159200	RCAN1	-0.000302825	6.39911	0.762363	0.890491
ENSG00000073282	TP63	0.000509883	1.89039	0.762457	0.890491
ENSG00000137709	POU2F3	0.000303957	1.12195	0.762457	0.890491
ENSG00000149485	FADS1	-0.000155231	5.67389	0.762674	0.890684
ENSG00000131467	PSME3	0.00010578	6.25983	0.762781	0.890743
ENSG00000232995		-0.000255766	-0.329854	0.762826	0.890743
ENSG00000196449	YRDC	-0.000161325	3.63605	0.762919	0.890754
ENSG00000125775	SDCBP2	0.000188117	2.66027	0.762959	0.890754
ENSG00000236901	MIR600HG	0.000240475	2.8631	0.76299	0.890754
ENSG00000125637	PSD4	-0.000141147	5.8854	0.763169	0.890903
ENSG00000198018	ENTPD7	0.000188901	3.86278	0.763413	0.890973
ENSG00000233554	B4GALT1-AS1	-0.000235844	-0.271431	0.763437	0.890973
ENSG00000166762	CATSPER2	0.000407083	1.49028	0.763439	0.890973
ENSG00000125354	SEPTIN6	-0.00015467	5.30877	0.763469	0.890973
ENSG00000133065	SLC41A1	0.000145761	5.80012	0.763486	0.890973
ENSG00000132718	SYT11	0.000145871	5.47595	0.763621	0.89107
ENSG00000144554	FANCD2	0.000263914	2.47868	0.763858	0.891275
ENSG00000275234		-0.000216479	2.43964	0.763898	0.891275
ENSG00000117616	RSRP1	0.000371327	5.51501	0.764072	0.891417
ENSG00000254535	PABPC4L	0.000287577	0.954258	0.764125	0.891419
ENSG00000161682	FAM171A2	0.000320705	0.39677	0.764345	0.891616
ENSG00000187325	TAF9B	-0.00011533	4.37643	0.764449	0.891623
ENSG00000196459	TRAPPC2	-0.000102934	3.55881	0.764454	0.891623
ENSG00000231246	LINC02884	-0.000352154	2.10246	0.764529	0.891651
ENSG00000243056	EIF4EBP3	0.000153227	2.92465	0.764612	0.891681
ENSG00000089597	GANAB	6.47703e-05	8.33617	0.764665	0.891681
ENSG00000103544	VPS35L	-6.51363e-05	5.57852	0.764774	0.891681
ENSG00000138617	PARP16	7.92652e-05	3.313	0.76497	0.891681
ENSG00000091536	MYO15A	-0.000266817	0.957272	0.765003	0.891681
ENSG00000167600	CYP2S1	0.000226533	3.40796	0.765018	0.891681
ENSG00000125482	TTF1	-8.94922e-05	3.88737	0.765021	0.891681
ENSG00000115085	ZAP70	0.000343927	3.7121	0.765063	0.891681
ENSG00000038002	AGA	0.000117939	3.99064	0.765141	0.891681
ENSG00000108784	NAGLU	0.000116614	5.42036	0.765191	0.891681
ENSG00000260528	FAM157C	-0.000438771	1.94224	0.765193	0.891681
ENSG00000171612	SLC25A33	0.000231308	3.07758	0.765223	0.891681
ENSG00000198380	GFPT1	0.000138772	6.18098	0.765269	0.891681
ENSG00000101825	MXRA5	0.000277004	6.04947	0.765298	0.891681
ENSG00000138135	CH25H	0.000607511	3.33495	0.765356	0.891681
ENSG00000140538	NTRK3	-0.000272622	3.88455	0.765403	0.891681
ENSG00000135778	NTPCR	-0.000125199	5.1394	0.765428	0.891681
ENSG00000085265	FCN1	-0.000318835	5.50268	0.765598	0.891819
ENSG00000198589	LRBA	-0.00010865	6.18667	0.765722	0.891892
ENSG00000102445	RUBCNL	0.000260307	2.84514	0.765764	0.891892
ENSG00000104953	TLE6	0.000214884	1.53266	0.765824	0.891902
ENSG00000286132		-0.000235321	2.28748	0.766284	0.892349
ENSG00000124491	F13A1	-0.000293107	6.63896	0.766311	0.892349
ENSG00000101082	SLA2	0.000264224	2.66958	0.766536	0.892551
ENSG00000174740	PABPC5	-0.000235446	1.07701	0.766657	0.892633
ENSG00000148606	POLR3A	-7.32366e-05	4.4698	0.766757	0.892649
ENSG00000277258	PCGF2	-0.000145332	5.15797	0.766775	0.892649
ENSG00000104972	LILRB1	-0.000242928	4.32369	0.766825	0.892649
ENSG00000160294	MCM3AP	-8.93747e-05	6.48647	0.766903	0.892679
ENSG00000127125	PPCS	-8.20017e-05	5.11675	0.766988	0.892719
ENSG00000053900	ANAPC4	0.00013684	4.81127	0.767198	0.892904
ENSG00000112658	SRF	0.00017417	6.31727	0.767285	0.892945
ENSG00000145107	TM4SF19	-0.000631455	-0.0153462	0.767384	0.892968
ENSG00000087495	PHACTR3	-0.000348809	2.77125	0.767408	0.892968
ENSG00000188517	COL25A1	0.000579706	0.341191	0.767468	0.892978
ENSG00000248671		-0.000262862	-0.0127855	0.767994	0.89353
ENSG00000104093	DMXL2	-0.000244008	5.66727	0.768082	0.89355
ENSG00000101017	CD40	-0.000140385	5.33148	0.768154	0.89355
ENSG00000214021	TTLL3	0.000326979	5.21396	0.768173	0.89355
ENSG00000007545	CRAMP1	-0.000146065	5.34682	0.768217	0.89355
ENSG00000141452	RMC1	-0.000117489	4.55235	0.768325	0.893606
ENSG00000000419	DPM1	7.32786e-05	4.53349	0.768368	0.893606
ENSG00000261879		0.000264283	0.949709	0.768422	0.893609
ENSG00000142459	EVI5L	7.66673e-05	3.92353	0.76848	0.893616
ENSG00000085377	PREP	-7.74841e-05	5.15092	0.768562	0.893644
ENSG00000146859	TMEM140	-0.000205078	5.50268	0.768607	0.893644
ENSG00000178764	ZHX2	0.000112816	5.39837	0.768723	0.893719
ENSG00000072858	SIDT1	-0.00020815	2.97311	0.769022	0.894007
ENSG00000112701	SENP6	-0.000105612	6.2987	0.769126	0.894018
ENSG00000266777	SH3GL1P1	-0.000316468	-0.389098	0.769167	0.894018
ENSG00000205959		-0.000445353	-0.161605	0.769194	0.894018
ENSG00000137809	ITGA11	-0.000398687	2.93034	0.769237	0.894018
ENSG00000229358	DPY19L1P1	-0.000281631	0.185662	0.76934	0.894077
ENSG00000147912	FBXO10	-0.00013963	3.30616	0.769418	0.894093
ENSG00000111319	SCNN1A	-0.000199561	6.80781	0.769457	0.894093
ENSG00000134324	LPIN1	-0.000154443	5.37048	0.769659	0.894268
ENSG00000185324	CDK10	0.000219781	5.17722	0.769736	0.894269
ENSG00000165996	HACD1	0.000175049	2.61989	0.769789	0.894269
ENSG00000197217	ENTPD4	-0.000167378	5.61237	0.76985	0.894269
ENSG00000109099	PMP22	0.000131048	7.63142	0.769883	0.894269
ENSG00000172830	SSH3	-0.000104012	4.8504	0.769917	0.894269
ENSG00000141506	PIK3R5	-0.000208086	5.1855	0.770072	0.894387
ENSG00000101412	E2F1	-0.000190223	2.42441	0.770123	0.894387
ENSG00000168612	ZSWIM1	-0.000136364	2.54994	0.770304	0.894538
ENSG00000040608	RTN4R	-0.000290893	0.938997	0.770506	0.894713
ENSG00000128973	CLN6	0.000133688	4.77647	0.770852	0.895055
ENSG00000116560	SFPQ	0.000151469	7.70506	0.770936	0.895059
ENSG00000088970	KIZ	-0.000110323	3.86807	0.770999	0.895059
ENSG00000140157	NIPA2	-0.000114913	5.31676	0.77101	0.895059
ENSG00000169813	HNRNPF	-0.00011192	7.4027	0.77119	0.895202
ENSG00000079313	REXO1	0.000141806	4.56462	0.771236	0.895202
ENSG00000024422	EHD2	-0.000155483	7.50593	0.771316	0.895234
ENSG00000071246	VASH1	-0.000165597	6.50296	0.771378	0.895246
ENSG00000260879		-0.000326164	-0.597026	0.771507	0.895336
ENSG00000228594	FNDC10	0.000215839	2.17724	0.771688	0.895486
ENSG00000255389		0.000231162	1.1842	0.771789	0.895536
ENSG00000173826	KCNH6	0.000532844	-0.879529	0.771854	0.895536
ENSG00000164690	SHH	-0.000275774	2.20753	0.771929	0.895536
ENSG00000214860	EVPLL	0.000336914	0.715211	0.771945	0.895536
ENSG00000137714	FDX1	0.000147226	4.60632	0.771989	0.895536
ENSG00000268555		-0.000457587	-0.702813	0.772154	0.895668
ENSG00000164466	SFXN1	0.000129713	4.11107	0.772355	0.895822
ENSG00000197614	MFAP5	-0.000625317	2.46395	0.77239	0.895822
ENSG00000271303	SRXN1	-0.000172227	5.06697	0.772556	0.895955
ENSG00000118965	WDR35	0.00014803	4.63185	0.772716	0.89608
ENSG00000167491	GATAD2A	0.00010726	5.92894	0.772926	0.896263
ENSG00000196139	AKR1C3	0.000224273	5.1701	0.773081	0.896383
ENSG00000162441	LZIC	-7.54716e-05	5.0807	0.773332	0.896614
ENSG00000109917	ZPR1	-0.000138586	5.02392	0.773393	0.896625
ENSG00000179242	CDH4	-0.000364391	-0.420587	0.773536	0.896675
ENSG00000147894	C9orf72	-0.000174896	4.71769	0.773539	0.896675
ENSG00000148143	ZNF462	0.00015517	4.1625	0.773858	0.896883
ENSG00000282458	WASH5P	0.000272252	4.76485	0.773915	0.896883
ENSG00000134900	TPP2	-8.90295e-05	5.7206	0.773937	0.896883
ENSG00000161905	ALOX15	0.000931895	2.00018	0.773961	0.896883
ENSG00000169592	INO80E	-9.09331e-05	5.54648	0.774129	0.896883
ENSG00000121851	POLR3GL	-8.35092e-05	4.96618	0.774135	0.896883
ENSG00000282556		0.000348716	-0.839597	0.774207	0.896883
ENSG00000177738		0.000147928	1.70199	0.774225	0.896883
ENSG00000274276	CBSL	-0.00116362	-0.0160321	0.774235	0.896883
ENSG00000015285	WAS	0.000168896	4.38039	0.774316	0.896883
ENSG00000172239	PAIP1	6.66049e-05	5.80238	0.774365	0.896883
ENSG00000165392	WRN	0.000127192	4.35529	0.774386	0.896883
ENSG00000187627	RGPD1	-0.000608749	0.934507	0.774391	0.896883
ENSG00000110871	COQ5	8.9222e-05	4.17848	0.774516	0.896963
ENSG00000164654	MIOS	8.22141e-05	4.60123	0.774563	0.896963
ENSG00000213809	KLRK1	0.000259399	3.54354	0.77469	0.896997
ENSG00000184619	KRBA2	-0.000204781	3.44353	0.774695	0.896997
ENSG00000137331	IER3	0.000455037	4.81954	0.774842	0.897074
ENSG00000105643	ARRDC2	-0.000254054	6.00381	0.774902	0.897074
ENSG00000170801	HTRA3	-0.000247216	5.50975	0.774917	0.897074
ENSG00000176826	FKBP9P1	-0.000258517	0.0999969	0.775086	0.897146
ENSG00000123700	KCNJ2	-0.000257489	3.23119	0.775127	0.897146
ENSG00000163950	SLBP	7.02774e-05	4.73448	0.775141	0.897146
ENSG00000140525	FANCI	0.000180109	3.11296	0.775186	0.897146
ENSG00000131127	ZNF141	-0.000173279	4.14062	0.775417	0.897353
ENSG00000154719	MRPL39	-7.6017e-05	3.67741	0.775534	0.897398
ENSG00000226891	LINC01359	-0.000328277	-0.311867	0.775559	0.897398
ENSG00000110719	TCIRG1	0.000240273	6.23582	0.775766	0.897577
ENSG00000287737		-0.000458767	-0.358895	0.776148	0.897862
ENSG00000261087	ZNNT1	0.000193603	1.57633	0.776171	0.897862
ENSG00000278991		0.000400127	-0.580559	0.776181	0.897862
ENSG00000154174	TOMM70	-8.23961e-05	5.7399	0.776223	0.897862
ENSG00000197978	GOLGA6L9	0.000321993	3.0562	0.776357	0.897862
ENSG00000154814	OXNAD1	0.000110764	3.15318	0.776379	0.897862
ENSG00000037637	FBXO42	7.37694e-05	5.07135	0.776427	0.897862
ENSG00000187699	C2orf88	-0.000290728	1.64511	0.776493	0.897862
ENSG00000105993	DNAJB6	-8.08115e-05	6.57178	0.776538	0.897862
ENSG00000176658	MYO1D	-0.000105248	6.99152	0.77655	0.897862
ENSG00000144488	ESPNL	-0.000494565	-0.349674	0.776581	0.897862
ENSG00000086712	TXLNG	-0.0001319	4.55353	0.776651	0.897883
ENSG00000171223	JUNB	-0.000481311	7.72799	0.776853	0.898056
ENSG00000112186	CAP2	0.00022366	3.37169	0.776963	0.898103
ENSG00000162511	LAPTM5	-0.000203942	8.77073	0.776997	0.898103
ENSG00000018189	RUFY3	-0.000157439	5.5776	0.77729	0.898383
ENSG00000013725	CD6	0.000294571	4.05406	0.77751	0.898577
ENSG00000234545	FAM133B	-9.52801e-05	4.20609	0.777846	0.898856
ENSG00000152219	ARL14EP	-9.78973e-05	4.37741	0.777856	0.898856
ENSG00000178026	LRRC75B	0.000185284	2.80854	0.777913	0.898863
ENSG00000108528	SLC25A11	9.17522e-05	5.41953	0.778042	0.898952
ENSG00000163141	BNIPL	-0.000295945	3.04937	0.778134	0.898968
ENSG00000176953	NFATC2IP	-0.000146906	5.33109	0.778159	0.898968
ENSG00000256870	SLC5A8	0.000634731	1.17194	0.778517	0.899284
ENSG00000148154	UGCG	0.000238588	6.03934	0.778633	0.899284
ENSG00000133612	AGAP3	0.00011218	6.20286	0.778667	0.899284
ENSG00000169607	CKAP2L	-0.000364327	0.186234	0.778686	0.899284
ENSG00000121579	NAA50	-0.000128906	6.42247	0.778692	0.899284
ENSG00000116641	DOCK7	0.000204924	5.1872	0.778769	0.899301
ENSG00000263004		0.00019904	0.156574	0.778838	0.899301
ENSG00000100258	LMF2	0.000106359	5.80719	0.778862	0.899301
ENSG00000112294	ALDH5A1	-0.000143867	4.55556	0.778936	0.899327
ENSG00000143416	SELENBP1	-0.000182803	8.02647	0.779086	0.899439
ENSG00000134049	IER3IP1	-9.0473e-05	5.11421	0.779217	0.899464
ENSG00000114805	PLCH1	-0.000274141	3.69556	0.779252	0.899464
ENSG00000008300	CELSR3	0.000258602	1.28992	0.779262	0.899464
ENSG00000215915	ATAD3C	-0.000211486	2.46216	0.779369	0.899527
ENSG00000179335	CLK3	9.69846e-05	5.56619	0.779546	0.899646
ENSG00000148848	ADAM12	0.000381115	2.14439	0.779576	0.899646
ENSG00000162591	MEGF6	0.000213665	6.25846	0.779654	0.899677
ENSG00000121297	TSHZ3	-0.000143934	4.02524	0.779778	0.899759
ENSG00000253669	GASAL1	-0.000275926	-0.229901	0.779859	0.899787
ENSG00000263142	LRRC37A17P	0.000801092	-1.8463	0.779906	0.899787
ENSG00000135338	LCA5	0.00019304	3.55863	0.780005	0.899808
ENSG00000233937		0.000194034	1.44556	0.780027	0.899808
ENSG00000175352	NRIP3	-0.000305349	1.17805	0.78035	0.900074
ENSG00000162337	LRP5	-0.000142061	6.43571	0.780411	0.900074
ENSG00000206190	ATP10A	-0.000174646	5.36026	0.78044	0.900074
ENSG00000274565		-0.000322477	0.55075	0.780466	0.900074
ENSG00000116514	RNF19B	-0.000160556	5.39627	0.780608	0.900153
ENSG00000188070	C11orf95	-0.000125909	4.63194	0.780639	0.900153
ENSG00000079459	FDFT1	-0.000127862	6.71939	0.780689	0.900153
ENSG00000254682		0.000248164	0.527382	0.780932	0.900373
ENSG00000279518		-0.00034014	0.846545	0.781013	0.900401
ENSG00000204619	PPP1R11	-7.10395e-05	5.83985	0.78106	0.900401
ENSG00000100991	TRPC4AP	-4.80773e-05	6.56656	0.781183	0.900432
ENSG00000087237	CETP	0.000256871	1.84817	0.781238	0.900432
ENSG00000197837	H4-16	-0.00032506	-0.346365	0.781243	0.900432
ENSG00000162783	IER5	-0.000175097	5.4415	0.781533	0.900696
ENSG00000125945	ZNF436	-0.000159186	4.68856	0.781575	0.900696
ENSG00000151364	KCTD14	0.000232016	3.20324	0.781723	0.900806
ENSG00000051596	THOC3	0.000139333	3.60908	0.781797	0.900831
ENSG00000125967	NECAB3	-0.000159977	4.53917	0.781901	0.900892
ENSG00000128191	DGCR8	0.000112715	5.1355	0.782057	0.901011
ENSG00000105127	AKAP8	0.000104501	4.92096	0.782193	0.901108
ENSG00000132437	DDC	0.00041202	0.4717	0.782319	0.901194
ENSG00000185973	TMLHE	-0.000112077	3.54923	0.782522	0.901295
ENSG00000100365	NCF4	0.000166987	4.67575	0.78253	0.901295
ENSG00000163935	SFMBT1	0.000117466	3.71519	0.782563	0.901295
ENSG00000221869	CEBPD	0.000339471	5.66597	0.782741	0.901437
ENSG00000168806	LCMT2	-0.000112528	3.3682	0.78279	0.901437
ENSG00000134899	ERCC5	0.000106594	5.88521	0.783032	0.901533
ENSG00000120727	PAIP2	6.93016e-05	6.37374	0.783095	0.901533
ENSG00000147408	CSGALNACT1	-0.00021405	5.26016	0.78312	0.901533
ENSG00000183307	TMEM121B	0.000238799	-0.0294395	0.783142	0.901533
ENSG00000116237	ICMT	-9.8342e-05	6.46756	0.783183	0.901533
ENSG00000108823	SGCA	0.000215413	4.30684	0.783205	0.901533
ENSG00000137218	FRS3	0.000159606	2.59543	0.783237	0.901533
ENSG00000102886	GDPD3	-0.000257657	1.77663	0.783313	0.901561
ENSG00000109684	CLNK	-0.00037269	-0.316597	0.783374	0.901571
ENSG00000260027	HOXB7	0.000197189	1.23729	0.783465	0.901616
ENSG00000087152	ATXN7L3	-6.77021e-05	5.93242	0.783569	0.901646
ENSG00000172888	ZNF621	0.000100648	5.08448	0.783598	0.901646
ENSG00000111271	ACAD10	-0.000120064	4.40805	0.783647	0.901646
ENSG00000167759	KLK13	0.00071267	-1.45856	0.783758	0.901661
ENSG00000121104	FAM117A	0.000141061	4.26136	0.783764	0.901661
ENSG00000253882		0.000199141	2.99619	0.783885	0.901734
ENSG00000108813	DLX4	-0.000274286	-0.46776	0.783984	0.901734
ENSG00000105617	LENG1	0.000105676	2.80277	0.784178	0.901734
ENSG00000263586	HID1-AS1	-0.000291922	0.0684981	0.784219	0.901734
ENSG00000109534	GAR1	0.000113025	3.29668	0.784248	0.901734
ENSG00000106617	PRKAG2	-7.82445e-05	4.71753	0.784248	0.901734
ENSG00000105373	NOP53	0.000155283	7.52984	0.784294	0.901734
ENSG00000164056	SPRY1	0.000247529	6.33037	0.784333	0.901734
ENSG00000179855	GIPC3	0.000192361	3.44006	0.784335	0.901734
ENSG00000108592	FTSJ3	9.67596e-05	5.4536	0.784368	0.901734
ENSG00000134824	FADS2	0.000182135	5.97913	0.784446	0.901734
ENSG00000087586	AURKA	-0.000195184	1.5998	0.78445	0.901734
ENSG00000079931	MOXD1	-0.000268009	5.79399	0.78457	0.901812
ENSG00000211946	IGHV3-20	0.000721014	2.65949	0.784857	0.902081
ENSG00000176095	IP6K1	-6.33422e-05	5.96882	0.784922	0.902096
ENSG00000257242	LINC01619	-0.000326739	-0.258263	0.784985	0.902109
ENSG00000132185	FCRLA	-0.000592582	-0.0721085	0.785154	0.9022
ENSG00000137502	RAB30	-0.000214761	4.60371	0.785168	0.9022
ENSG00000180787	ZFP3	0.00014031	3.68981	0.785467	0.902484
ENSG00000075702	WDR62	0.000249125	1.26224	0.785558	0.902529
ENSG00000170927	PKHD1	-0.000337587	-0.476903	0.785833	0.902725
ENSG00000149016	TUT1	-9.84112e-05	4.24884	0.785834	0.902725
ENSG00000103018	CYB5B	-7.99133e-05	6.04302	0.786036	0.902789
ENSG00000259953		-0.000141992	2.652	0.786048	0.902789
ENSG00000128311	TST	0.000149919	4.64564	0.78614	0.902789
ENSG00000163814	CDCP1	-0.000197225	4.68754	0.786174	0.902789
ENSG00000114745	GORASP1	-8.48713e-05	5.9559	0.786175	0.902789
ENSG00000108639	SYNGR2	0.000116445	7.33777	0.786201	0.902789
ENSG00000269609	RPARP-AS1	0.00016102	3.43537	0.786298	0.902841
ENSG00000125648	SLC25A23	0.000103119	5.8137	0.786441	0.902867
ENSG00000228253	MT-ATP8	-0.000198723	6.8505	0.786476	0.902867
ENSG00000169684	CHRNA5	-0.000378374	-0.710156	0.786478	0.902867
ENSG00000269896		0.000189687	0.655628	0.786681	0.903041
ENSG00000161551	ZNF577	-0.000173084	3.19526	0.786876	0.903099
ENSG00000187244	BCAM	-0.000137938	7.5782	0.786885	0.903099
ENSG00000131508	UBE2D2	8.62099e-05	5.8533	0.786931	0.903099
ENSG00000128815	WDFY4	-0.00022739	5.4449	0.78694	0.903099
ENSG00000102468	HTR2A	-0.000450692	-0.411199	0.786995	0.903103
ENSG00000235904	RBMS3-AS3	0.000259404	0.620055	0.787066	0.903109
ENSG00000186523	FAM86B1	0.000255621	1.745	0.787104	0.903109
ENSG00000196204	RNF216P1	7.40078e-05	3.64122	0.787339	0.903201
ENSG00000260966		0.000592212	0.56575	0.787359	0.903201
ENSG00000115875	SRSF7	0.000148549	6.78639	0.787402	0.903201
ENSG00000059122	FLYWCH1	0.000151534	5.10882	0.787415	0.903201
ENSG00000145781	COMMD10	-8.86921e-05	3.97928	0.787527	0.903201
ENSG00000136490	LIMD2	0.000202678	4.60797	0.787546	0.903201
ENSG00000179833	SERTAD2	-8.46438e-05	5.42236	0.787565	0.903201
ENSG00000281026	N4BP2L2-IT2	-0.000252212	1.76565	0.7876	0.903201
ENSG00000249042		0.000182526	2.78689	0.787657	0.903204
ENSG00000168356	SCN11A	0.00032163	-0.521144	0.787707	0.903204
ENSG00000165895	ARHGAP42	0.000131584	5.21631	0.788082	0.903574
ENSG00000138623	SEMA7A	-0.000201146	3.53965	0.788246	0.903654
ENSG00000225783	MIAT	0.000426456	3.878	0.788256	0.903654
ENSG00000164695	CHMP4C	0.000178585	3.04554	0.788422	0.903727
ENSG00000186666	BCDIN3D	0.000105719	2.68816	0.788451	0.903727
ENSG00000187210	GCNT1	-0.000190408	3.89858	0.788488	0.903727
ENSG00000104774	MAN2B1	0.000172064	7.09432	0.788539	0.903727
ENSG00000145649	GZMA	-0.000262146	3.66568	0.78858	0.903727
ENSG00000060709	RIMBP2	-0.000558647	-1.15995	0.788707	0.903759
ENSG00000150281	CTF1	-0.000145735	2.76452	0.788713	0.903759
ENSG00000093009	CDC45	0.0003896	-0.535921	0.788765	0.903759
ENSG00000198176	TFDP1	6.90939e-05	5.60936	0.788957	0.90392
ENSG00000139291	TMEM19	-0.000130196	5.10748	0.789246	0.904172
ENSG00000274810	NPHP3-ACAD11	0.000870045	-0.715508	0.789281	0.904172
ENSG00000104823	ECH1	9.12315e-05	6.68243	0.78944	0.904238
ENSG00000136732	GYPC	-0.000137515	5.96532	0.789456	0.904238
ENSG00000267520		0.000550762	2.67755	0.789495	0.904238
ENSG00000125037	EMC3	-9.04268e-05	5.7513	0.78963	0.904333
ENSG00000120306	CYSTM1	-0.000112572	6.08241	0.789784	0.904449
ENSG00000258289	CHURC1	7.20827e-05	6.26611	0.789924	0.904497
ENSG00000196345	ZKSCAN7	0.000191235	2.04196	0.790009	0.904497
ENSG00000180938	ZNF572	-0.000209937	1.05137	0.790072	0.904497
ENSG00000158859	ADAMTS4	-0.000978329	4.30138	0.790147	0.904497
ENSG00000097033	SH3GLB1	-8.1638e-05	7.24279	0.790171	0.904497
ENSG00000256660	CLEC12B	-0.000484702	-0.856095	0.79021	0.904497
ENSG00000168427	KLHL30	0.000261129	1.15311	0.790212	0.904497
ENSG00000140876	NUDT7	0.00013863	1.99244	0.790243	0.904497
ENSG00000100321	SYNGR1	0.000131253	3.98071	0.79033	0.904537
ENSG00000204583	LRCOL1	-0.000367354	-0.513996	0.790404	0.904549
ENSG00000100033	PRODH	0.00032484	5.58695	0.790444	0.904549
ENSG00000286757		-0.000531003	-1.22086	0.790659	0.904682
ENSG00000185238	PRMT3	8.53272e-05	3.21324	0.790665	0.904682
ENSG00000130755	GMFG	0.000134678	5.60233	0.790789	0.904745
ENSG00000115364	MRPL19	9.85784e-05	5.00357	0.790824	0.904745
ENSG00000174915	PTDSS2	0.000104205	4.2214	0.79088	0.90475
ENSG00000156299	TIAM1	-0.000168374	4.57855	0.79101	0.904823
ENSG00000068903	SIRT2	-6.48098e-05	5.87456	0.791049	0.904823
ENSG00000110852	CLEC2B	0.000132017	4.55579	0.791137	0.904841
ENSG00000213424	KRT222	0.000441452	-0.680722	0.791168	0.904841
ENSG00000115380	EFEMP1	-0.000127869	8.12312	0.791273	0.904901
ENSG00000009830	POMT2	0.000136986	4.0456	0.791429	0.905019
ENSG00000273253		-0.000300428	-0.828592	0.791585	0.905138
ENSG00000164483	SAMD3	0.000233203	1.8036	0.791648	0.905151
ENSG00000254614		0.000233118	0.645962	0.791701	0.905152
ENSG00000234614	C2CD4D-AS1	-0.000219451	-0.0983229	0.791772	0.905157
ENSG00000211789	TRAV12-2	-0.000384432	-0.812776	0.79181	0.905157
ENSG00000241878	PISD	0.000124386	5.12033	0.791953	0.90526
ENSG00000286619		0.000929219	-0.181679	0.792077	0.905343
ENSG00000233117	LINC00702	0.000225672	3.26486	0.79214	0.905355
ENSG00000135842	NIBAN1	0.000133139	6.78551	0.792223	0.905391
ENSG00000241127	YAE1	8.3316e-05	2.62789	0.792449	0.905429
ENSG00000186951	PPARA	-0.00010832	4.7417	0.79247	0.905429
ENSG00000180834	MAP6D1	-0.000470926	-0.236917	0.792505	0.905429
ENSG00000198933	TBKBP1	-0.000107157	3.93815	0.792577	0.905429
ENSG00000070366	SMG6	8.57704e-05	5.82462	0.79264	0.905429
ENSG00000255833	TIFAB	-0.000450703	1.16509	0.792648	0.905429
ENSG00000213742	ZNF337-AS1	-0.000219755	0.524052	0.792648	0.905429
ENSG00000118596	SLC16A7	0.000198872	3.64396	0.792674	0.905429
ENSG00000177410	ZFAS1	0.000103577	5.31733	0.792794	0.905506
ENSG00000130270	ATP8B3	-0.000225768	1.00414	0.792945	0.905521
ENSG00000186105	LRRC70	-0.000331468	1.37896	0.792961	0.905521
ENSG00000157326	DHRS4	-0.000117218	4.41795	0.792981	0.905521
ENSG00000121310	ECHDC2	0.000198447	5.63569	0.793016	0.905521
ENSG00000141441	GAREM1	0.000198602	3.79756	0.793102	0.90556
ENSG00000164258	NDUFS4	8.64952e-05	4.6678	0.793388	0.905827
ENSG00000243302		0.000240958	2.64093	0.79378	0.906183
ENSG00000136830	NIBAN2	0.000113105	8.48449	0.793881	0.906183
ENSG00000133997	MED6	-6.14091e-05	3.9813	0.793927	0.906183
ENSG00000223501	VPS52	9.18638e-05	5.56359	0.793959	0.906183
ENSG00000149090	PAMR1	0.000351155	3.98529	0.793962	0.906183
ENSG00000179364	PACS2	0.000104893	5.97226	0.794014	0.906183
ENSG00000157315	TMED6	0.000482303	-0.363604	0.794149	0.906278
ENSG00000039068	CDH1	0.000189458	6.89705	0.794213	0.906292
ENSG00000121716	PILRB	0.000341437	4.45123	0.794435	0.906485
ENSG00000134146	DPH6	-0.000118989	2.37798	0.794555	0.906561
ENSG00000204577	LILRB3	0.00023146	4.4095	0.79468	0.906561
ENSG00000124228	DDX27	9.13687e-05	5.34787	0.794699	0.906561
ENSG00000248334	WHAMMP2	-0.000203945	1.94159	0.794711	0.906561
ENSG00000156469	MTERF3	-8.09866e-05	3.3321	0.794763	0.906561
ENSG00000103126	AXIN1	8.12408e-05	4.85703	0.794835	0.906584
ENSG00000116833	NR5A2	-0.000317117	3.1058	0.794896	0.906594
ENSG00000160201	U2AF1	-0.000334407	5.19901	0.794953	0.9066
ENSG00000228716	DHFR	-0.000128557	4.22838	0.795221	0.906846
ENSG00000081041	CXCL2	-0.000577382	5.62865	0.795414	0.906996
ENSG00000108578	BLMH	6.86485e-05	5.03428	0.795457	0.906996
ENSG00000170464	DNAJC18	-0.000143167	4.21249	0.795528	0.907017
ENSG00000171169	NAIF1	-8.97534e-05	3.10033	0.795592	0.90703
ENSG00000146587	RBAK	-9.40591e-05	4.37445	0.795721	0.907118
ENSG00000167705	RILP	-0.00010736	4.05063	0.79594	0.907307
ENSG00000243414	TICAM2	-0.000189166	2.52026	0.796045	0.907368
ENSG00000166435	XRRA1	0.000229755	3.29376	0.796278	0.907574
ENSG00000159618	ADGRG5	-0.000265653	1.41252	0.79652	0.90779
ENSG00000157353	FCSK	0.000107318	4.35874	0.796593	0.907813
ENSG00000138640	FAM13A	-0.000168982	5.40806	0.796672	0.907844
ENSG00000139684	ESD	-7.01057e-05	6.26604	0.796837	0.907973
ENSG00000001497	LAS1L	5.81085e-05	5.13294	0.797015	0.908048
ENSG00000284431		0.000483583	-0.024559	0.79708	0.908048
ENSG00000260306		-0.000364961	0.300055	0.797091	0.908048
ENSG00000148343	MIGA2	0.00013613	4.4261	0.797154	0.908048
ENSG00000186615	KTN1-AS1	0.000171221	0.467813	0.797165	0.908048
ENSG00000168517	HEXIM2	0.000171875	1.76103	0.797423	0.90827
ENSG00000144283	PKP4	-0.000115004	6.24024	0.797465	0.90827
ENSG00000160185	UBASH3A	-0.000286277	1.68977	0.797728	0.908511
ENSG00000116095	PLEKHA3	-0.000132508	4.41233	0.797947	0.908701
ENSG00000066651	TRMT11	-9.4455e-05	3.50503	0.798033	0.90873
ENSG00000211664	IGLV2-18	0.000693783	0.946589	0.798118	0.90873
ENSG00000167191	GPRC5B	-0.000199457	4.75986	0.79813	0.90873
ENSG00000135439	AGAP2	0.000179893	3.21094	0.798255	0.908812
ENSG00000197375	SLC22A5	9.78163e-05	3.66303	0.79838	0.908895
ENSG00000286289		0.000280196	3.04749	0.798447	0.908911
ENSG00000188933	USP32P1	0.000730853	2.66718	0.798514	0.908928
ENSG00000153140	CETN3	9.62294e-05	3.58005	0.798868	0.909272
ENSG00000134817	APLNR	0.00039826	5.13349	0.799124	0.909352
ENSG00000175170	FAM182B	0.00026633	-0.607837	0.799134	0.909352
ENSG00000166189	HPS6	0.000103163	4.21589	0.799188	0.909352
ENSG00000204334	ERICH2	0.000224203	0.78057	0.799243	0.909352
ENSG00000128596	CCDC136	0.000277576	0.829629	0.799286	0.909352
ENSG00000114529	C3orf52	-0.000200639	3.22969	0.799302	0.909352
ENSG00000244026	FAM86DP	0.000213496	2.37083	0.799336	0.909352
ENSG00000175489	LRRC25	-0.000186834	4.15459	0.799391	0.909352
ENSG00000153395	LPCAT1	-0.000195025	8.58235	0.799483	0.909352
ENSG00000183876	ARSI	0.000173047	2.97208	0.799501	0.909352
ENSG00000125895	TMEM74B	-0.000288108	3.21899	0.799515	0.909352
ENSG00000178199	ZC3H12D	0.000317823	1.60981	0.799589	0.90936
ENSG00000158636	EMSY	9.17604e-05	4.55157	0.79964	0.90936
ENSG00000223648	IGHV3-64	0.000723293	0.389369	0.79968	0.90936
ENSG00000279495		-0.00015255	0.430778	0.79982	0.909404
ENSG00000139197	PEX5	-9.40926e-05	5.62526	0.799823	0.909404
ENSG00000182484	WASH6P	0.000161464	4.61831	0.799967	0.909508
ENSG00000188060	RAB42	0.000268067	1.92477	0.800206	0.909633
ENSG00000187151	ANGPTL5	-0.00037049	0.0598518	0.800227	0.909633
ENSG00000113552	GNPDA1	0.000109492	5.16977	0.800254	0.909633
ENSG00000125834	STK35	-0.000104825	5.26185	0.800346	0.909633
ENSG00000130714	POMT1	-0.000111778	4.68023	0.800347	0.909633
ENSG00000235831	BHLHE40-AS1	0.000263104	0.609611	0.800399	0.909633
ENSG00000152315	KCNK13	0.000275533	-0.12241	0.800444	0.909633
ENSG00000211654	IGLV5-37	0.00089122	-2.06686	0.800639	0.909796
ENSG00000141569	TRIM65	0.000111673	4.64922	0.800797	0.909877
ENSG00000223865	HLA-DPB1	-0.000190547	9.35292	0.800815	0.909877
ENSG00000245958	SEPTIN7P14	0.000136073	2.72549	0.801079	0.910117
ENSG00000077942	FBLN1	0.000230733	9.22481	0.801134	0.91012
ENSG00000174021	GNG5	-9.77243e-05	5.67204	0.801564	0.910549
ENSG00000109685	NSD2	-7.6619e-05	5.54615	0.801798	0.910755
ENSG00000103316	CRYM	0.000323256	2.56374	0.801873	0.910755
ENSG00000105131	EPHX3	0.000169865	1.01512	0.801903	0.910755
ENSG00000131732	ZCCHC9	5.73069e-05	3.75677	0.801969	0.910771
ENSG00000162913	OBSCN-AS1	-0.000301714	0.0631875	0.80203	0.91078
ENSG00000123552	USP45	-0.000115578	3.0376	0.802413	0.911084
ENSG00000167671	UBXN6	0.00010157	6.2089	0.802434	0.911084
ENSG00000214826	DDX12P	0.000361106	-0.2605	0.802475	0.911084
ENSG00000224023	EDRF1-DT	0.00018281	0.0880139	0.802545	0.911084
ENSG00000175611	LINC00476	0.000146915	1.89581	0.802593	0.911084
ENSG00000182489	XKRX	-0.000337141	1.3273	0.802613	0.911084
ENSG00000224081	SLC44A3-AS1	0.000205673	0.956087	0.802807	0.911233
ENSG00000101413	RPRD1B	-6.99894e-05	5.15983	0.802866	0.911233
ENSG00000266903		-0.000493244	-0.581216	0.802903	0.911233
ENSG00000145703	IQGAP2	0.000153346	5.3002	0.802971	0.911233
ENSG00000082497	SERTAD4	0.000177698	3.18785	0.803006	0.911233
ENSG00000286237		-0.000554268	-0.263771	0.803231	0.911358
ENSG00000122786	CALD1	-0.00015157	8.68117	0.803284	0.911358
ENSG00000165568	AKR1E2	0.000229588	0.518405	0.803317	0.911358
ENSG00000164946	FREM1	0.000191133	3.71559	0.803469	0.911358
ENSG00000106123	EPHB6	-0.000160688	4.02543	0.803489	0.911358
ENSG00000115325	DOK1	0.000116944	4.38673	0.803513	0.911358
ENSG00000172183	ISG20	0.00021122	4.54125	0.803518	0.911358
ENSG00000282639	IGHV3-64D	-0.000767934	0.604486	0.803537	0.911358
ENSG00000111737	RAB35	6.89422e-05	5.69947	0.803744	0.911533
ENSG00000010818	HIVEP2	-0.000190733	5.84028	0.80381	0.911548
ENSG00000188738	FSIP2	0.000480702	-0.890623	0.803966	0.911665
ENSG00000133858	ZFC3H1	0.000204388	5.32298	0.804387	0.912075
ENSG00000186889	TMEM17	-0.000135725	1.63062	0.804432	0.912075
ENSG00000119820	YIPF4	-8.23338e-05	5.75558	0.804593	0.912095
ENSG00000138629	UBL7	9.60801e-05	4.97973	0.804641	0.912095
ENSG00000113649	TCERG1	0.000142509	5.23479	0.804708	0.912095
ENSG00000166770	ZNF667-AS1	0.000142311	3.57222	0.80471	0.912095
ENSG00000163655	GMPS	7.83243e-05	5.49037	0.804728	0.912095
ENSG00000197279	ZNF165	0.000238581	1.31606	0.804812	0.912095
ENSG00000152518	ZFP36L2	-0.000143924	7.99983	0.804817	0.912095
ENSG00000175879	HOXD8	0.000394902	-0.16904	0.805035	0.912282
ENSG00000105323	HNRNPUL1	-5.11922e-05	7.56013	0.805246	0.912404
ENSG00000269514		0.000275222	0.216533	0.805248	0.912404
ENSG00000180304	OAZ2	-7.65664e-05	6.69019	0.80532	0.912426
ENSG00000153487	ING1	-0.000110967	3.78195	0.805455	0.912492
ENSG00000214783	POLR2J4	0.000179912	2.07616	0.805483	0.912492
ENSG00000095970	TREM2	-0.000326651	4.33985	0.8059	0.912869
ENSG00000228434		-0.000295186	-0.795416	0.806034	0.912869
ENSG00000108840	HDAC5	-9.99857e-05	6.18351	0.806052	0.912869
ENSG00000247400	DNAJC3-DT	-0.000139065	1.2823	0.80607	0.912869
ENSG00000198185	ZNF334	-0.000186236	2.72283	0.806157	0.912869
ENSG00000165629	ATP5F1C	6.55558e-05	6.21776	0.806208	0.912869
ENSG00000253552	HOXA-AS2	-0.000206462	2.62814	0.806266	0.912869
ENSG00000171302	CANT1	7.96171e-05	5.47079	0.806281	0.912869
ENSG00000196951	SCOC-AS1	-0.000217348	0.0604546	0.806325	0.912869
ENSG00000142910	TINAGL1	0.00016583	6.29808	0.806412	0.912869
ENSG00000168676	KCTD19	0.000490323	-0.895631	0.806435	0.912869
ENSG00000139718	SETD1B	-9.04635e-05	5.24631	0.806513	0.912869
ENSG00000174876	AMY1B	0.000939029	-0.963523	0.806547	0.912869
ENSG00000156738	MS4A1	-0.00054176	1.69517	0.806552	0.912869
ENSG00000112029	FBXO5	-0.000113875	2.25805	0.806655	0.912925
ENSG00000166508	MCM7	-7.91102e-05	5.85432	0.806772	0.912998
ENSG00000198298	ZNF485	-0.000171329	0.845103	0.806851	0.913028
ENSG00000132749	TESMIN	0.000318489	-0.801496	0.806996	0.913133
ENSG00000106178	CCL24	-0.000599084	2.17939	0.807138	0.913194
ENSG00000197728	RPS26	0.000263225	6.74215	0.807156	0.913194
ENSG00000255874	PRECSIT	-0.000136571	1.8441	0.807477	0.913498
ENSG00000136448	NMT1	5.0981e-05	6.73608	0.807684	0.913666
ENSG00000171517	LPAR3	0.000312761	1.72385	0.807731	0.913666
ENSG00000171916	LGALS9C	0.000442073	-1.0759	0.80783	0.913712
ENSG00000198888	MT-ND1	0.000158034	11.2486	0.807876	0.913712
ENSG00000198718	TOGARAM1	0.000112815	4.48334	0.808155	0.913924
ENSG00000149679	CABLES2	-8.25465e-05	2.66133	0.808225	0.913924
ENSG00000138166	DUSP5	-0.000349142	4.63932	0.80825	0.913924
ENSG00000134086	VHL	-0.000102625	5.37735	0.808275	0.913924
ENSG00000115459	ELMOD3	0.000123819	4.12182	0.808689	0.914298
ENSG00000163933	RFT1	-7.79094e-05	4.27509	0.808711	0.914298
ENSG00000135315	CEP162	0.000133873	3.50517	0.808781	0.914317
ENSG00000160613	PCSK7	-9.58119e-05	6.00145	0.80896	0.914461
ENSG00000111696	NT5DC3	-0.000168067	3.44213	0.809104	0.914517
ENSG00000180448	ARHGAP45	-0.000146124	5.74982	0.809115	0.914517
ENSG00000123983	ACSL3	8.88282e-05	6.40534	0.8092	0.914553
ENSG00000117569	PTBP2	0.000136498	3.75358	0.809375	0.914652
ENSG00000141446	ESCO1	-8.51973e-05	4.1411	0.809393	0.914652
ENSG00000127328	RAB3IP	0.000141305	4.46665	0.809514	0.91473
ENSG00000152672	CLEC4F	0.000310936	0.371164	0.809613	0.914751
ENSG00000198468	FLVCR1-DT	0.000374456	0.299754	0.809665	0.914751
ENSG00000178338	ZNF354B	0.000193202	2.93149	0.809709	0.914751
ENSG00000050327	ARHGEF5	0.000151886	4.82927	0.809744	0.914751
ENSG00000130477	UNC13A	-0.000425308	-0.0652485	0.810118	0.915113
ENSG00000154222	CC2D1B	-0.000103317	5.50976	0.810203	0.91515
ENSG00000102879	CORO1A	0.000189811	6.52121	0.810425	0.915285
ENSG00000123146	ADGRE5	0.000123975	7.60257	0.810428	0.915285
ENSG00000186594	MIR22HG	-0.000248534	5.85234	0.810677	0.915498
ENSG00000107938	EDRF1	-0.000143417	4.00801	0.810722	0.915498
ENSG00000186212	SOWAHB	0.000201165	1.91019	0.810858	0.915587
ENSG00000151117	TMEM86A	-0.000185496	3.45183	0.810948	0.915587
ENSG00000228696	ARL17B	-0.000186516	2.31013	0.810959	0.915587
ENSG00000135317	SNX14	-7.87335e-05	6.05518	0.811038	0.915616
ENSG00000147421	HMBOX1	0.000117792	3.9569	0.811713	0.916263
ENSG00000113273	ARSB	-0.000113754	4.70987	0.811716	0.916263
ENSG00000233006	MIR3936HG	0.000238398	1.2182	0.811797	0.916264
ENSG00000187605	TET3	-0.000102595	5.07047	0.811823	0.916264
ENSG00000100147	CCDC134	0.000117184	3.61599	0.81207	0.916375
ENSG00000163348	PYGO2	-6.51358e-05	5.28889	0.812138	0.916375
ENSG00000073111	MCM2	0.000126962	3.56895	0.812144	0.916375
ENSG00000106665	CLIP2	-9.96267e-05	5.12024	0.812182	0.916375
ENSG00000245904		0.000350208	-0.64845	0.812213	0.916375
ENSG00000047936	ROS1	-0.000232492	6.8894	0.812245	0.916375
ENSG00000106261	ZKSCAN1	-9.89129e-05	6.33146	0.812325	0.916375
ENSG00000125347	IRF1	-0.000245076	7.03117	0.812398	0.916375
ENSG00000006747	SCIN	-0.000205437	3.44871	0.812437	0.916375
ENSG00000124469	CEACAM8	0.000644074	-1.53308	0.812449	0.916375
ENSG00000174130	TLR6	-0.000195983	2.79666	0.812522	0.916398
ENSG00000117519	CNN3	-0.000119113	7.82839	0.812695	0.916486
ENSG00000116194	ANGPTL1	-0.000210896	4.47004	0.812763	0.916486
ENSG00000087076	HSD17B14	-0.000154982	3.17271	0.812848	0.916486
ENSG00000180233	ZNRF2	-9.90616e-05	3.70703	0.812863	0.916486
ENSG00000122335	SERAC1	-9.53168e-05	3.33632	0.812888	0.916486
ENSG00000163607	GTPBP8	-7.98125e-05	2.78295	0.812929	0.916486
ENSG00000187672	ERC2	0.000300289	-0.67633	0.81299	0.916486
ENSG00000133657	ATP13A3	0.000160102	6.55998	0.813046	0.916486
ENSG00000138964	PARVG	-0.000175253	5.56977	0.813075	0.916486
ENSG00000257337		0.000143575	3.52369	0.813206	0.916573
ENSG00000274922		-0.000132793	1.27284	0.81331	0.916631
ENSG00000151892	GFRA1	-0.000218325	4.88906	0.813587	0.916884
ENSG00000164976	MYORG	0.000115487	3.96403	0.813732	0.916891
ENSG00000286112		0.000237153	0.754785	0.813736	0.916891
ENSG00000101367	MAPRE1	-0.000100323	6.77246	0.813752	0.916891
ENSG00000125733	TRIP10	0.000129822	6.12396	0.813829	0.916919
ENSG00000110958	PTGES3	-7.22237e-05	7.54015	0.814194	0.91727
ENSG00000168032	ENTPD3	0.000172832	2.72835	0.814309	0.91734
ENSG00000159055	MIS18A	8.80933e-05	1.90588	0.814429	0.917364
ENSG00000167644	C19orf33	-0.000186409	4.64544	0.814436	0.917364
ENSG00000022567	SLC45A4	0.000111414	4.57164	0.814596	0.917485
ENSG00000211669	IGLV3-10	0.000611032	3.35631	0.814842	0.917671
ENSG00000124608	AARS2	-7.06714e-05	4.19656	0.814868	0.917671
ENSG00000131080	EDA2R	0.000218779	2.29538	0.815074	0.917791
ENSG00000186818	LILRB4	-0.00035173	4.25271	0.815171	0.917791
ENSG00000277476		0.00012211	2.59336	0.815212	0.917791
ENSG00000152926	ZNF117	-0.00021879	4.52005	0.815252	0.917791
ENSG00000103489	XYLT1	-0.000151389	4.39793	0.81526	0.917791
ENSG00000196562	SULF2	-0.000191692	5.51521	0.815291	0.917791
ENSG00000156966	B3GNT7	-0.000169671	5.32461	0.815379	0.917811
ENSG00000173867		0.000268483	0.237627	0.815415	0.917811
ENSG00000279059		-0.000161123	1.3662	0.815635	0.917981
ENSG00000171566	PLRG1	4.54259e-05	5.47707	0.815718	0.917981
ENSG00000130595	TNNT3	0.000441932	-0.198336	0.815724	0.917981
ENSG00000145882	PCYOX1L	8.36026e-05	3.49737	0.815982	0.918211
ENSG00000124422	USP22	-4.96473e-05	7.79901	0.816181	0.918375
ENSG00000176532	PRR15	0.000419996	0.382318	0.816289	0.918387
ENSG00000204136	GGTA1	-0.000150849	4.35752	0.816297	0.918387
ENSG00000284968		-0.000129231	1.03367	0.816472	0.918511
ENSG00000126773	PCNX4	8.27765e-05	5.53281	0.816513	0.918511
ENSG00000185332	TMEM105	-0.000362061	-0.761965	0.816573	0.918519
ENSG00000130958	SLC35D2	-7.07798e-05	4.41706	0.816663	0.918561
ENSG00000160796	NBEAL2	0.000216194	6.72097	0.816784	0.918623
ENSG00000134460	IL2RA	0.000297103	2.04314	0.816824	0.918623
ENSG00000124702	KLHDC3	7.88214e-05	6.08891	0.81706	0.918808
ENSG00000155974	GRIP1	-0.00037935	0.371583	0.817095	0.918808
ENSG00000250387	LINC02197	0.000425412	-1.15486	0.817152	0.918813
ENSG00000134222	PSRC1	-0.000192706	2.0492	0.81726	0.918842
ENSG00000222009	BTBD19	-0.000252695	2.81674	0.817284	0.918842
ENSG00000168724	DNAJC21	-6.11778e-05	5.54383	0.81757	0.919104
ENSG00000225670	CADM3-AS1	0.00032652	1.89734	0.817634	0.919116
ENSG00000119725	ZNF410	-9.36791e-05	5.54343	0.817723	0.919151
ENSG00000279095		-0.000893526	-4.00162	0.81777	0.919151
ENSG00000166035	LIPC	-0.000232872	-0.477679	0.817834	0.919163
ENSG00000122122	SASH3	-0.000149513	5.50617	0.817962	0.919247
ENSG00000151657	KIN	8.66048e-05	3.5665	0.818062	0.919259
ENSG00000183506	PI4KAP2	0.000209921	3.93769	0.818079	0.919259
ENSG00000134717	BTF3L4	7.91025e-05	5.28834	0.818159	0.91929
ENSG00000143971	ETAA1	-0.000121362	4.0224	0.818221	0.9193
ENSG00000134256	CD101	0.000265912	3.74072	0.818613	0.919621
ENSG00000167483	NIBAN3	-0.00039249	0.0428057	0.818699	0.919621
ENSG00000175182	FAM131A	9.81006e-05	4.27242	0.818791	0.919621
ENSG00000166987	MBD6	0.000140521	5.60524	0.818836	0.919621
ENSG00000124615	MOCS1	-0.000138253	5.31718	0.818894	0.919621
ENSG00000140931	CMTM3	0.000101649	5.69559	0.818957	0.919621
ENSG00000261222		0.00041169	-0.934963	0.818964	0.919621
ENSG00000168010	ATG16L2	-0.000263508	5.14022	0.819144	0.919621
ENSG00000169758	TMEM266	-0.000204586	1.14326	0.819147	0.919621
ENSG00000138336	TET1	-0.000225999	1.07604	0.819175	0.919621
ENSG00000111912	NCOA7	-0.000296119	6.71389	0.81929	0.919621
ENSG00000142208	AKT1	-4.26586e-05	7.29845	0.819358	0.919621
ENSG00000097046	CDC7	0.000176524	2.05323	0.819366	0.919621
ENSG00000164548	TRA2A	-8.90021e-05	5.79665	0.819495	0.919621
ENSG00000197905	TEAD4	0.000192135	3.68799	0.819548	0.919621
ENSG00000161911	TREML1	-0.000263354	-0.36213	0.819553	0.919621
ENSG00000228192		0.000220862	-0.0349313	0.819581	0.919621
ENSG00000186312	CA5BP1	7.48882e-05	2.77172	0.819644	0.919621
ENSG00000164039	BDH2	8.14427e-05	5.62448	0.819648	0.919621
ENSG00000160679	CHTOP	4.8588e-05	6.09764	0.819719	0.919621
ENSG00000214575	CPEB1	0.000218091	1.66601	0.81972	0.919621
ENSG00000203585	LINC02408	-0.000276836	-0.428824	0.819802	0.919621
ENSG00000104490	NCALD	-0.000142015	5.6179	0.819846	0.919621
ENSG00000137812	KNL1	0.000268717	1.05996	0.819886	0.919621
ENSG00000170085	SIMC1	7.08496e-05	3.31658	0.819888	0.919621
ENSG00000286019	NOTCH2NLB	-0.000257727	1.55361	0.819893	0.919621
ENSG00000124214	STAU1	5.34495e-05	6.70163	0.819965	0.919621
ENSG00000133624	ZNF767P	0.000227617	3.37856	0.819991	0.919621
ENSG00000006744	ELAC2	6.47583e-05	5.45618	0.820123	0.91971
ENSG00000170365	SMAD1	0.000159137	4.42209	0.820232	0.919773
ENSG00000101247	NDUFAF5	9.24166e-05	2.94753	0.820442	0.919949
ENSG00000167363	FN3K	-0.000113039	3.35596	0.820539	0.919998
ENSG00000198783	ZNF830	-6.45382e-05	3.78702	0.820765	0.920095
ENSG00000151320	AKAP6	-0.000222253	3.92263	0.820806	0.920095
ENSG00000247934		-0.000139022	0.64824	0.820809	0.920095
ENSG00000169016	E2F6	-9.11595e-05	3.89451	0.820838	0.920095
ENSG00000149357	LAMTOR1	8.88485e-05	6.31501	0.820969	0.920183
ENSG00000130347	RTN4IP1	0.000100846	2.06962	0.821061	0.920226
ENSG00000065154	OAT	-8.57963e-05	6.13535	0.821201	0.920324
ENSG00000135002	RFK	9.86771e-05	4.25668	0.821327	0.920406
ENSG00000234719	NPIPB2	-0.00021208	0.62477	0.821617	0.92063
ENSG00000279838		-0.000285293	-0.286142	0.821633	0.92063
ENSG00000228559		-0.000327811	-0.209156	0.821824	0.920699
ENSG00000174720	LARP7	-6.75317e-05	5.16253	0.821825	0.920699
ENSG00000264247	LINC00909	0.000108065	3.22284	0.821873	0.920699
ENSG00000183281	PLGLB1	-0.00031675	0.399195	0.821907	0.920699
ENSG00000186026	ZNF284	-0.000125287	2.13572	0.822145	0.920906
ENSG00000205045	SLFN12L	0.000301264	0.55382	0.822197	0.920906
ENSG00000072954	TMEM38A	-0.000134959	2.89651	0.822328	0.920993
ENSG00000070371	CLTCL1	-0.000136709	2.85281	0.822476	0.921099
ENSG00000102572	STK24	-5.97992e-05	6.57841	0.822597	0.921174
ENSG00000273066		-0.000319206	0.0876305	0.822824	0.92137
ENSG00000196843	ARID5A	0.000256027	5.44318	0.822924	0.921422
ENSG00000104381	GDAP1	-7.72796e-05	3.14502	0.823241	0.921633
ENSG00000120458	MSANTD2	0.000109351	3.56508	0.823268	0.921633
ENSG00000204642	HLA-F	0.000155429	7.099	0.823271	0.921633
ENSG00000138448	ITGAV	-0.000121965	7.01117	0.823427	0.921728
ENSG00000186301	MST1P2	0.000370775	0.591084	0.823462	0.921728
ENSG00000156398	SFXN2	0.000135306	3.237	0.82354	0.921756
ENSG00000158050	DUSP2	-0.000335686	3.01006	0.8236	0.921763
ENSG00000110675	ELMOD1	0.000333973	-0.584005	0.823727	0.921828
ENSG00000184905	TCEAL2	-0.000237059	2.02268	0.823765	0.921828
ENSG00000279108		0.000231732	0.0909953	0.823992	0.922023
ENSG00000141293	SKAP1	0.000166457	2.99502	0.824074	0.922056
ENSG00000103540	CCP110	-0.000134146	4.89325	0.824399	0.92231
ENSG00000170468	RIOX1	8.47534e-05	2.95802	0.824458	0.92231
ENSG00000280202		-0.000178316	0.639712	0.824568	0.92231
ENSG00000112640	PPP2R5D	-5.30818e-05	5.31013	0.824617	0.92231
ENSG00000095319	NUP188	-6.9498e-05	5.86785	0.824662	0.92231
ENSG00000104064	GABPB1	-0.00011131	4.03468	0.824668	0.92231
ENSG00000171864	PRND	-0.000676991	-0.914363	0.824674	0.92231
ENSG00000185507	IRF7	0.000159846	3.90819	0.824803	0.922395
ENSG00000216490	IFI30	-0.000198582	8.52779	0.824886	0.922428
ENSG00000100749	VRK1	7.01918e-05	3.12224	0.824979	0.922447
ENSG00000267058		-0.000251208	-0.0248432	0.825008	0.922447
ENSG00000120256	LRP11	-0.000108655	5.08797	0.825181	0.92258
ENSG00000089327	FXYD5	0.000118904	5.95088	0.825332	0.922652
ENSG00000025156	HSF2	-7.54898e-05	3.66993	0.825351	0.922652
ENSG00000162595	DIRAS3	-0.000197137	1.92447	0.825501	0.922726
ENSG00000109846	CRYAB	0.000185341	5.22598	0.825524	0.922726
ENSG00000135637	CCDC142	-0.000142011	2.82201	0.825859	0.92301
ENSG00000135048	CEMIP2	-0.000206166	7.38122	0.825885	0.92301
ENSG00000083828	ZNF586	7.67702e-05	3.11729	0.825974	0.923051
ENSG00000125430	HS3ST3B1	0.00015729	2.66205	0.826046	0.923072
ENSG00000176393	RNPEP	7.45861e-05	6.00202	0.826176	0.923157
ENSG00000099985	OSM	-0.000428956	2.15641	0.82627	0.923203
ENSG00000131873	CHSY1	-0.000198584	6.1266	0.826363	0.923248
ENSG00000122862	SRGN	-0.00017748	8.03859	0.826501	0.923342
ENSG00000233098	CCDC144NL-AS1	-0.000235004	1.73166	0.826728	0.923536
ENSG00000170160	CCDC144A	-0.00060254	1.40893	0.826787	0.923543
ENSG00000164430	CGAS	-0.000126257	2.76629	0.826937	0.923604
ENSG00000051825	MPHOSPH9	0.00012952	3.34564	0.827065	0.923604
ENSG00000132688	NES	-0.000168109	7.58162	0.827072	0.923604
ENSG00000171860	C3AR1	-0.000183291	5.34593	0.827072	0.923604
ENSG00000196436	NPIPB15	-0.000609394	-0.387138	0.827151	0.923604
ENSG00000101160	CTSZ	-0.000163816	8.66667	0.827161	0.923604
ENSG00000177225	GATD1	0.000115914	5.21523	0.827398	0.923781
ENSG00000129460	NGDN	6.25807e-05	4.42772	0.827441	0.923781
ENSG00000204475	NCR3	-0.000225305	0.375123	0.827479	0.923781
ENSG00000111679	PTPN6	-0.000134435	6.36647	0.82766	0.923923
ENSG00000105374	NKG7	-0.000228291	4.29669	0.827737	0.923949
ENSG00000279277		-0.000238489	0.50065	0.827814	0.923973
ENSG00000198618	PPIAP22	0.000353669	0.164247	0.827865	0.923973
ENSG00000087494	PTHLH	0.000302144	-0.435659	0.82792	0.923976
ENSG00000074964	ARHGEF10L	-0.000138004	5.37528	0.827992	0.923979
ENSG00000016402	IL20RA	0.000298141	3.4208	0.828058	0.923979
ENSG00000143499	SMYD2	-7.24539e-05	4.97458	0.828083	0.923979
ENSG00000164061	BSN	0.000163496	0.845968	0.828169	0.924015
ENSG00000111725	PRKAB1	-9.03901e-05	5.61766	0.828288	0.924089
ENSG00000079150	FKBP7	0.0001228	3.89871	0.828421	0.924178
ENSG00000167183	PRR15L	0.000223381	4.64237	0.82854	0.924197
ENSG00000117643	MAN1C1	-9.02093e-05	4.95662	0.828577	0.924197
ENSG00000134779	TPGS2	-6.74497e-05	5.82626	0.828598	0.924197
ENSG00000255920	CCND2-AS1	-0.000265377	-0.662257	0.828713	0.92424
ENSG00000119411	BSPRY	0.000130456	3.22601	0.828801	0.92424
ENSG00000187796	CARD9	-0.000166585	2.78093	0.828818	0.92424
ENSG00000198015	MRPL42	8.31394e-05	5.0869	0.82885	0.92424
ENSG00000139645	ANKRD52	7.52574e-05	5.62401	0.828956	0.924293
ENSG00000135775	COG2	4.66731e-05	4.70628	0.829003	0.924293
ENSG00000162076	FLYWCH2	9.37181e-05	3.77621	0.829167	0.924388
ENSG00000101216	GMEB2	7.25396e-05	4.26134	0.829195	0.924388
ENSG00000240445	FOXO3B	0.000175566	1.79519	0.829453	0.924616
ENSG00000164308	ERAP2	-0.00043023	5.59648	0.829634	0.924725
ENSG00000138346	DNA2	-0.000194096	1.21844	0.829793	0.924725
ENSG00000080573	COL5A3	0.000205122	5.19211	0.829821	0.924725
ENSG00000163902	RPN1	7.63293e-05	7.89095	0.82989	0.924725
ENSG00000120322	PCDHB8	-0.000207186	0.764484	0.829911	0.924725
ENSG00000173578	XCR1	0.000306937	1.72899	0.829953	0.924725
ENSG00000197496	SLC2A10	-0.000102812	4.50262	0.830007	0.924725
ENSG00000130475	FCHO1	-0.000167399	2.52138	0.830007	0.924725
ENSG00000152784	PRDM8	0.000225641	0.865154	0.830031	0.924725
ENSG00000183580	FBXL7	-0.000110394	4.48528	0.830119	0.924734
ENSG00000121022	COPS5	-3.92031e-05	5.38617	0.830145	0.924734
ENSG00000203804	ADAMTSL4-AS1	0.00044214	-1.20789	0.830211	0.924748
ENSG00000104413	ESRP1	-0.000153867	4.96024	0.830542	0.925042
ENSG00000160791	CCR5	0.000240696	4.24783	0.830581	0.925042
ENSG00000167914	GSDMA	-0.000424972	-0.630412	0.830731	0.92515
ENSG00000232229	LINC00865	0.000197409	2.58801	0.830859	0.925232
ENSG00000099365	STX1B	0.00023062	-0.343014	0.831006	0.925331
ENSG00000288684		-0.00038951	1.04124	0.831061	0.925331
ENSG00000175029	CTBP2	6.56025e-05	6.05962	0.831152	0.925331
ENSG00000102178	UBL4A	8.5863e-05	5.38258	0.831161	0.925331
ENSG00000211751	TRBC1	0.000220607	4.14292	0.831434	0.925575
ENSG00000088256	GNA11	-8.14528e-05	6.49056	0.831537	0.925607
ENSG00000268350	FAM156A	-0.000328578	3.77238	0.831569	0.925607
ENSG00000119698	PPP4R4	0.000288882	1.46136	0.831692	0.925685
ENSG00000184293	CLECL1	0.000292675	-0.520941	0.831749	0.925689
ENSG00000188566	NDOR1	0.000110938	3.22414	0.831852	0.925744
ENSG00000122483	CCDC18	0.000226495	1.5327	0.831951	0.925794
ENSG00000137601	NEK1	-8.02778e-05	4.39991	0.832066	0.925851
ENSG00000196689	TRPV1	0.000201466	2.27217	0.832127	0.925851
ENSG00000143373	ZNF687	6.52603e-05	4.85142	0.8323	0.925851
ENSG00000225473	ATP13A4-AS1	0.0004745	1.02793	0.832327	0.925851
ENSG00000109089	CDR2L	0.0001161	4.26447	0.832343	0.925851
ENSG00000189060	H1-0	9.20555e-05	6.86332	0.832358	0.925851
ENSG00000286235		0.000947906	-2.96933	0.832451	0.925851
ENSG00000272145	NFYC-AS1	-0.000242874	-0.446062	0.832479	0.925851
ENSG00000122257	RBBP6	-0.000111373	5.8417	0.832586	0.925851
ENSG00000109184	DCUN1D4	8.42929e-05	4.70448	0.832587	0.925851
ENSG00000166507	NDST2	-9.90561e-05	5.10794	0.832598	0.925851
ENSG00000130449	ZSWIM6	-0.000113205	4.81912	0.832642	0.925851
ENSG00000102897	LYRM1	-7.24454e-05	4.27467	0.832773	0.925933
ENSG00000102144	PGK1	-7.38847e-05	8.21894	0.832822	0.925933
ENSG00000175707	KDF1	0.000136361	2.54952	0.832905	0.925966
ENSG00000152240	HAUS1	-7.21143e-05	3.3894	0.832986	0.925996
ENSG00000196655	TRAPPC4	-6.53872e-05	5.09505	0.833152	0.926081
ENSG00000249471	ZNF324B	9.31056e-05	2.08231	0.833169	0.926081
ENSG00000133835	HSD17B4	-8.41186e-05	7.36851	0.833469	0.926309
ENSG00000197385	ZNF860	-0.000141642	0.903356	0.83348	0.926309
ENSG00000204482	LST1	0.000148768	4.86211	0.833966	0.926789
ENSG00000286905		0.000174954	0.814555	0.834078	0.926855
ENSG00000149346	SLX4IP	9.39118e-05	2.82006	0.834155	0.926881
ENSG00000118804	STBD1	0.000142372	4.87642	0.834242	0.926918
ENSG00000130518	IQCN	-0.000260536	4.18334	0.834359	0.926971
ENSG00000258768		-0.000133836	1.1389	0.834397	0.926971
ENSG00000144785		0.000731303	-1.30643	0.834516	0.927044
ENSG00000205583	STAG3L1	-0.00022342	1.10944	0.834624	0.927105
ENSG00000136807	CDK9	-7.61525e-05	5.72623	0.834739	0.927173
ENSG00000181143	MUC16	0.000741635	0.759366	0.83497	0.92737
ENSG00000127585	FBXL16	0.000249985	1.07808	0.835155	0.927435
ENSG00000120324	PCDHB10	-0.000134895	2.08248	0.835168	0.927435
ENSG00000181982	CCDC149	6.7182e-05	4.30282	0.835189	0.927435
ENSG00000285171		-0.000318917	-0.5732	0.835287	0.927485
ENSG00000229754	CXCR2P1	0.000332921	0.145538	0.83538	0.927529
ENSG00000011422	PLAUR	0.000224108	5.72912	0.835668	0.92779
ENSG00000119772	DNMT3A	-8.93011e-05	4.96324	0.83581	0.927888
ENSG00000108370	RGS9	-0.000181104	3.13742	0.835936	0.927968
ENSG00000156639	ZFAND3	-4.85962e-05	6.14753	0.836073	0.928037
ENSG00000076344	RGS11	-0.000210517	3.13759	0.836105	0.928037
ENSG00000163389	POGLUT1	-7.4586e-05	4.26464	0.836224	0.92811
ENSG00000186300	ZNF555	-0.00010535	2.93891	0.836348	0.928188
ENSG00000173218	VANGL1	0.000109695	4.5191	0.836474	0.928269
ENSG00000099725	PRKY	0.000181653	-0.075087	0.836669	0.928426
ENSG00000178761	FAM219B	-6.48066e-05	5.89573	0.836824	0.928538
ENSG00000231528	FAM225A	-0.000218833	2.27172	0.836942	0.92861
ENSG00000063587	ZNF275	-8.96475e-05	4.70238	0.837004	0.92862
ENSG00000136689	IL1RN	0.00026696	4.00491	0.837114	0.928682
ENSG00000131386	GALNT15	-0.000376971	3.25271	0.837267	0.928785
ENSG00000154930	ACSS1	-7.88268e-05	5.85768	0.837314	0.928785
ENSG00000005486	RHBDD2	-9.76036e-05	6.56058	0.83765	0.92909
ENSG00000112936	C7	0.000228893	9.29206	0.837696	0.92909
ENSG00000165572	KBTBD6	-0.00011762	3.32545	0.837834	0.929124
ENSG00000141279	NPEPPS	5.04538e-05	6.64669	0.837886	0.929124
ENSG00000240207		0.000201931	0.733957	0.837902	0.929124
ENSG00000106511	MEOX2	-0.000224109	3.85306	0.837941	0.929124
ENSG00000248049	UBA6-AS1	8.1342e-05	3.01305	0.838206	0.929326
ENSG00000107745	MICU1	-4.92903e-05	5.82831	0.838231	0.929326
ENSG00000111752	PHC1	0.000101804	5.51775	0.838289	0.929332
ENSG00000080845	DLGAP4	6.7882e-05	6.20878	0.838345	0.929334
ENSG00000185112	FAM43A	-0.000172987	3.9029	0.838636	0.929597
ENSG00000110427	KIAA1549L	-0.000289315	-0.750308	0.838772	0.929642
ENSG00000174502	SLC26A9	-0.000271681	4.52953	0.838783	0.929642
ENSG00000105852	PON3	0.000161624	4.01639	0.838902	0.929714
ENSG00000260802	SERTM2	-0.000555505	-1.41303	0.838998	0.929761
ENSG00000006555	TTC22	-0.000129671	2.39444	0.839147	0.929867
ENSG00000103472	RRN3P2	-0.000200976	0.564999	0.839247	0.929904
ENSG00000198727	MT-CYB	0.000128996	11.7047	0.839294	0.929904
ENSG00000131558	EXOC4	-4.96757e-05	6.05117	0.83935	0.929904
ENSG00000137857	DUOX1	0.000206231	6.901	0.839395	0.929904
ENSG00000279803		0.000236348	0.749332	0.839829	0.930286
ENSG00000126353	CCR7	-0.000261112	2.45813	0.839847	0.930286
ENSG00000257542	OR7E47P	-0.000297576	1.41924	0.840266	0.930691
ENSG00000146757	ZNF92	-0.00010651	2.68741	0.840464	0.93085
ENSG00000282012		-0.000298538	1.24433	0.840725	0.931029
ENSG00000105402	NAPA	5.55254e-05	6.67169	0.840732	0.931029
ENSG00000213648	SULT1A4	-0.000514026	1.33537	0.840849	0.931099
ENSG00000234546	LNCTAM34A	-0.000184436	-0.269638	0.840957	0.931134
ENSG00000187037	GPR141	-0.000211797	0.332075	0.840988	0.931134
ENSG00000160209	PDXK	8.17338e-05	7.24417	0.841062	0.931157
ENSG00000260566		-0.000625776	0.0557621	0.841121	0.931162
ENSG00000205885	C1RL-AS1	-0.000291771	1.99988	0.841353	0.931315
ENSG00000239653	PSMD6-AS2	0.000185669	0.193019	0.841366	0.931315
ENSG00000066583	ISOC1	6.52927e-05	4.19105	0.841711	0.9316
ENSG00000177946	CENPBD1	8.23694e-05	3.41525	0.841765	0.9316
ENSG00000198804	MT-CO1	-0.000120196	13.6291	0.841785	0.9316
ENSG00000254815	LMNTD2-AS1	0.000458261	1.87071	0.842012	0.931757
ENSG00000113205	PCDHB3	-0.000165718	1.43949	0.842034	0.931757
ENSG00000197465	GYPE	-0.000212657	1.61728	0.842387	0.932058
ENSG00000100121	GGTLC2	-0.000296997	-0.859059	0.842419	0.932058
ENSG00000015153	YAF2	-7.58769e-05	3.45562	0.842512	0.932058
ENSG00000247746	USP51	0.000124175	2.27433	0.842615	0.932058
ENSG00000235501	CNN3-DT	9.13073e-05	2.91431	0.842616	0.932058
ENSG00000169032	MAP2K1	-6.96728e-05	5.73418	0.842704	0.932058
ENSG00000224769	MUC20P1	0.000293354	0.61224	0.842715	0.932058
ENSG00000173559	NABP1	-0.000182662	5.17074	0.842735	0.932058
ENSG00000126561	STAT5A	8.68087e-05	5.90542	0.842794	0.932063
ENSG00000178031	ADAMTSL1	0.000290915	2.91121	0.843188	0.932388
ENSG00000229956	ZRANB2-AS2	0.000188581	-0.308512	0.843237	0.932388
ENSG00000145850	TIMD4	-0.00052486	-1.07867	0.843294	0.932388
ENSG00000171016	PYGO1	0.00010881	3.37438	0.843354	0.932388
ENSG00000136286	MYO1G	0.000147082	5.35149	0.843414	0.932388
ENSG00000145908	ZNF300	0.000113827	2.27235	0.843432	0.932388
ENSG00000129245	FXR2	-5.15092e-05	5.44228	0.843484	0.932388
ENSG00000141965	FEM1A	5.25573e-05	5.18913	0.843544	0.932388
ENSG00000146521	LINC01558	-0.000187262	0.152947	0.843581	0.932388
ENSG00000278970	HEIH	7.75881e-05	4.79156	0.843625	0.932388
ENSG00000147872	PLIN2	-0.00013977	6.68495	0.843701	0.932413
ENSG00000054803	CBLN4	0.000448702	1.0141	0.843791	0.932453
ENSG00000144535	DIS3L2	5.73485e-05	4.44438	0.844057	0.932604
ENSG00000147687	TATDN1	5.31869e-05	3.5797	0.84409	0.932604
ENSG00000260280	SLX1B-SULT1A4	0.000235414	2.6081	0.844173	0.932604
ENSG00000168060	NAALADL1	-9.05155e-05	2.85175	0.844175	0.932604
ENSG00000166411	IDH3A	-7.50887e-05	5.31352	0.844395	0.932604
ENSG00000270231	NBPF8	0.000186813	4.68439	0.844418	0.932604
ENSG00000092445	TYRO3	0.000132948	4.02588	0.844539	0.932604
ENSG00000103647	CORO2B	-0.000130933	3.72911	0.844599	0.932604
ENSG00000249201		0.000701432	-2.1032	0.844605	0.932604
ENSG00000187922	LCN10	0.000364666	1.18498	0.844641	0.932604
ENSG00000090432	MUL1	6.23995e-05	5.21687	0.844692	0.932604
ENSG00000180113	TDRD6	-0.000324558	-0.0426323	0.844722	0.932604
ENSG00000120057	SFRP5	0.000411873	1.71131	0.8449	0.932604
ENSG00000206557	TRIM71	0.000271231	1.71781	0.844909	0.932604
ENSG00000092820	EZR	0.00014576	8.67944	0.844928	0.932604
ENSG00000187187	ZNF546	-0.000141212	2.46645	0.84495	0.932604
ENSG00000144645	OSBPL10	-8.4632e-05	4.36779	0.844991	0.932604
ENSG00000165685	TMEM52B	-0.000240548	0.589277	0.845	0.932604
ENSG00000153044	CENPH	9.57302e-05	1.15706	0.84507	0.932604
ENSG00000205702	CYP2D7	0.000327081	0.518794	0.845096	0.932604
ENSG00000158714	SLAMF8	-0.000247555	4.97519	0.845107	0.932604
ENSG00000180385	EMC3-AS1	-0.000217459	-0.026278	0.84511	0.932604
ENSG00000079277	MKNK1	-0.000100309	5.37505	0.845295	0.932632
ENSG00000278376		0.000128768	0.184369	0.845303	0.932632
ENSG00000059377	TBXAS1	-0.000119526	5.2768	0.845327	0.932632
ENSG00000256667	KLRA1P	0.000172544	1.23762	0.845351	0.932632
ENSG00000273749	CYFIP1	-6.01726e-05	7.21	0.845489	0.932726
ENSG00000279520		0.000194787	0.234509	0.845925	0.933147
ENSG00000168918	INPP5D	0.000109903	5.58736	0.846125	0.933269
ENSG00000179909	ZNF154	-0.000172464	2.94676	0.846164	0.933269
ENSG00000073417	PDE8A	9.02383e-05	5.06772	0.846249	0.933269
ENSG00000270550	IGHV3-30	0.000478143	6.0427	0.84625	0.933269
ENSG00000267534	S1PR2	-0.000123429	4.59682	0.846364	0.933293
ENSG00000163349	HIPK1	-0.000102629	6.97136	0.846471	0.933293
ENSG00000100196	KDELR3	0.0001337	3.64951	0.846515	0.933293
ENSG00000239282	CASTOR1	0.000118419	2.9386	0.846537	0.933293
ENSG00000197584	KCNMB2	-0.000262011	0.291517	0.846541	0.933293
ENSG00000182944	EWSR1	4.72569e-05	7.63429	0.846763	0.933478
ENSG00000074319	TSG101	4.62385e-05	5.88941	0.847036	0.93372
ENSG00000005249	PRKAR2B	-0.000119209	4.49006	0.847129	0.933763
ENSG00000214425	LRRC37A4P	0.000454323	3.70102	0.847185	0.933765
ENSG00000163013	FBXO41	0.000164506	2.66727	0.84732	0.933855
ENSG00000143198	MGST3	7.55559e-05	6.32141	0.847401	0.933885
ENSG00000154856	APCDD1	-0.000150283	4.97592	0.847552	0.933991
ENSG00000148288	GBGT1	9.74968e-05	3.56379	0.847898	0.934247
ENSG00000149932	TMEM219	7.29499e-05	6.42731	0.847927	0.934247
ENSG00000165501	LRR1	7.7029e-05	2.31396	0.847945	0.934247
ENSG00000133818	RRAS2	8.84936e-05	4.72814	0.848059	0.934313
ENSG00000134532	SOX5	-0.000134316	3.25276	0.848187	0.934395
ENSG00000169129	AFAP1L2	-0.000119884	4.46196	0.848244	0.934398
ENSG00000129219	PLD2	0.000115401	5.052	0.848343	0.934448
ENSG00000278224	PRICKLE4	0.000236801	-0.537396	0.848474	0.934533
ENSG00000281091		-0.000224357	-0.683884	0.848729	0.934754
ENSG00000143319	ISG20L2	-7.14342e-05	4.9597	0.848907	0.934819
ENSG00000230510	PPP5D1	0.000158336	-0.462122	0.848936	0.934819
ENSG00000164576	SAP30L	-6.21232e-05	5.82613	0.849018	0.934819
ENSG00000244398		-0.000243777	3.59792	0.849063	0.934819
ENSG00000101843	PSMD10	-5.67665e-05	5.06128	0.849161	0.934819
ENSG00000232618		-0.000431482	-0.966622	0.849173	0.934819
ENSG00000147180	ZNF711	0.000153911	2.08606	0.849218	0.934819
ENSG00000240505	TNFRSF13B	-0.00037681	-0.335518	0.849257	0.934819
ENSG00000185787	MORF4L1	-5.02775e-05	8.21762	0.849272	0.934819
ENSG00000132465	JCHAIN	0.00038398	8.97028	0.849579	0.934982
ENSG00000085760	MTIF2	-5.0479e-05	4.45875	0.849588	0.934982
ENSG00000138778	CENPE	-0.000189809	1.14809	0.849646	0.934982
ENSG00000161048	NAPEPLD	-0.000116233	3.53933	0.84967	0.934982
ENSG00000242622		0.000172839	-0.318271	0.849716	0.934982
ENSG00000233476	EEF1A1P6	-0.000119708	1.09138	0.84975	0.934982
ENSG00000204256	BRD2	-6.40312e-05	7.97189	0.849797	0.934982
ENSG00000146374	RSPO3	0.000255629	3.23053	0.849863	0.934995
ENSG00000136717	BIN1	7.49967e-05	4.94482	0.849936	0.935016
ENSG00000042062	RIPOR3	0.000272623	1.72367	0.850086	0.935116
ENSG00000240857	RDH14	-5.02682e-05	3.79705	0.850135	0.935116
ENSG00000114771	AADAC	0.000326843	2.66734	0.850203	0.935132
ENSG00000121481	RNF2	-8.1582e-05	4.02438	0.850332	0.935215
ENSG00000137166	FOXP4	-7.91883e-05	5.32508	0.850538	0.935382
ENSG00000008382	MPND	8.96934e-05	3.93126	0.850844	0.935631
ENSG00000139629	GALNT6	0.000134809	4.14759	0.850877	0.935631
ENSG00000119185	ITGB1BP1	6.90545e-05	5.41486	0.850927	0.935631
ENSG00000134668	SPOCD1	0.000257549	2.83712	0.851007	0.93566
ENSG00000141068	KSR1	-0.000123024	5.53925	0.851135	0.935742
ENSG00000254602		0.000152114	-0.136384	0.851207	0.935762
ENSG00000154845	PPP4R1	8.34618e-05	6.79884	0.851302	0.935807
ENSG00000215041	NEURL4	0.000146334	4.72217	0.851394	0.935819
ENSG00000273213	H3-2	-0.000151369	1.58332	0.851421	0.935819
ENSG00000124191	TOX2	-0.000142221	3.86041	0.851513	0.935861
ENSG00000259768		0.000103911	1.53032	0.85157	0.935865
ENSG00000184371	CSF1	-0.000129007	6.64227	0.851655	0.935898
ENSG00000160963	COL26A1	-0.00020053	0.406881	0.851858	0.936024
ENSG00000277406	SEC22B4P	-0.000139922	0.290649	0.851946	0.936024
ENSG00000132463	GRSF1	-3.9828e-05	6.13237	0.851971	0.936024
ENSG00000147789	ZNF7	6.91405e-05	4.25097	0.852023	0.936024
ENSG00000083814	ZNF671	0.000110512	3.35659	0.852065	0.936024
ENSG00000259275		0.000130341	1.23211	0.852126	0.936024
ENSG00000168646	AXIN2	-0.000124967	5.53548	0.852147	0.936024
ENSG00000134443	GRP	0.000435061	-0.988071	0.852347	0.93616
ENSG00000072518	MARK2	4.38386e-05	5.46521	0.852379	0.93616
ENSG00000152377	SPOCK1	0.000314203	1.50379	0.852807	0.936397
ENSG00000101265	RASSF2	-9.65811e-05	6.94395	0.852823	0.936397
ENSG00000105835	NAMPT	-0.000282858	7.9662	0.852835	0.936397
ENSG00000159348	CYB5R1	-5.59365e-05	6.00558	0.852846	0.936397
ENSG00000185480	PARPBP	-0.000141175	0.746335	0.852864	0.936397
ENSG00000197162	ZNF785	0.000115449	3.08426	0.853026	0.936516
ENSG00000142102	PGGHG	0.000309036	5.58815	0.853129	0.936569
ENSG00000091128	LAMB4	-0.000364135	-0.983984	0.853396	0.936731
ENSG00000213588	ZBTB9	-7.68633e-05	3.20727	0.853415	0.936731
ENSG00000072832	CRMP1	0.000151449	3.48413	0.853439	0.936731
ENSG00000169282	KCNAB1	0.000212851	2.82503	0.853536	0.936779
ENSG00000273015		-6.50821e-05	3.85845	0.853632	0.936825
ENSG00000239969		-0.000220376	-0.466187	0.853732	0.936875
ENSG00000183155	RABIF	5.399e-05	3.57504	0.853796	0.936887
ENSG00000133639	BTG1	-9.40501e-05	7.63362	0.85397	0.937018
ENSG00000134046	MBD2	5.63125e-05	6.02615	0.854084	0.937084
ENSG00000169507	SLC38A11	0.000379849	-0.890499	0.8544	0.937357
ENSG00000087053	MTMR2	-6.25473e-05	5.4155	0.854441	0.937357
ENSG00000182541	LIMK2	-7.17087e-05	6.06702	0.854793	0.937684
ENSG00000236404	VLDLR-AS1	-0.000186138	0.0153623	0.85506	0.937917
ENSG00000198695	MT-ND6	-0.000224565	4.15443	0.855301	0.938096
ENSG00000188305	PEAK3	-0.000195552	-0.255647	0.855331	0.938096
ENSG00000055130	CUL1	4.64692e-05	5.98034	0.855405	0.938118
ENSG00000222011	FAM185A	-6.7024e-05	1.91631	0.855623	0.938298
ENSG00000130684	ZNF337	9.27933e-05	4.90037	0.855951	0.938585
ENSG00000267296	CEBPA-DT	0.000156306	1.40485	0.856044	0.938585
ENSG00000126262	FFAR2	-0.000261005	0.904194	0.856047	0.938585
ENSG00000139155	SLCO1C1	-0.000198869	0.0144095	0.856177	0.938668
ENSG00000206047	DEFA1	-0.000739206	-1.65217	0.856245	0.938684
ENSG00000129173	E2F8	0.000273586	-0.758224	0.856459	0.93879
ENSG00000058668	ATP2B4	6.59693e-05	8.26999	0.856522	0.93879
ENSG00000276791		0.000202004	-0.579135	0.856546	0.93879
ENSG00000114859	CLCN2	0.000125991	1.94566	0.856558	0.93879
ENSG00000041353	RAB27B	0.000165644	4.58093	0.856628	0.938806
ENSG00000256594		0.000106324	2.53633	0.856774	0.938908
ENSG00000099282	TSPAN15	9.90991e-05	5.78774	0.85691	0.938998
ENSG00000136875	PRPF4	6.68803e-05	4.59136	0.857171	0.939157
ENSG00000163016	ALMS1P1	0.000191328	-0.370521	0.857214	0.939157
ENSG00000115221	ITGB6	-0.000142354	6.94308	0.857218	0.939157
ENSG00000197948	FCHSD1	-0.000149604	4.28645	0.857457	0.939359
ENSG00000165655	ZNF503	-0.000155687	4.41042	0.857715	0.939574
ENSG00000005238	FAM214B	-6.29861e-05	4.85318	0.857787	0.939574
ENSG00000189423	USP32P3	-0.000240587	0.80836	0.857816	0.939574
ENSG00000165929	TC2N	0.000119081	5.5698	0.858091	0.939817
ENSG00000173805	HAP1	-0.000255802	-0.0710395	0.858232	0.939854
ENSG00000197332		-0.000157068	0.0228338	0.858233	0.939854
ENSG00000172828	CES3	0.000181464	0.992674	0.858341	0.939862
ENSG00000163466	ARPC2	-5.88832e-05	8.06178	0.858349	0.939862
ENSG00000163161	ERCC3	-5.43251e-05	5.59431	0.858418	0.939878
ENSG00000185621	LMLN	9.14813e-05	3.61473	0.858591	0.939955
ENSG00000164167	LSM6	6.09274e-05	3.56543	0.858722	0.939955
ENSG00000116990	MYCL	0.000167689	2.77425	0.858722	0.939955
ENSG00000187775	DNAH17	0.000249011	1.1826	0.858732	0.939955
ENSG00000139626	ITGB7	-0.000158822	4.05339	0.858759	0.939955
ENSG00000181751	MACIR	-7.56362e-05	2.61854	0.858831	0.939974
ENSG00000156381	ANKRD9	9.83343e-05	4.11923	0.85894	0.940035
ENSG00000156206	CFAP161	0.000293223	0.395805	0.85911	0.940046
ENSG00000211935	IGHV1-3	-0.000566655	2.77125	0.859126	0.940046
ENSG00000165487	MICU2	3.81334e-05	4.89065	0.859157	0.940046
ENSG00000077943	ITGA8	0.000121354	6.99419	0.859186	0.940046
ENSG00000172409	CLP1	6.40029e-05	3.56431	0.85929	0.940046
ENSG00000110172	CHORDC1	9.89093e-05	4.24317	0.859322	0.940046
ENSG00000171659	GPR34	-0.000167062	3.47589	0.85933	0.940046
ENSG00000177426	TGIF1	0.000114118	5.53534	0.859473	0.940114
ENSG00000100243	CYB5R3	6.50828e-05	8.05237	0.859501	0.940114
ENSG00000171873	ADRA1D	0.000165689	1.10394	0.859709	0.940279
ENSG00000198910	L1CAM	0.00020484	1.01037	0.859759	0.940279
ENSG00000065978	YBX1	6.56748e-05	8.46194	0.859832	0.940299
ENSG00000196653	ZNF502	-7.35198e-05	2.80489	0.859932	0.940349
ENSG00000136371	MTHFS	0.000103244	3.60127	0.860047	0.940407
ENSG00000261578		0.000242651	-0.0981559	0.860093	0.940407
ENSG00000229127	KANSL1L-AS1	0.000193011	-0.660666	0.860521	0.940784
ENSG00000132388	UBE2G1	5.15839e-05	5.35893	0.860546	0.940784
ENSG00000063761	ADCK1	8.89636e-05	2.67948	0.860607	0.940791
ENSG00000111843	TMEM14C	-5.11232e-05	5.94681	0.860786	0.940864
ENSG00000144827	ABHD10	-7.31381e-05	4.31943	0.86083	0.940864
ENSG00000089123	TASP1	6.29224e-05	3.43082	0.860845	0.940864
ENSG00000019991	HGF	-0.000109745	5.59752	0.860891	0.940864
ENSG00000147677	EIF3H	5.31109e-05	7.2173	0.860961	0.94088
ENSG00000162599	NFIA	-7.03773e-05	5.7228	0.861061	0.94088
ENSG00000214960	CRPPA	-0.000120548	1.65319	0.861117	0.94088
ENSG00000123201	GUCY1B2	0.000603779	-2.38187	0.861122	0.94088
ENSG00000107521	HPS1	5.36341e-05	5.83995	0.861255	0.940965
ENSG00000157103	SLC6A1	-0.000177317	2.49545	0.861348	0.941005
ENSG00000132464	ENAM	0.000267772	-0.747348	0.861399	0.941005
ENSG00000111450	STX2	-6.40709e-05	4.9018	0.861579	0.941141
ENSG00000163945	UVSSA	-0.000193053	4.95214	0.861797	0.941321
ENSG00000069345	DNAJA2	-4.43423e-05	5.96322	0.861874	0.941346
ENSG00000104881	PPP1R13L	-9.54854e-05	4.17011	0.861937	0.941356
ENSG00000162734	PEA15	-7.1517e-05	8.08828	0.862091	0.941464
ENSG00000182359	KBTBD3	-0.000101117	2.46169	0.862315	0.941629
ENSG00000126001	CEP250	9.94688e-05	4.94383	0.862384	0.941629
ENSG00000087502	ERGIC2	-5.76552e-05	5.02177	0.862416	0.941629
ENSG00000075213	SEMA3A	-0.000138159	3.17328	0.862489	0.941629
ENSG00000273136	NBPF26	0.000191565	4.97041	0.862513	0.941629
ENSG00000240344	PPIL3	-9.45433e-05	3.48817	0.862702	0.941763
ENSG00000278126		-9.95542e-05	0.0745169	0.862745	0.941763
ENSG00000185261	KIAA0825	0.000130389	1.3989	0.86291	0.941885
ENSG00000171729	TMEM51	8.08882e-05	4.05085	0.863228	0.942117
ENSG00000007908	SELE	-0.000583974	3.33824	0.863282	0.942117
ENSG00000184860	SDR42E1	-0.000122306	3.06906	0.863338	0.942117
ENSG00000163508	EOMES	-0.000176323	1.76459	0.86334	0.942117
ENSG00000163728	TTC14	-0.000130159	4.94311	0.863455	0.942183
ENSG00000255284		-0.000158109	0.624568	0.863624	0.942308
ENSG00000012048	BRCA1	8.87079e-05	2.95679	0.864068	0.942733
ENSG00000128340	RAC2	-0.000109807	6.10244	0.864175	0.94279
ENSG00000175164	ABO	-0.00013438	4.13261	0.864333	0.942904
ENSG00000197535	MYO5A	-0.000104556	5.67149	0.864453	0.94296
ENSG00000187815	ZFP69	6.49792e-05	2.01745	0.864547	0.94296
ENSG00000009694	TENM1	0.000190065	2.11389	0.864548	0.94296
ENSG00000186532	SMYD4	-5.72356e-05	4.20933	0.864692	0.943058
ENSG00000153563	CD8A	-0.000164307	4.11886	0.864827	0.943116
ENSG00000100078	PLA2G3	-0.000181772	1.66937	0.864894	0.943116
ENSG00000117862	TXNDC12	-5.0643e-05	5.69729	0.864908	0.943116
ENSG00000136859	ANGPTL2	0.000137508	5.93879	0.865051	0.943212
ENSG00000282851	BISPR	0.00010654	2.38432	0.865221	0.943289
ENSG00000124496	TRERF1	-9.69613e-05	4.16319	0.86523	0.943289
ENSG00000183723	CMTM4	-8.00766e-05	5.96791	0.865336	0.943346
ENSG00000076864	RAP1GAP	-0.000147572	5.14546	0.865404	0.943361
ENSG00000204231	RXRB	6.10961e-05	5.82493	0.865548	0.943415
ENSG00000106483	SFRP4	0.000285718	4.99135	0.865581	0.943415
ENSG00000142973	CYP4B1	-0.000178845	8.35732	0.865617	0.943415
ENSG00000121966	CXCR4	-0.000215244	6.42329	0.865832	0.943475
ENSG00000172273	HINFP	8.29167e-05	3.94159	0.865902	0.943475
ENSG00000175832	ETV4	0.000134988	1.39918	0.865981	0.943475
ENSG00000157551	KCNJ15	-0.0001359	6.14997	0.865993	0.943475
ENSG00000099864	PALM	-0.000100067	5.20248	0.865997	0.943475
ENSG00000148057	IDNK	-6.3558e-05	2.35801	0.865999	0.943475
ENSG00000214776		0.000198207	0.128538	0.866106	0.943533
ENSG00000127903	ZNF835	-0.000178883	0.841988	0.866417	0.943764
ENSG00000133878	DUSP26	0.000223377	1.11241	0.86647	0.943764
ENSG00000124256	ZBP1	0.00020196	2.13634	0.866481	0.943764
ENSG00000250182	EEF1A1P13	0.000166809	-0.547366	0.86667	0.943854
ENSG00000276409	CCL14	-0.000245278	5.23908	0.866686	0.943854
ENSG00000127957	PMS2P3	0.000129863	1.11371	0.866756	0.943854
ENSG00000170458	CD14	-0.000142108	6.55838	0.86686	0.943854
ENSG00000215861		-0.000170933	2.12784	0.866924	0.943854
ENSG00000182912	TSPEAR-AS2	0.000266477	-0.750333	0.866933	0.943854
ENSG00000108375	RNF43	-0.000145272	3.67821	0.866965	0.943854
ENSG00000184408	KCND2	-0.000259332	-0.164956	0.86703	0.943854
ENSG00000155906	RMND1	6.84819e-05	3.64873	0.867054	0.943854
ENSG00000010318	PHF7	8.88494e-05	1.79378	0.867166	0.943873
ENSG00000123453	SARDH	-0.000124836	2.2892	0.86718	0.943873
ENSG00000056050	HPF1	4.85021e-05	3.54547	0.867486	0.944094
ENSG00000186185	KIF18B	0.000244983	-0.17999	0.867512	0.944094
ENSG00000277957	SENP3-EIF4A1	-0.000185489	1.22324	0.867598	0.944094
ENSG00000162769	FLVCR1	-0.000114011	3.24116	0.867605	0.944094
ENSG00000165792	METTL17	-0.0001272	4.81096	0.867698	0.944094
ENSG00000268362		-9.67494e-05	2.53548	0.867709	0.944094
ENSG00000138777	PPA2	5.21966e-05	5.0346	0.867884	0.944226
ENSG00000100528	CNIH1	-7.02057e-05	5.93897	0.868106	0.944407
ENSG00000159267	HLCS	-5.31421e-05	4.58084	0.868393	0.944597
ENSG00000186479	RGS7BP	0.000206682	2.13337	0.868399	0.944597
ENSG00000174173	TRMT10C	7.22656e-05	3.79732	0.868443	0.944597
ENSG00000104368	PLAT	-0.000162227	5.94281	0.868623	0.944721
ENSG00000080824	HSP90AA1	7.50624e-05	9.51894	0.868669	0.944721
ENSG00000077522	ACTN2	0.000172561	2.96159	0.868721	0.944721
ENSG00000140287	HDC	0.000227044	3.68486	0.86886	0.944729
ENSG00000126091	ST3GAL3	-5.60883e-05	4.13065	0.868884	0.944729
ENSG00000267199		-0.000410815	-0.790349	0.868944	0.944729
ENSG00000092020	PPP2R3C	4.97273e-05	4.49952	0.869059	0.944729
ENSG00000150337	FCGR1A	-0.00016605	4.60166	0.869076	0.944729
ENSG00000114315	HES1	0.00015787	4.34345	0.869116	0.944729
ENSG00000070047	PHRF1	-5.13115e-05	5.4763	0.869131	0.944729
ENSG00000187715	KBTBD12	0.00022275	-0.117818	0.869163	0.944729
ENSG00000198795	ZNF521	-0.000135025	4.56658	0.869283	0.9448
ENSG00000108861	DUSP3	6.05055e-05	7.01148	0.869449	0.944904
ENSG00000132323	ILKAP	6.81466e-05	4.19739	0.869511	0.944904
ENSG00000244480		0.00018172	0.013903	0.869543	0.944904
ENSG00000154134	ROBO3	0.000144113	3.3748	0.869856	0.945186
ENSG00000205559	CHKB-DT	0.000146634	-0.312344	0.869979	0.945215
ENSG00000196247	ZNF107	-0.000110954	3.082	0.869993	0.945215
ENSG00000139651	ZNF740	-8.20387e-05	5.46309	0.870273	0.945461
ENSG00000188282	RUFY4	-0.0003399	-1.2056	0.87035	0.945473
ENSG00000230910		-0.000210978	0.999571	0.870399	0.945473
ENSG00000133597	ADCK2	-6.51276e-05	4.51271	0.870539	0.945473
ENSG00000276045	ORAI1	7.70014e-05	4.4363	0.870558	0.945473
ENSG00000165566	AMER2	-0.000611536	-2.9329	0.870596	0.945473
ENSG00000151388	ADAMTS12	-0.000112752	4.05382	0.870648	0.945473
ENSG00000101558	VAPA	-7.5641e-05	7.2918	0.870666	0.945473
ENSG00000157388	CACNA1D	-0.000134039	4.92641	0.870749	0.945505
ENSG00000271646	IRF2-DT	7.39468e-05	1.80003	0.870854	0.945559
ENSG00000164038	SLC9B2	0.000137036	2.92041	0.871056	0.94572
ENSG00000139289	PHLDA1	0.000181467	6.15586	0.871139	0.945742
ENSG00000184908	CLCNKB	0.000158524	-0.326851	0.871186	0.945742
ENSG00000166262	FAM227B	9.35136e-05	1.23869	0.871663	0.946098
ENSG00000184117	NIPSNAP1	6.05521e-05	4.76889	0.871695	0.946098
ENSG00000166261	ZNF202	-8.07023e-05	3.56231	0.871701	0.946098
ENSG00000113263	ITK	-0.000174926	4.0823	0.87183	0.946098
ENSG00000099812	MISP	0.000155337	4.50608	0.871831	0.946098
ENSG00000131373	HACL1	3.99951e-05	4.00826	0.871947	0.946098
ENSG00000100949	RABGGTA	-5.96166e-05	4.70161	0.87197	0.946098
ENSG00000152127	MGAT5	5.34554e-05	6.45713	0.872045	0.946098
ENSG00000138131	LOXL4	9.6876e-05	3.68639	0.872047	0.946098
ENSG00000147168	IL2RG	-0.000128215	5.65755	0.872108	0.946098
ENSG00000108819	PPP1R9B	-5.96633e-05	6.48191	0.872114	0.946098
ENSG00000111652	COPS7A	3.44434e-05	5.8402	0.872298	0.94612
ENSG00000152689	RASGRP3	-0.000102077	4.68013	0.87243	0.94612
ENSG00000104691	UBXN8	4.77713e-05	3.06073	0.872443	0.94612
ENSG00000203485	INF2	-8.22682e-05	6.60925	0.872457	0.94612
ENSG00000198742	SMURF1	-6.8771e-05	6.00777	0.872504	0.94612
ENSG00000129682	FGF13	-0.000111831	2.41315	0.872511	0.94612
ENSG00000054179	ENTPD2	0.00021745	-0.51277	0.872516	0.94612
ENSG00000147118	ZNF182	-7.6709e-05	3.36096	0.873041	0.94663
ENSG00000060971	ACAA1	5.28807e-05	5.9718	0.873361	0.946817
ENSG00000081791	DELE1	-3.974e-05	6.08527	0.873374	0.946817
ENSG00000136521	NDUFB5	-5.76844e-05	5.5118	0.873427	0.946817
ENSG00000128789	PSMG2	4.13109e-05	5.1651	0.873519	0.946817
ENSG00000185201	IFITM2	8.95995e-05	7.63835	0.873521	0.946817
ENSG00000251209	LINC00923	0.000236951	-0.786453	0.87354	0.946817
ENSG00000176438	SYNE3	7.98981e-05	5.33008	0.873689	0.946919
ENSG00000168961	LGALS9	-0.000107046	6.48507	0.873812	0.946993
ENSG00000276085	CCL3L1	0.000334922	0.57133	0.873966	0.947074
ENSG00000158104	HPD	0.000166103	0.0783075	0.873995	0.947074
ENSG00000151135	TMEM263	6.49363e-05	5.14272	0.874149	0.947181
ENSG00000198793	MTOR	4.96308e-05	5.89467	0.874231	0.947208
ENSG00000179859	RNF227	-9.59108e-05	2.5344	0.874366	0.947208
ENSG00000165389	SPTSSA	-8.77952e-05	5.86735	0.874384	0.947208
ENSG00000128159	TUBGCP6	0.000142531	5.87892	0.874392	0.947208
ENSG00000162551	ALPL	0.000158766	6.59141	0.874585	0.947358
ENSG00000205476	CCDC85C	8.06309e-05	4.83385	0.874707	0.947431
ENSG00000206579	XKR4	-0.00028447	-0.926529	0.87493	0.947613
ENSG00000248643	RBM14-RBM4	0.000111246	1.07627	0.874992	0.947621
ENSG00000198646	NCOA6	-3.81874e-05	5.72317	0.875046	0.947621
ENSG00000186567	CEACAM19	0.000174233	2.40473	0.87516	0.947621
ENSG00000161847	RAVER1	-6.52231e-05	4.86845	0.875218	0.947621
ENSG00000174428	GTF2IRD2B	8.09745e-05	5.11187	0.875252	0.947621
ENSG00000185825	BCAP31	-6.28582e-05	7.21204	0.875265	0.947621
ENSG00000244459		-0.000113044	-0.155232	0.87569	0.94799
ENSG00000250565	ATP6V1E2	-7.49353e-05	1.91056	0.875787	0.94799
ENSG00000175040	CHST2	0.000108998	3.90568	0.875862	0.94799
ENSG00000163126	ANKRD23	0.000183857	0.557501	0.875923	0.94799
ENSG00000131067	GGT7	-6.85401e-05	4.37804	0.875937	0.94799
ENSG00000119042	SATB2	8.06606e-05	1.55474	0.876021	0.94799
ENSG00000100077	GRK3	-7.27885e-05	5.6705	0.876042	0.94799
ENSG00000171316	CHD7	9.67291e-05	4.72035	0.876043	0.94799
ENSG00000107672	NSMCE4A	8.03036e-05	4.50417	0.876406	0.948324
ENSG00000133627	ACTR3B	7.83472e-05	2.21773	0.876479	0.948344
ENSG00000157014	TATDN2	3.64528e-05	5.86213	0.876633	0.948451
ENSG00000260219	CD2BP2-DT	-8.92863e-05	0.435256	0.876807	0.94858
ENSG00000164615	CAMLG	-5.22992e-05	4.87356	0.87698	0.948659
ENSG00000181004	BBS12	8.38541e-05	2.61487	0.876989	0.948659
ENSG00000197063	MAFG	-5.29167e-05	5.45522	0.877044	0.948659
ENSG00000180104	EXOC3	3.78116e-05	5.77058	0.877178	0.948703
ENSG00000083635	NUFIP1	-6.51167e-05	2.7944	0.877193	0.948703
ENSG00000232098		7.85073e-05	2.45219	0.877302	0.948708
ENSG00000228049	POLR2J2	0.000260977	0.0120297	0.877344	0.948708
ENSG00000284634		-0.000142248	0.215308	0.877362	0.948708
ENSG00000236871	LINC00106	0.000353045	-1.54795	0.877435	0.948727
ENSG00000151835	SACS	9.96442e-05	4.59636	0.8775	0.948739
ENSG00000171121	KCNMB3	0.00013271	1.13359	0.877616	0.948787
ENSG00000206503	HLA-A	-0.000100811	10.7806	0.877654	0.948787
ENSG00000215908	CROCCP2	0.000139742	3.87048	0.877827	0.948915
ENSG00000047410	TPR	5.31718e-05	7.07724	0.878159	0.949215
ENSG00000157303	SUSD3	-0.000126143	1.70936	0.878283	0.949272
ENSG00000182685	BRICD5	0.000224384	1.2644	0.878322	0.949272
ENSG00000153132	CLGN	0.000226071	-0.310779	0.878476	0.949364
ENSG00000006042	TMEM98	6.38281e-05	6.12821	0.878557	0.949364
ENSG00000172543	CTSW	-0.00015981	4.12325	0.87857	0.949364
ENSG00000142046	TMEM91	-8.66054e-05	2.9715	0.878751	0.949499
ENSG00000156374	PCGF6	5.01879e-05	2.61386	0.879051	0.949765
ENSG00000181938	GINS3	-6.92538e-05	2.03202	0.87915	0.949813
ENSG00000150967	ABCB9	9.71312e-05	1.73792	0.879266	0.949839
ENSG00000257621	PSMA3-AS1	9.23858e-05	5.37352	0.879292	0.949839
ENSG00000184922	FMNL1	-8.29236e-05	6.06472	0.879338	0.949839
ENSG00000221988	PPT2	7.31514e-05	3.67822	0.879583	0.949996
ENSG00000143147	GPR161	7.9026e-05	4.65076	0.879593	0.949996
ENSG00000198851	CD3E	0.000144321	4.5245	0.879721	0.950016
ENSG00000162241	SLC25A45	-0.000103506	3.67434	0.879757	0.950016
ENSG00000155393	HEATR3	7.3466e-05	3.93695	0.879777	0.950016
ENSG00000286388		9.18216e-05	1.6772	0.879875	0.950063
ENSG00000166451	CENPN	-9.22885e-05	2.6678	0.880065	0.950125
ENSG00000075239	ACAT1	-5.44846e-05	5.99401	0.880072	0.950125
ENSG00000113269	RNF130	-6.42723e-05	6.6261	0.880141	0.950125
ENSG00000153574	RPIA	-4.32252e-05	4.12312	0.880151	0.950125
ENSG00000111674	ENO2	6.90102e-05	5.17663	0.880213	0.950133
ENSG00000198223	CSF2RA	0.000109662	4.24552	0.88029	0.950157
ENSG00000160460	SPTBN4	-0.00015742	0.577975	0.880356	0.950169
ENSG00000103248	MTHFSD	5.88889e-05	3.61058	0.880455	0.950202
ENSG00000072062	PRKACA	-3.93025e-05	6.06391	0.880602	0.950202
ENSG00000094916	CBX5	4.32221e-05	6.61132	0.880637	0.950202
ENSG00000049249	TNFRSF9	-0.000279335	0.98986	0.880687	0.950202
ENSG00000179832	MROH1	9.10257e-05	4.92376	0.880801	0.950202
ENSG00000146054	TRIM7	-0.000124587	1.14559	0.880829	0.950202
ENSG00000132475	H3-3B	-6.17078e-05	9.08515	0.880861	0.950202
ENSG00000131943	C19orf12	-4.27457e-05	4.49373	0.880916	0.950202
ENSG00000213889	PPM1N	0.000124674	-0.0623877	0.880936	0.950202
ENSG00000233093	LINC00892	0.000200893	0.0373522	0.880966	0.950202
ENSG00000173846	PLK3	-0.000164209	4.79997	0.881022	0.950202
ENSG00000286699		-0.000123521	1.28554	0.881044	0.950202
ENSG00000259112	NDUFC2-KCTD14	0.00011596	0.772053	0.881171	0.950281
ENSG00000259877		0.00010208	1.91216	0.881307	0.950368
ENSG00000237187	NR2F1-AS1	8.25379e-05	3.49954	0.881382	0.95039
ENSG00000266074	BAHCC1	-8.99129e-05	4.76284	0.881488	0.950445
ENSG00000182552	RWDD4	-3.93642e-05	4.34449	0.881586	0.950463
ENSG00000280893		-0.00034111	1.08677	0.881614	0.950463
ENSG00000163346	PBXIP1	-4.84664e-05	7.58897	0.881714	0.950511
ENSG00000180855	ZNF443	-8.0256e-05	2.08097	0.881917	0.950563
ENSG00000116711	PLA2G4A	-7.80637e-05	3.6844	0.881994	0.950563
ENSG00000179256	SMCO3	-0.000167707	1.00282	0.882003	0.950563
ENSG00000186104	CYP2R1	8.12208e-05	3.24349	0.882025	0.950563
ENSG00000105996	HOXA2	0.000135784	0.853549	0.882169	0.950563
ENSG00000230454		-0.00024303	-0.74555	0.882239	0.950563
ENSG00000211734	TRBV5-1	-0.000198609	-0.233007	0.88229	0.950563
ENSG00000163485	ADORA1	0.00013579	1.87516	0.882319	0.950563
ENSG00000136883	KIF12	0.000179924	0.921604	0.882402	0.950563
ENSG00000178538	CA8	-0.000154174	2.07133	0.882406	0.950563
ENSG00000169139	UBE2V2	-4.17998e-05	5.05633	0.882417	0.950563
ENSG00000068079	IFI35	-7.05237e-05	5.10005	0.882419	0.950563
ENSG00000165886	UBTD1	7.26057e-05	4.56241	0.882663	0.950758
ENSG00000107317	PTGDS	0.000114042	7.77195	0.882709	0.950758
ENSG00000125965	GDF5	0.000198979	0.753001	0.882905	0.95083
ENSG00000119048	UBE2B	-5.75836e-05	5.61992	0.882951	0.95083
ENSG00000166188	ZNF319	-6.6156e-05	3.83804	0.882994	0.95083
ENSG00000125245	GPR18	0.000195399	-0.392584	0.882996	0.95083
ENSG00000197008	ZNF138	6.94724e-05	2.15214	0.883075	0.95085
ENSG00000168491	CCDC110	-0.000175954	-0.515683	0.883217	0.95085
ENSG00000105732	ZNF574	-4.99494e-05	3.86599	0.883219	0.95085
ENSG00000132514	CLEC10A	0.000153338	4.18503	0.883258	0.95085
ENSG00000288640		0.000187844	1.24191	0.883289	0.95085
ENSG00000141404	GNAL	-0.000109233	3.26061	0.883446	0.950961
ENSG00000168883	USP39	2.77724e-05	5.25722	0.883534	0.950997
ENSG00000150991	UBC	-6.80522e-05	10.8296	0.88368	0.951088
ENSG00000112562	SMOC2	0.000166978	5.18269	0.883729	0.951088
ENSG00000280537		0.000281669	-0.939654	0.883848	0.951157
ENSG00000227946		7.18396e-05	0.929442	0.88425	0.951475
ENSG00000186453	FAM228A	0.000212825	-0.659683	0.884253	0.951475
ENSG00000145103	ILDR1	0.000104126	2.61723	0.884318	0.951486
ENSG00000189369	GSPT2	-4.95118e-05	3.51017	0.884422	0.951539
ENSG00000168591	TMUB2	-3.69057e-05	5.30551	0.884626	0.951697
ENSG00000145014	TMEM44	8.37452e-05	3.76067	0.884679	0.951697
ENSG00000164023	SGMS2	-0.000176629	6.21027	0.884767	0.951734
ENSG00000146830	GIGYF1	-9.50751e-05	6.00421	0.884838	0.951751
ENSG00000124588	NQO2	-8.2245e-05	4.00289	0.885047	0.951884
ENSG00000272356		0.000130975	-0.543287	0.885071	0.951884
ENSG00000136279	DBNL	4.89304e-05	6.96768	0.88524	0.952002
ENSG00000228463		-0.0001739	1.54672	0.885291	0.952002
ENSG00000186352	ANKRD37	0.000158995	2.49363	0.885357	0.952014
ENSG00000130600	H19	-0.000243081	5.44815	0.885474	0.952081
ENSG00000196196	HRCT1	-0.000212911	1.41529	0.885617	0.952093
ENSG00000276997		0.000194437	-0.803752	0.885623	0.952093
ENSG00000285669		-0.000109407	-0.0307913	0.88565	0.952093
ENSG00000175110	MRPS22	3.65665e-05	4.31418	0.88577	0.952126
ENSG00000107404	DVL1	5.95141e-05	5.25929	0.885791	0.952126
ENSG00000239213	NCK1-DT	-9.67843e-05	1.34384	0.886052	0.95234
ENSG00000280047		7.80304e-05	0.514129	0.886115	0.95234
ENSG00000119707	RBM25	-8.42522e-05	6.60456	0.886155	0.95234
ENSG00000118156	ZNF541	-0.000160632	-0.698819	0.886309	0.952448
ENSG00000139187	KLRG1	0.000118199	1.56819	0.886379	0.952463
ENSG00000173208	ABCD2	0.000177995	0.914169	0.886475	0.952508
ENSG00000138668	HNRNPD	3.05999e-05	6.96272	0.886618	0.952532
ENSG00000198951	NAGA	-6.17876e-05	6.01463	0.886632	0.952532
ENSG00000217929	CICP18	-0.000167408	-0.56552	0.886723	0.952532
ENSG00000240230	COX19	6.18682e-05	3.78361	0.886834	0.952532
ENSG00000198843	SELENOT	-4.86714e-05	6.53108	0.886843	0.952532
ENSG00000196632	WNK3	0.000130492	0.187048	0.886852	0.952532
ENSG00000132763	MMACHC	9.69816e-05	1.94294	0.886902	0.952532
ENSG00000203965	EFCAB7	7.73622e-05	2.70522	0.886948	0.952532
ENSG00000204397	CARD16	9.094e-05	4.49779	0.886991	0.952532
ENSG00000164761	TNFRSF11B	-0.000160517	2.75559	0.887164	0.952592
ENSG00000105371	ICAM4	0.000181518	2.98107	0.88719	0.952592
ENSG00000168288	MMADHC	3.83213e-05	5.91779	0.887212	0.952592
ENSG00000188015	S100A3	0.000207433	2.55362	0.887271	0.952597
ENSG00000116774	OLFML3	-7.74999e-05	6.40427	0.887428	0.952705
ENSG00000158477	CD1A	-0.000239879	0.292602	0.88779	0.953035
ENSG00000235863	B3GALT4	6.00571e-05	3.66694	0.88804	0.953244
ENSG00000110324	IL10RA	-0.000106153	6.42373	0.888233	0.953369
ENSG00000163817	SLC6A20	-0.000217889	2.54082	0.888339	0.953369
ENSG00000141968	VAV1	-8.92283e-05	4.61145	0.888368	0.953369
ENSG00000171388	APLN	0.000249147	5.03808	0.888375	0.953369
ENSG00000225684	FAM225B	-0.000231542	0.450133	0.888536	0.953446
ENSG00000141449	GREB1L	0.000230131	-0.750029	0.888557	0.953446
ENSG00000160808	MYL3	-0.000100749	1.32356	0.888658	0.953496
ENSG00000261786		0.000185981	1.63055	0.888724	0.953507
ENSG00000099992	TBC1D10A	4.73298e-05	4.68543	0.888828	0.95356
ENSG00000033627	ATP6V0A1	4.86089e-05	6.32559	0.888909	0.953588
ENSG00000169087	HSPBAP1	-5.80403e-05	3.36599	0.889253	0.953813
ENSG00000183918	SH2D1A	-0.000126447	2.2993	0.889372	0.953813
ENSG00000146122	DAAM2	-7.41835e-05	6.1724	0.889413	0.953813
ENSG00000162714	ZNF496	-3.71013e-05	5.19628	0.889475	0.953813
ENSG00000227258	SMIM2-AS1	-0.000176465	-0.417029	0.889638	0.953813
ENSG00000055147	FAM114A2	-4.65032e-05	4.60704	0.889654	0.953813
ENSG00000275793	RIMBP3	0.000166322	0.598888	0.889679	0.953813
ENSG00000167487	KLHL26	5.4474e-05	3.16413	0.88978	0.953813
ENSG00000254402	LRRC24	0.000110879	0.042163	0.889793	0.953813
ENSG00000248810	LINC02432	0.00023191	-0.573984	0.889807	0.953813
ENSG00000184465	WDR27	0.000151459	3.58959	0.88982	0.953813
ENSG00000083223	TUT7	5.02998e-05	5.14776	0.889925	0.953813
ENSG00000285410	GABPB1-IT1	-6.12376e-05	3.92782	0.889937	0.953813
ENSG00000186834	HEXIM1	5.38766e-05	5.39964	0.890025	0.953813
ENSG00000129187	DCTD	3.36569e-05	5.99657	0.890054	0.953813
ENSG00000107249	GLIS3	0.000123317	3.83069	0.890115	0.953813
ENSG00000196440	ARMCX4	-9.14448e-05	4.26531	0.890153	0.953813
ENSG00000172375	C2CD2L	5.2413e-05	4.50862	0.890157	0.953813
ENSG00000158470	B4GALT5	0.000100619	6.5841	0.890164	0.953813
ENSG00000251615		7.3817e-05	2.25087	0.890363	0.953928
ENSG00000165816	VWA2	-0.000117471	3.98487	0.89038	0.953928
ENSG00000213793	ZNF888	-7.20967e-05	3.42223	0.890588	0.953988
ENSG00000176476	SGF29	-5.03432e-05	3.6517	0.8906	0.953988
ENSG00000120314	WDR55	3.88844e-05	5.09031	0.890602	0.953988
ENSG00000159140	SON	-4.84122e-05	8.38871	0.890795	0.954087
ENSG00000175806	MSRA	5.588e-05	3.60943	0.890846	0.954087
ENSG00000274333		0.000290881	3.0566	0.890859	0.954087
ENSG00000198763	MT-ND2	-8.86979e-05	11.4788	0.891163	0.954354
ENSG00000072571	HMMR	0.000154075	0.400083	0.891516	0.954673
ENSG00000104388	RAB2A	-3.98456e-05	6.66456	0.891738	0.954817
ENSG00000151067	CACNA1C	8.78807e-05	5.02881	0.891761	0.954817
ENSG00000267100	ILF3-DT	6.34213e-05	4.16179	0.891871	0.95483
ENSG00000269858	EGLN2	-4.75921e-05	6.6174	0.891882	0.95483
ENSG00000134262	AP4B1	7.24185e-05	4.21231	0.892052	0.954952
ENSG00000064651	SLC12A2	-8.72398e-05	5.51179	0.892133	0.95498
ENSG00000148019	CEP78	-5.05488e-05	3.83352	0.892191	0.954983
ENSG00000022267	FHL1	-8.69061e-05	8.76691	0.892368	0.955114
ENSG00000164879	CA3	-0.000194366	3.5889	0.892522	0.95522
ENSG00000144231	POLR2D	5.00285e-05	4.5708	0.892689	0.95534
ENSG00000173120	KDM2A	-4.53443e-05	7.05151	0.892807	0.95535
ENSG00000091137	SLC26A4	0.000144751	0.776368	0.892809	0.95535
ENSG00000183624	HMCES	4.16163e-05	5.40787	0.893023	0.955519
ENSG00000179820	MYADM	0.000145594	8.136	0.893077	0.955519
ENSG00000178966	RMI1	-7.40927e-05	2.89045	0.893216	0.955609
ENSG00000183044	ABAT	-7.29919e-05	3.78166	0.893743	0.956093
ENSG00000143443	C1orf56	9.79203e-05	1.35097	0.893796	0.956093
ENSG00000275464		0.000233863	3.79557	0.893833	0.956093
ENSG00000197283	SYNGAP1	9.93178e-05	4.5927	0.893924	0.956103
ENSG00000175449	RFESD	-9.44546e-05	0.323016	0.893955	0.956103
ENSG00000214652	ZNF727	0.000140003	2.65664	0.894009	0.956103
ENSG00000103042	SLC38A7	6.59848e-05	3.89709	0.894121	0.956146
ENSG00000260805		-9.87297e-05	-0.365131	0.894159	0.956146
ENSG00000162711	NLRP3	-0.00015991	3.41087	0.894309	0.956248
ENSG00000149575	SCN2B	0.000120215	2.804	0.894469	0.95636
ENSG00000228649	SNHG26	0.000112227	1.50749	0.894759	0.956504
ENSG00000198556	ZNF789	8.96e-05	2.82124	0.894827	0.956504
ENSG00000092529	CAPN3	0.000154226	4.88466	0.894898	0.956504
ENSG00000198826	ARHGAP11A	-0.000106325	2.2669	0.89502	0.956504
ENSG00000187601	MAGEH1	4.8012e-05	4.74452	0.89504	0.956504
ENSG00000171608	PIK3CD	-7.70915e-05	5.27025	0.895053	0.956504
ENSG00000173575	CHD2	6.14101e-05	7.0946	0.89506	0.956504
ENSG00000183117	CSMD1	0.00034672	0.326995	0.895119	0.956504
ENSG00000227627		-0.00010732	-0.296009	0.895137	0.956504
ENSG00000137460	FHDC1	-0.000108001	4.93432	0.89516	0.956504
ENSG00000157045	NTAN1	-5.0895e-05	4.66386	0.89521	0.956504
ENSG00000171051	FPR1	0.000169401	5.01702	0.895269	0.956508
ENSG00000288596	C8orf44	-0.000114842	0.928447	0.895462	0.956542
ENSG00000178789	CD300LB	-0.00012422	1.43507	0.895474	0.956542
ENSG00000109445	ZNF330	3.81365e-05	4.99742	0.895512	0.956542
ENSG00000272240		-0.000301179	-1.43417	0.895521	0.956542
ENSG00000154240	CEP112	-6.01487e-05	4.11721	0.895603	0.95657
ENSG00000102996	MMP15	8.18088e-05	5.10864	0.896164	0.957102
ENSG00000286106	NOTCH2NLR	-0.00033479	-0.55342	0.896211	0.957102
ENSG00000251669	FAM86EP	-8.46553e-05	0.97048	0.896329	0.957113
ENSG00000223396	RPS10P7	0.00011723	0.650747	0.896353	0.957113
ENSG00000277161	PIGW	8.47687e-05	2.77592	0.896386	0.957113
ENSG00000182208	MOB2	4.32821e-05	5.00827	0.896485	0.957159
ENSG00000213699	SLC35F6	4.86197e-05	5.43282	0.896567	0.957187
ENSG00000267041	ZNF850	0.000108717	1.4088	0.896658	0.957191
ENSG00000146966	DENND2A	6.9809e-05	5.4826	0.896681	0.957191
ENSG00000197050	ZNF420	-6.01761e-05	3.08869	0.896972	0.957406
ENSG00000125457	MIF4GD	4.52151e-05	4.36316	0.897008	0.957406
ENSG00000134627	PIWIL4	-8.26522e-05	1.86371	0.897047	0.957406
ENSG00000187778	MCRS1	-2.9669e-05	5.55995	0.897245	0.957546
ENSG00000068831	RASGRP2	9.40374e-05	4.47469	0.897289	0.957546
ENSG00000233382	NKAPP1	9.02274e-05	0.480178	0.897495	0.957697
ENSG00000112118	MCM3	3.43576e-05	5.79138	0.897541	0.957697
ENSG00000105750	ZNF85	-8.60338e-05	2.03045	0.897654	0.957726
ENSG00000188092	GPR89B	5.20172e-05	3.15298	0.897679	0.957726
ENSG00000196189	SEMA4A	7.35904e-05	5.17453	0.897739	0.957732
ENSG00000172236	TPSAB1	0.000139246	6.98077	0.897951	0.957885
ENSG00000145088	EAF2	0.000102625	1.6266	0.897993	0.957885
ENSG00000164402	SEPTIN8	-4.41152e-05	5.89878	0.898164	0.957889
ENSG00000240747	KRBOX1	0.00011728	-0.411925	0.898185	0.957889
ENSG00000107562	CXCL12	-0.000100905	7.02094	0.898238	0.957889
ENSG00000275764		-5.21261e-05	2.8893	0.898287	0.957889
ENSG00000003056	M6PR	-4.32891e-05	7.20983	0.898367	0.957889
ENSG00000261584		0.000177254	0.297991	0.898422	0.957889
ENSG00000143110	C1orf162	-9.45184e-05	5.37389	0.898541	0.957889
ENSG00000112039	FANCE	-5.0402e-05	2.44532	0.898598	0.957889
ENSG00000267152		0.000111201	-0.0933879	0.898615	0.957889
ENSG00000184937	WT1	-0.000494278	-1.17152	0.898665	0.957889
ENSG00000107968	MAP3K8	-0.00011537	5.27799	0.89868	0.957889
ENSG00000152804	HHEX	9.94478e-05	3.72039	0.898704	0.957889
ENSG00000065600	PACC1	7.32602e-05	2.64018	0.898714	0.957889
ENSG00000152213	ARL11	0.000120257	2.90252	0.898906	0.958034
ENSG00000141380	SS18	-3.11469e-05	6.16498	0.899021	0.958094
ENSG00000167996	FTH1	8.42026e-05	10.9852	0.899072	0.958094
ENSG00000179933	C14orf119	-3.4793e-05	5.46203	0.89915	0.958118
ENSG00000273259		-0.000184134	-0.279728	0.899311	0.958219
ENSG00000129667	RHBDF2	8.29696e-05	4.66959	0.899362	0.958219
ENSG00000104951	IL4I1	-0.000179981	1.5176	0.899411	0.958219
ENSG00000018869	ZNF582	-6.27808e-05	1.71543	0.899596	0.958358
ENSG00000242516	LINC00960	-0.00034624	-0.228205	0.899784	0.958499
ENSG00000272419	LINC01145	-7.42002e-05	3.90173	0.899953	0.958588
ENSG00000182511	FES	6.10221e-05	5.12573	0.900025	0.958588
ENSG00000135333	EPHA7	-0.000230034	0.0761516	0.900033	0.958588
ENSG00000168878	SFTPB	-0.000111542	12.6301	0.900257	0.958768
ENSG00000078401	EDN1	0.000166758	5.69985	0.90032	0.958775
ENSG00000130988	RGN	-9.38967e-05	4.04053	0.900477	0.958844
ENSG00000145220	LYAR	-5.39452e-05	3.77166	0.900495	0.958844
ENSG00000223756	TSSC2	0.000104372	1.08186	0.900709	0.958904
ENSG00000184194	GPR173	-8.52334e-05	1.97223	0.900716	0.958904
ENSG00000005381	MPO	0.000142366	-0.362979	0.900717	0.958904
ENSG00000198168	SVIP	5.19094e-05	4.14001	0.901015	0.959135
ENSG00000152795	HNRNPDL	-5.02622e-05	7.67247	0.901044	0.959135
ENSG00000136531	SCN2A	-0.000153912	-0.111223	0.90119	0.959232
ENSG00000124593		-9.54722e-05	4.50699	0.901305	0.959251
ENSG00000137806	NDUFAF1	4.38794e-05	3.52437	0.901326	0.959251
ENSG00000170011	MYRIP	0.000195474	2.32946	0.901381	0.959251
ENSG00000282122	IGHV7-4-1	-0.000546185	-0.791269	0.90143	0.959251
ENSG00000116874	WARS2	4.88358e-05	3.51538	0.901693	0.959455
ENSG00000123179	EBPL	-4.92662e-05	3.68156	0.901762	0.959455
ENSG00000167994	RAB3IL1	9.29062e-05	3.44991	0.901808	0.959455
ENSG00000188199	NUTM2B	-0.000167507	0.948361	0.901942	0.959455
ENSG00000008710	PKD1	7.89904e-05	6.61638	0.902009	0.959455
ENSG00000100372	SLC25A17	-3.2667e-05	4.0273	0.902053	0.959455
ENSG00000145287	PLAC8	9.85868e-05	4.48797	0.902128	0.959455
ENSG00000128242	GAL3ST1	-0.000114287	-0.0157995	0.902162	0.959455
ENSG00000204623	ZNRD1ASP	9.41792e-05	2.41299	0.902172	0.959455
ENSG00000109320	NFKB1	7.07779e-05	6.27365	0.902174	0.959455
ENSG00000146457	WTAP	5.97396e-05	6.3301	0.902295	0.959525
ENSG00000131981	LGALS3	6.77918e-05	8.21838	0.902381	0.959558
ENSG00000151322	NPAS3	0.000127918	-0.150947	0.902597	0.959728
ENSG00000177854	TMEM187	6.55221e-05	2.64532	0.902752	0.959834
ENSG00000057608	GDI2	-4.028e-05	7.54083	0.902973	0.96001
ENSG00000076716	GPC4	-6.22204e-05	6.27305	0.903115	0.960026
ENSG00000117262	GPR89A	3.31492e-05	3.85359	0.903139	0.960026
ENSG00000169612	RAMAC	3.92175e-05	4.03176	0.903191	0.960026
ENSG00000160948	VPS28	-3.7795e-05	6.33503	0.903228	0.960026
ENSG00000211685	IGLC7	0.000358817	1.42636	0.903264	0.960026
ENSG00000151413	NUBPL	4.18102e-05	3.36819	0.903331	0.960038
ENSG00000135749	PCNX2	8.65505e-05	3.39086	0.903562	0.960225
ENSG00000170500	LONRF2	-0.000116387	3.57825	0.903812	0.960384
ENSG00000175455	CCDC14	-9.36861e-05	5.13922	0.903868	0.960384
ENSG00000204531	POU5F1	0.00016664	0.233615	0.903878	0.960384
ENSG00000006695	COX10	4.37727e-05	3.34571	0.904079	0.960467
ENSG00000169621	APLF	4.50232e-05	1.47767	0.904185	0.960467
ENSG00000117450	PRDX1	-5.32694e-05	8.02146	0.904214	0.960467
ENSG00000111729	CLEC4A	-8.31121e-05	2.82703	0.904215	0.960467
ENSG00000144635	DYNC1LI1	-3.18857e-05	5.20338	0.904233	0.960467
ENSG00000113013	HSPA9	-4.57051e-05	7.27307	0.904289	0.960468
ENSG00000163874	ZC3H12A	0.00017077	4.71414	0.904472	0.960554
ENSG00000115290	GRB14	-0.000117851	1.36814	0.904481	0.960554
ENSG00000214837	LINC01347	0.000130346	0.881383	0.904616	0.960639
ENSG00000148341	SH3GLB2	-5.2903e-05	5.97489	0.904946	0.960864
ENSG00000242474		-6.80578e-05	1.65173	0.904998	0.960864
ENSG00000116652	DLEU2L	0.000173306	-0.833964	0.905064	0.960864
ENSG00000167083	GNGT2	-7.12497e-05	2.25255	0.90509	0.960864
ENSG00000260296		-0.000101608	-0.135044	0.905105	0.960864
ENSG00000117360	PRPF3	7.68622e-05	5.30215	0.905309	0.960901
ENSG00000166839	ANKDD1A	-6.69777e-05	2.96232	0.905355	0.960901
ENSG00000011600	TYROBP	-9.96983e-05	6.78593	0.905381	0.960901
ENSG00000126882	FAM78A	8.20944e-05	4.43614	0.905439	0.960901
ENSG00000104814	MAP4K1	0.00010684	3.69431	0.905444	0.960901
ENSG00000182575	NXPH3	-9.82898e-05	4.40785	0.905475	0.960901
ENSG00000102595	UGGT2	-4.73474e-05	4.25132	0.905562	0.960901
ENSG00000256646		0.000191602	2.37287	0.905582	0.960901
ENSG00000186665	C17orf58	-6.62029e-05	2.31333	0.905752	0.960915
ENSG00000070770	CSNK2A2	2.4211e-05	5.85257	0.90578	0.960915
ENSG00000100227	POLDIP3	-3.03411e-05	6.67747	0.905808	0.960915
ENSG00000169131	ZNF354A	4.5463e-05	3.4574	0.905828	0.960915
ENSG00000237550		-0.000274038	7.91069	0.905923	0.960915
ENSG00000268104	SLC6A14	0.000199234	5.17904	0.905928	0.960915
ENSG00000068400	GRIPAP1	-5.35374e-05	5.62071	0.905996	0.960928
ENSG00000066322	ELOVL1	-3.45218e-05	6.26791	0.906293	0.961185
ENSG00000095539	SEMA4G	-8.29947e-05	2.82842	0.906519	0.961317
ENSG00000106605	BLVRA	-4.63098e-05	5.64497	0.906529	0.961317
ENSG00000273611	ZNHIT3	3.42887e-05	4.08947	0.90678	0.961522
ENSG00000197747	S100A10	-6.57588e-05	8.06326	0.906851	0.961522
ENSG00000205740		-0.000128022	-0.423239	0.906898	0.961522
ENSG00000104341	LAPTM4B	6.12131e-05	6.24002	0.906943	0.961522
ENSG00000175265	GOLGA8A	0.000217515	5.49942	0.90702	0.961544
ENSG00000182162	P2RY8	-0.000106406	3.35021	0.907296	0.961778
ENSG00000077157	PPP1R12B	9.8218e-05	7.51733	0.907584	0.962025
ENSG00000149091	DGKZ	-4.53914e-05	6.03411	0.907683	0.962059
ENSG00000091972	CD200	-0.000101429	4.01663	0.907804	0.962059
ENSG00000177432	NAP1L5	8.08221e-05	2.73956	0.907959	0.962059
ENSG00000153187	HNRNPU	3.78831e-05	8.486	0.907998	0.962059
ENSG00000149474	KAT14	-4.82911e-05	4.21716	0.908031	0.962059
ENSG00000097021	ACOT7	6.90307e-05	4.32241	0.908035	0.962059
ENSG00000198542	ITGBL1	0.0001334	6.06686	0.908044	0.962059
ENSG00000182670	TTC3	-4.03327e-05	7.23311	0.908107	0.962059
ENSG00000204381	LAYN	-5.84678e-05	3.93956	0.908144	0.962059
ENSG00000183837	PNMA3	-0.000182826	-0.615019	0.908179	0.962059
ENSG00000143924	EML4	-5.76813e-05	6.65027	0.908299	0.962059
ENSG00000170786	SDR16C5	-0.000135614	5.39792	0.908299	0.962059
ENSG00000258875		0.000120987	0.0498174	0.908337	0.962059
ENSG00000181666	ZNF875	4.24459e-05	4.7383	0.908586	0.962159
ENSG00000197024	ZNF398	-3.29516e-05	4.13623	0.908674	0.962159
ENSG00000221886	ZBED8	-8.58525e-05	2.25739	0.908697	0.962159
ENSG00000171202	TMEM126A	3.69846e-05	3.5072	0.90876	0.962159
ENSG00000174842	GLMN	5.26418e-05	2.22208	0.908784	0.962159
ENSG00000119599	DCAF4	6.22358e-05	2.97246	0.908816	0.962159
ENSG00000164916	FOXK1	-3.94082e-05	5.7713	0.90882	0.962159
ENSG00000108679	LGALS3BP	-4.92233e-05	8.84463	0.908898	0.962183
ENSG00000153975	ZUP1	-4.4009e-05	3.19945	0.908996	0.962223
ENSG00000170276	HSPB2	-8.84529e-05	3.29033	0.909089	0.962223
ENSG00000165617	DACT1	8.41174e-05	3.98802	0.909168	0.962223
ENSG00000075240	GRAMD4	5.64081e-05	5.36498	0.909235	0.962223
ENSG00000095383	TBC1D2	6.02777e-05	5.93542	0.909277	0.962223
ENSG00000234684	SDCBP2-AS1	8.85263e-05	1.31603	0.909311	0.962223
ENSG00000082684	SEMA5B	0.00014825	1.0987	0.909454	0.962223
ENSG00000105556	MIER2	-6.20338e-05	4.60865	0.909462	0.962223
ENSG00000156384	SFR1	4.56974e-05	2.65736	0.909463	0.962223
