## Supplementary tables for "Lung transcriptomics of radiologic emphysema reveal barrier function impairment and macrophage M1-M2 imbalance" (part 2 of 3)

### Sheet: TableE3-DGE_primary (continued)
Table E3. Differential gene expression results. Emphysema was quantified using Hounsfield units at the 15th percentile of CT density histogram at full inspiration. A negative logFC value indicates an upregulated gene, and a positive logFC value indicates a downregulated gene. logFC = log fold change (gene expression change per Hounsfield unit). Some gene names are missing because the Ensembl Gene ID does not map to a HUGO gene symbol.
ENSG00000092010	PSME1	4.33774e-05	7.16073	0.90949	0.962223
ENSG00000124784	RIOK1	4.82641e-05	4.11743	0.909606	0.962247
ENSG00000285373	LINC02478	0.000118449	-0.125379	0.909624	0.962247
ENSG00000183840	GPR39	-7.91498e-05	2.83461	0.90983	0.962311
ENSG00000166224	SGPL1	-3.99307e-05	5.81986	0.909883	0.962311
ENSG00000175197	DDIT3	-5.98171e-05	3.88721	0.909923	0.962311
ENSG00000108604	SMARCD2	3.26463e-05	6.2356	0.909945	0.962311
ENSG00000106635	BCL7B	-4.31459e-05	5.56751	0.910044	0.962311
ENSG00000120805	ARL1	3.35673e-05	6.24653	0.910074	0.962311
ENSG00000101144	BMP7	-0.000104258	2.28305	0.910088	0.962311
ENSG00000147162	OGT	9.07519e-05	7.53626	0.910128	0.962311
ENSG00000149187	CELF1	4.0805e-05	6.58201	0.9104	0.962495
ENSG00000102287	GABRE	-0.000111878	4.41485	0.910413	0.962495
ENSG00000088298	EDEM2	4.52417e-05	5.37847	0.910495	0.962523
ENSG00000146001	PCDHB18P	0.000108686	-0.379978	0.910623	0.962593
ENSG00000285476		-0.000219073	-0.305447	0.910727	0.962593
ENSG00000160932	LY6E	6.53208e-05	7.44044	0.910728	0.962593
ENSG00000174574	AKIRIN1	-5.71276e-05	5.79307	0.91089	0.962673
ENSG00000068796	KIF2A	-4.68713e-05	5.27081	0.910914	0.962673
ENSG00000101997	CCDC22	-3.1533e-05	4.24582	0.911002	0.962707
ENSG00000269404	SPIB	-0.000209111	1.15441	0.911173	0.962829
ENSG00000242338	BMS1P4	0.000144793	-0.610505	0.911423	0.963035
ENSG00000279789		-0.000152029	0.0781837	0.911572	0.963133
ENSG00000099377	HSD3B7	7.80937e-05	4.34983	0.911778	0.963293
ENSG00000276550	HERC2P2	-0.000163035	5.59944	0.911916	0.96338
ENSG00000025293	PHF20	4.53075e-05	5.78169	0.912025	0.963436
ENSG00000258539		9.92127e-05	-0.238226	0.912234	0.963471
ENSG00000130545	CRB3	7.48646e-05	3.16035	0.912254	0.963471
ENSG00000117560	FASLG	0.000121854	1.15168	0.912273	0.963471
ENSG00000136108	CKAP2	7.94321e-05	3.57584	0.91228	0.963471
ENSG00000255031		0.000155251	0.688253	0.912345	0.963481
ENSG00000044115	CTNNA1	2.8208e-05	8.77613	0.912507	0.963593
ENSG00000088448	ANKRD10	6.38894e-05	6.10865	0.912652	0.963689
ENSG00000102038	SMARCA1	-4.57101e-05	5.61611	0.912825	0.963809
ENSG00000105825	TFPI2	-0.000174179	3.11509	0.912887	0.963809
ENSG00000144021	CIAO1	1.70246e-05	6.31607	0.913016	0.963809
ENSG00000259956	RBM15B	-2.67391e-05	6.17461	0.913061	0.963809
ENSG00000160570	DEDD2	-4.11779e-05	4.46686	0.913063	0.963809
ENSG00000147647	DPYS	0.000201143	-0.393519	0.91312	0.963809
ENSG00000101654	RNMT	-2.57748e-05	5.38659	0.913162	0.963809
ENSG00000204261	PSMB8-AS1	5.27362e-05	4.3951	0.913211	0.963809
ENSG00000142677	IL22RA1	-0.000156165	-0.0347744	0.913601	0.964162
ENSG00000180340	FZD2	-8.31412e-05	2.83367	0.913708	0.964164
ENSG00000083535	PIBF1	3.91658e-05	4.07031	0.913714	0.964164
ENSG00000234518	PTGES3P1	-7.99759e-05	0.0320547	0.913878	0.964279
ENSG00000100982	PCIF1	2.9094e-05	5.67156	0.913946	0.964291
ENSG00000101311	FERMT1	0.000110405	1.81344	0.914053	0.964312
ENSG00000280279	LINC02887	0.000155069	0.369683	0.914076	0.964312
ENSG00000184786	DYNLT2	0.00010281	0.036142	0.914215	0.964399
ENSG00000088766	CRLS1	3.75226e-05	4.87926	0.914306	0.964408
ENSG00000284526		0.000108465	1.29898	0.914334	0.964408
ENSG00000077454	LRCH4	-5.56748e-05	5.47727	0.914573	0.964601
ENSG00000007933	FMO3	8.19182e-05	4.91189	0.914652	0.964621
ENSG00000214402	LCNL1	-0.000191756	1.42011	0.914703	0.964621
ENSG00000262160		8.68402e-05	3.39269	0.914915	0.964786
ENSG00000162618	ADGRL4	-8.13818e-05	5.45624	0.915056	0.964876
ENSG00000186166	CENATAC	8.91924e-05	4.14869	0.915569	0.965358
ENSG00000163541	SUCLG1	2.07251e-05	5.54075	0.915759	0.9655
ENSG00000139832	RAB20	6.18426e-05	4.93867	0.915832	0.965518
ENSG00000185596	WASH3P	-5.50321e-05	4.8263	0.915916	0.965548
ENSG00000144161	ZC3H8	5.90232e-05	2.63597	0.91599	0.965567
ENSG00000174485	DENND4A	-5.05096e-05	5.63223	0.916327	0.965826
ENSG00000122176	FMOD	-6.20361e-05	6.82493	0.916358	0.965826
ENSG00000162869	PPP1R21	-3.01648e-05	4.99718	0.916469	0.965826
ENSG00000132967	HMGB1P5	6.24087e-05	3.48895	0.916485	0.965826
ENSG00000183688	RFLNB	7.76429e-05	5.32038	0.916572	0.965826
ENSG00000120899	PTK2B	4.78068e-05	6.26043	0.916606	0.965826
ENSG00000265491	RNF115	-4.20745e-05	5.45832	0.916701	0.965826
ENSG00000146856	AGBL3	9.20448e-05	1.48771	0.916714	0.965826
ENSG00000144063	MALL	7.89252e-05	7.2312	0.916736	0.965826
ENSG00000233016	SNHG7	6.77068e-05	4.69757	0.91686	0.965855
ENSG00000279631		-9.49735e-05	-0.103478	0.916875	0.965855
ENSG00000165055	METTL2B	-3.83477e-05	4.4393	0.91701	0.965938
ENSG00000266680		-8.51411e-05	0.405953	0.917203	0.965941
ENSG00000283000	LINC02635	0.000111895	-0.630712	0.917227	0.965941
ENSG00000132549	VPS13B	-3.51087e-05	5.70246	0.91725	0.965941
ENSG00000145623	OSMR	7.39496e-05	6.82978	0.917281	0.965941
ENSG00000088179	PTPN4	-4.5081e-05	4.87147	0.917291	0.965941
ENSG00000149480	MTA2	-3.16087e-05	6.40352	0.917453	0.966051
ENSG00000138755	CXCL9	0.000214295	5.24446	0.917507	0.966051
ENSG00000233621	LINC01137	5.57824e-05	1.89557	0.917907	0.966392
ENSG00000163659	TIPARP	-0.000126376	6.1491	0.918072	0.966392
ENSG00000282651	IGHV5-10-1	0.000413281	1.53298	0.918171	0.966392
ENSG00000213185	FAM24B	7.38611e-05	-0.0672196	0.918252	0.966392
ENSG00000196453	ZNF777	2.90796e-05	3.47338	0.918257	0.966392
ENSG00000198042	MAK16	5.53777e-05	4.10261	0.918277	0.966392
ENSG00000137804	NUSAP1	-0.000111052	1.94922	0.918287	0.966392
ENSG00000272690	LINC02018	8.17928e-05	1.07289	0.918393	0.966392
ENSG00000160191	PDE9A	5.42887e-05	3.08748	0.918431	0.966392
ENSG00000128590	DNAJB9	5.83503e-05	5.38771	0.918455	0.966392
ENSG00000272777		8.98017e-05	-0.40252	0.918467	0.966392
ENSG00000275004	ZNF280B	-8.85193e-05	-0.242259	0.918498	0.966392
ENSG00000110651	CD81	3.76376e-05	9.44706	0.918602	0.966442
ENSG00000239732	TLR9	-0.00019968	-0.277936	0.918759	0.966508
ENSG00000230521		0.000131679	-0.508063	0.918776	0.966508
ENSG00000113212	PCDHB7	-6.97343e-05	2.59339	0.918893	0.966573
ENSG00000279041		0.000101115	1.10928	0.919047	0.96663
ENSG00000136802	LRRC8A	5.6701e-05	6.36145	0.919059	0.96663
ENSG00000204160	ZDHHC18	-4.06368e-05	5.12318	0.91925	0.966766
ENSG00000132305	IMMT	2.05133e-05	5.96243	0.919299	0.966766
ENSG00000158435	CNOT11	2.60175e-05	4.82325	0.919437	0.966852
ENSG00000235954	TTC28-AS1	-4.20725e-05	3.71319	0.919668	0.966926
ENSG00000188157	AGRN	-5.08503e-05	7.1773	0.919712	0.966926
ENSG00000099338	CATSPERG	7.10876e-05	1.09345	0.919737	0.966926
ENSG00000204271	SPIN3	-5.26532e-05	3.33943	0.919743	0.966926
ENSG00000123572	NRK	-0.000151566	0.0385429	0.91983	0.966926
ENSG00000062598	ELMO2	-2.27865e-05	5.72301	0.919842	0.966926
ENSG00000228401		0.000167102	1.28979	0.919897	0.966926
ENSG00000087086	FTL	8.634e-05	11.8632	0.919966	0.96694
ENSG00000049759	NEDD4L	-7.14614e-05	7.18177	0.920408	0.967288
ENSG00000185864	NPIPB4	9.93516e-05	3.60206	0.92041	0.967288
ENSG00000120278	PLEKHG1	-8.02397e-05	5.45303	0.920478	0.967289
ENSG00000119865	CNRIP1	-3.91302e-05	4.55332	0.920522	0.967289
ENSG00000182257	PRR34	-8.17566e-05	-0.397717	0.920714	0.967378
ENSG00000157765	SLC34A2	-9.02807e-05	10.523	0.920724	0.967378
ENSG00000174292	TNK1	-4.97011e-05	2.83318	0.920773	0.967378
ENSG00000266010	GATA6-AS1	-9.06421e-05	1.2141	0.92091	0.967453
ENSG00000204622	HLA-J	-0.000200641	2.01765	0.920983	0.967453
ENSG00000155926	SLA	-7.58948e-05	6.18689	0.921093	0.967453
ENSG00000167632	TRAPPC9	3.00452e-05	4.75171	0.921119	0.967453
ENSG00000205307	SAP25	0.000147542	0.986083	0.921123	0.967453
ENSG00000137261	KIAA0319	-0.000147968	0.968463	0.921231	0.967507
ENSG00000165275	TRMT10B	-5.06193e-05	2.83827	0.921437	0.967665
ENSG00000139618	BRCA2	0.0001058	2.20812	0.921679	0.96786
ENSG00000140718	FTO	6.1623e-05	5.88414	0.921853	0.967985
ENSG00000131400	NAPSA	-9.74148e-05	10.0872	0.921928	0.968005
ENSG00000114054	PCCB	-3.55042e-05	4.60756	0.922047	0.968071
ENSG00000160305	DIP2A	-5.23651e-05	5.44107	0.922109	0.968078
ENSG00000137462	TLR2	-6.29532e-05	5.84669	0.923111	0.969071
ENSG00000225523	IGKV6D-21	0.000335897	-0.824179	0.923266	0.969124
ENSG00000145349	CAMK2D	3.69914e-05	5.9113	0.923273	0.969124
ENSG00000134215	VAV3	5.86154e-05	3.96319	0.923462	0.96921
ENSG00000250742	LINC02381	-8.09198e-05	1.73983	0.923467	0.96921
ENSG00000035681	NSMAF	-3.64698e-05	5.17968	0.923815	0.96945
ENSG00000150627	WDR17	-7.46179e-05	2.29953	0.923895	0.96945
ENSG00000166669	ATF7IP2	-6.24573e-05	2.60663	0.923902	0.96945
ENSG00000108848	LUC7L3	7.02155e-05	6.48762	0.923919	0.96945
ENSG00000128578	STRIP2	-9.86637e-05	0.719996	0.924245	0.969712
ENSG00000005187	ACSM3	6.97327e-05	3.43784	0.92428	0.969712
ENSG00000073350	LLGL2	-5.39909e-05	6.10972	0.924427	0.969742
ENSG00000172458	IL17D	7.712e-05	1.20978	0.924432	0.969742
ENSG00000285933		-8.20612e-05	2.10946	0.924476	0.969742
ENSG00000197694	SPTAN1	-4.49644e-05	8.70351	0.924625	0.969773
ENSG00000144026	ZNF514	6.49868e-05	4.22943	0.924837	0.969773
ENSG00000120328	PCDHB12	5.95897e-05	1.92722	0.924872	0.969773
ENSG00000173221	GLRX	-6.06153e-05	5.61444	0.92492	0.969773
ENSG00000002933	TMEM176A	-6.83993e-05	5.23808	0.924951	0.969773
ENSG00000204178	MACO1	2.29773e-05	4.93077	0.924963	0.969773
ENSG00000188730	VWC2	0.00013375	-0.301682	0.925016	0.969773
ENSG00000165449	SLC16A9	-9.97603e-05	1.85213	0.925024	0.969773
ENSG00000235381		-7.67837e-05	0.0527453	0.925059	0.969773
ENSG00000071282	LMCD1	-7.24061e-05	6.88778	0.925065	0.969773
ENSG00000204228	HSD17B8	4.3528e-05	3.21265	0.925227	0.969884
ENSG00000147155	EBP	-4.97194e-05	4.42504	0.925312	0.969915
ENSG00000160883	HK3	-9.12849e-05	5.3834	0.925417	0.969941
ENSG00000075624	ACTB	4.13925e-05	11.7592	0.925507	0.969941
ENSG00000167037	SGSM1	-7.11696e-05	2.76814	0.925591	0.969941
ENSG00000143185	XCL2	0.000131091	-0.156977	0.925599	0.969941
ENSG00000156096	UGT2B4	0.000249991	-0.345228	0.925616	0.969941
ENSG00000160299	PCNT	4.86756e-05	4.99239	0.925815	0.97009
ENSG00000269235	ZNF350-AS1	-0.000143318	-0.700935	0.926034	0.970211
ENSG00000137656	BUD13	-2.23695e-05	4.25952	0.926042	0.970211
ENSG00000258476	LINC02207	-0.00018988	-1.35996	0.926289	0.970411
ENSG00000036530	CYP46A1	-8.94379e-05	0.255043	0.926466	0.970476
ENSG00000270091		7.02575e-05	-0.109166	0.926485	0.970476
ENSG00000185904	LINC00839	6.57977e-05	2.31207	0.926518	0.970476
ENSG00000170571	EMB	-6.79492e-05	5.40267	0.926913	0.970807
ENSG00000166169	POLL	3.67621e-05	4.40175	0.926947	0.970807
ENSG00000198342	ZNF442	4.92311e-05	1.59602	0.927006	0.970811
ENSG00000285976		8.2725e-05	6.3694	0.927097	0.970848
ENSG00000215246		-9.48908e-05	-0.063111	0.927233	0.970931
ENSG00000148935	GAS2	8.20424e-05	-0.317498	0.927462	0.971113
ENSG00000100296	THOC5	3.21659e-05	4.61169	0.927537	0.971132
ENSG00000276805		-5.84303e-05	2.21995	0.927916	0.971414
ENSG00000154328	NEIL2	-2.98646e-05	3.94982	0.927918	0.971414
ENSG00000141524	TMC6	-5.55892e-05	6.22695	0.928097	0.971521
ENSG00000103197	TSC2	6.62931e-05	6.2508	0.928142	0.971521
ENSG00000126218	F10	-5.76004e-05	3.8332	0.928188	0.971521
ENSG00000172794	RAB37	5.3827e-05	3.83563	0.928291	0.97157
ENSG00000213462	ERV3-1	-7.60798e-05	3.83962	0.928465	0.971672
ENSG00000224578	HNRNPA1P48	4.21818e-05	1.75024	0.9285	0.971672
ENSG00000204936	CD177	0.000208917	-0.501317	0.928655	0.971775
ENSG00000138709	LARP1B	4.29288e-05	3.91607	0.928758	0.971825
ENSG00000184178	SCFD2	3.17863e-05	3.5174	0.928879	0.971862
ENSG00000260329		7.52344e-05	-0.288366	0.928906	0.971862
ENSG00000014914	MTMR11	-5.23414e-05	3.77251	0.928973	0.971873
ENSG00000129946	SHC2	6.6151e-05	4.37707	0.929191	0.97203
ENSG00000002726	AOC1	-0.000146898	-0.595111	0.929293	0.97203
ENSG00000197410	DCHS2	-0.000126806	0.330869	0.929337	0.97203
ENSG00000093010	COMT	-3.70277e-05	6.80719	0.92945	0.97203
ENSG00000204179	PTPN20	0.000119962	-0.0190433	0.929493	0.97203
ENSG00000119681	LTBP2	6.1927e-05	9.22108	0.9295	0.97203
ENSG00000099139	PCSK5	5.35616e-05	4.7471	0.929573	0.97203
ENSG00000168395	ING5	-4.58781e-05	4.93603	0.929607	0.97203
ENSG00000247982	LINC00926	0.000140195	0.943141	0.929627	0.97203
ENSG00000171817	ZNF540	6.26557e-05	2.20321	0.929976	0.972279
ENSG00000162981	LRATD1	-8.66409e-05	3.40456	0.930029	0.972279
ENSG00000142082	SIRT3	-3.22803e-05	4.16128	0.930033	0.972279
ENSG00000081842	PCDHA6	-0.000109275	0.0104738	0.930096	0.972287
ENSG00000214194	SMIM30	3.08563e-05	4.66992	0.930186	0.972322
ENSG00000228782	MRPL45P2	7.85528e-05	0.367605	0.930297	0.97238
ENSG00000134070	IRAK2	7.396e-05	3.18247	0.93065	0.972581
ENSG00000105053	VRK3	-2.54314e-05	4.81319	0.930749	0.972581
ENSG00000090554	FLT3LG	4.7501e-05	2.84633	0.930766	0.972581
ENSG00000159176	CSRP1	-4.50838e-05	8.96988	0.930768	0.972581
ENSG00000130177	CDC16	-2.74165e-05	5.75609	0.93077	0.972581
ENSG00000100399	CHADL	-6.24674e-05	1.18282	0.93084	0.972595
ENSG00000111728	ST8SIA1	5.05797e-05	3.18077	0.931003	0.972609
ENSG00000163608	NEPRO	2.71014e-05	4.93698	0.931009	0.972609
ENSG00000102010	BMX	9.25839e-05	1.92027	0.931021	0.972609
ENSG00000120699	EXOSC8	2.51608e-05	4.09149	0.931227	0.972713
ENSG00000117632	STMN1	-4.25851e-05	5.72478	0.931233	0.972713
ENSG00000100711	ZFYVE21	-2.89059e-05	5.4105	0.931409	0.972839
ENSG00000198712	MT-CO2	5.27952e-05	11.449	0.931809	0.973198
ENSG00000115353	TACR1	-0.000140922	1.50736	0.931934	0.973216
ENSG00000166689	PLEKHA7	4.63983e-05	4.59226	0.932001	0.973216
ENSG00000286177		-6.31352e-05	0.801469	0.932063	0.973216
ENSG00000143486	EIF2D	-1.91819e-05	5.54272	0.932072	0.973216
ENSG00000108187	PBLD	-3.78682e-05	2.44952	0.932138	0.973216
ENSG00000111605	CPSF6	-2.3177e-05	5.77029	0.932202	0.973216
ENSG00000159753	CARMIL2	0.000109148	2.21613	0.932219	0.973216
ENSG00000113231	PDE8B	5.94184e-05	3.66724	0.932613	0.97342
ENSG00000102241	HTATSF1	-1.87748e-05	5.943	0.932736	0.97342
ENSG00000233396	LINC01719	5.45707e-05	1.2128	0.932752	0.97342
ENSG00000172602	RND1	0.000217321	3.98279	0.932766	0.97342
ENSG00000100346	CACNA1I	-0.000109467	-0.192145	0.932792	0.97342
ENSG00000260669		6.91828e-05	0.615286	0.932878	0.97342
ENSG00000186416	NKRF	-2.48067e-05	3.37421	0.93291	0.97342
ENSG00000100483	VCPKMT	-4.08481e-05	2.65325	0.932922	0.97342
ENSG00000188868	ZNF563	4.26392e-05	1.65361	0.932952	0.97342
ENSG00000185527	PDE6G	9.34266e-05	0.444895	0.933028	0.97342
ENSG00000184378	ACTRT3	-6.00704e-05	0.439237	0.933031	0.97342
ENSG00000119508	NR4A3	-0.000232237	4.38787	0.93313	0.973464
ENSG00000078699	CBFA2T2	-3.17018e-05	5.01119	0.933337	0.973622
ENSG00000101166	PRELID3B	3.70983e-05	5.28266	0.933402	0.973623
ENSG00000120253	NUP43	3.35466e-05	4.42735	0.93345	0.973623
ENSG00000116161	CACYBP	-2.97616e-05	5.17079	0.933627	0.973748
ENSG00000086544	ITPKC	0.000131089	6.03716	0.93371	0.973749
ENSG00000166002	SMCO4	5.85273e-05	3.73695	0.93379	0.973749
ENSG00000182504	CEP97	4.51972e-05	3.57048	0.933796	0.973749
ENSG00000112245	PTP4A1	8.50056e-05	6.04824	0.934188	0.974052
ENSG00000142039	CCDC97	-2.38235e-05	4.99026	0.934282	0.974052
ENSG00000204020	LIPN	-0.000134544	0.298566	0.934326	0.974052
ENSG00000129083	COPB1	-2.08525e-05	7.08201	0.934353	0.974052
ENSG00000159720	ATP6V0D1	3.59958e-05	6.92628	0.934414	0.974052
ENSG00000181220	ZNF746	-2.31598e-05	4.22446	0.934423	0.974052
ENSG00000135655	USP15	3.67363e-05	5.83752	0.934654	0.974234
ENSG00000185414	MRPL30	2.96773e-05	4.77661	0.934797	0.974324
ENSG00000286219	NOTCH2NLC	5.92852e-05	4.11178	0.934859	0.974331
ENSG00000143479	DYRK3	-9.98624e-05	4.36864	0.935144	0.974531
ENSG00000147642	SYBU	8.69583e-05	4.15147	0.935163	0.974531
ENSG00000076662	ICAM3	-5.81185e-05	4.75618	0.935311	0.974556
ENSG00000284128		9.35842e-05	0.175128	0.935316	0.974556
ENSG00000226232	NPIPB14P	-0.000136106	0.646104	0.935468	0.974556
ENSG00000105711	SCN1B	6.32652e-05	2.84922	0.93552	0.974556
ENSG00000139926	FRMD6	-5.65728e-05	4.93286	0.93554	0.974556
ENSG00000198855	FICD	3.6515e-05	3.2393	0.935636	0.974556
ENSG00000134202	GSTM3	-5.90771e-05	5.28016	0.935663	0.974556
ENSG00000272150	NBPF25P	4.97077e-05	1.95892	0.935678	0.974556
ENSG00000221986	MYBPHL	0.000111299	-0.0477918	0.935731	0.974556
ENSG00000112394	SLC16A10	-0.000106981	2.82247	0.935749	0.974556
ENSG00000116138	DNAJC16	-3.21101e-05	4.45736	0.935923	0.974631
ENSG00000182578	CSF1R	-5.56294e-05	6.74775	0.935944	0.974631
ENSG00000151687	ANKAR	-6.96411e-05	1.50353	0.935989	0.974631
ENSG00000271121	NUDT4P2	0.000112896	0.622887	0.936163	0.974694
ENSG00000047230	CTPS2	2.83948e-05	4.28232	0.936269	0.974694
ENSG00000179163	FUCA1	-5.7245e-05	6.2834	0.936273	0.974694
ENSG00000285077	ARHGAP11B	9.64758e-05	-0.553914	0.936274	0.974694
ENSG00000230537		-7.3433e-05	-0.406427	0.936506	0.974876
ENSG00000013441	CLK1	-6.37399e-05	6.69409	0.936613	0.974929
ENSG00000117984	CTSD	7.10856e-05	10.308	0.93676	0.975024
ENSG00000044090	CUL7	-2.52724e-05	5.20734	0.937211	0.975391
ENSG00000125814	NAPB	3.08795e-05	3.73085	0.937225	0.975391
ENSG00000105509	HAS1	-0.000337938	-0.736051	0.937443	0.975559
ENSG00000188997	KCTD21	-2.87958e-05	3.82296	0.93752	0.975581
ENSG00000185246	PRPF39	-4.61612e-05	4.56288	0.937624	0.975631
ENSG00000250988	SNHG21	5.63311e-05	0.315351	0.937697	0.975648
ENSG00000119397	CNTRL	4.83731e-05	4.9061	0.937866	0.975766
ENSG00000166321	NUDT13	-5.52943e-05	1.12736	0.938008	0.975854
ENSG00000130164	LDLR	-9.12569e-05	7.68755	0.938181	0.97593
ENSG00000122863	CHST3	5.11673e-05	5.12965	0.938193	0.97593
ENSG00000243335	KCTD7	3.54015e-05	4.4274	0.938295	0.975978
ENSG00000270362	HMGN3-AS1	-4.5771e-05	0.401565	0.938455	0.976031
ENSG00000197859	ADAMTSL2	5.19391e-05	5.14762	0.938459	0.976031
ENSG00000197540	GZMM	7.2053e-05	1.72163	0.938551	0.976054
ENSG00000235890	TSPEAR-AS1	0.000146233	-0.157133	0.938594	0.976054
ENSG00000141867	BRD4	-2.56511e-05	6.02323	0.938717	0.976124
ENSG00000253818	IGLV1-41	0.000215351	0.138074	0.938799	0.976151
ENSG00000131061	ZNF341	-3.46448e-05	2.37691	0.938921	0.97618
ENSG00000148690	FRA10AC1	3.47894e-05	4.03649	0.938997	0.97618
ENSG00000140470	ADAMTS17	5.84727e-05	2.28239	0.93907	0.97618
ENSG00000105383	CD33	-5.05815e-05	3.69281	0.939088	0.97618
ENSG00000269220	LINC00528	8.24223e-05	-0.729123	0.939153	0.97618
ENSG00000106003	LFNG	-4.45432e-05	4.80233	0.939169	0.97618
ENSG00000225968	ELFN1	-9.50178e-05	0.168827	0.93925	0.97618
ENSG00000179715	PCED1B	-4.40887e-05	3.405	0.939305	0.97618
ENSG00000078967	UBE2D4	2.7934e-05	4.37762	0.939333	0.97618
ENSG00000109189	USP46	-3.26425e-05	4.13791	0.939589	0.976372
ENSG00000158122	PRXL2C	-4.08983e-05	4.40898	0.93963	0.976372
ENSG00000169964	TMEM42	3.38896e-05	3.28097	0.939732	0.976419
ENSG00000149547	EI24	2.05607e-05	6.26273	0.939819	0.976447
ENSG00000157800	SLC37A3	-2.97253e-05	5.05177	0.939872	0.976447
ENSG00000137817	PARP6	-4.39752e-05	5.48792	0.940152	0.976677
ENSG00000130598	TNNI2	-8.25104e-05	1.48346	0.940206	0.976677
ENSG00000131013	PPIL4	-3.0027e-05	4.80956	0.940435	0.976787
ENSG00000198833	UBE2J1	3.28037e-05	6.45971	0.940457	0.976787
ENSG00000257923	CUX1	-2.15775e-05	6.98495	0.940556	0.976787
ENSG00000149633	KIAA1755	-9.8107e-05	2.56706	0.940609	0.976787
ENSG00000243155		-5.46644e-05	0.0494434	0.940618	0.976787
ENSG00000108001	EBF3	0.000190668	-1.25426	0.940649	0.976787
ENSG00000181896	ZNF101	-3.63973e-05	3.54965	0.940791	0.976876
ENSG00000176974	SHMT1	3.65286e-05	4.41172	0.940929	0.976961
ENSG00000166263	STXBP4	-5.26134e-05	3.75425	0.940992	0.976967
ENSG00000276728		-4.85999e-05	0.0358299	0.941267	0.977085
ENSG00000180964	TCEAL8	2.45166e-05	4.99066	0.941422	0.977085
ENSG00000135476	ESPL1	-9.03348e-05	0.893755	0.941455	0.977085
ENSG00000111424	VDR	-4.76586e-05	4.59099	0.941544	0.977085
ENSG00000187801	ZFP69B	-5.38195e-05	0.124314	0.941588	0.977085
ENSG00000102878	HSF4	0.000112851	3.09371	0.941594	0.977085
ENSG00000119888	EPCAM	5.17974e-05	6.26284	0.941707	0.977085
ENSG00000091262	ABCC6	-4.64735e-05	4.39465	0.941737	0.977085
ENSG00000272335		3.16583e-05	2.49986	0.941764	0.977085
ENSG00000196670	ZFP62	-2.88896e-05	4.31964	0.941825	0.977085
ENSG00000076351	SLC46A1	-3.95554e-05	4.83227	0.941848	0.977085
ENSG00000182796	TMEM198B	4.30971e-05	4.77354	0.941912	0.977085
ENSG00000113712	CSNK1A1	3.09265e-05	7.39722	0.94193	0.977085
ENSG00000070718	AP3M2	-2.85965e-05	4.57306	0.941968	0.977085
ENSG00000157873	TNFRSF14	4.24968e-05	6.49752	0.942006	0.977085
ENSG00000123908	AGO2	-4.44283e-05	5.99293	0.942006	0.977085
ENSG00000114388	NPRL2	2.80338e-05	3.84458	0.942199	0.977226
ENSG00000005100	DHX33	2.72594e-05	4.3185	0.942304	0.977277
ENSG00000287151	C2orf27A	5.74509e-05	1.74763	0.942652	0.977327
ENSG00000175137	SH3BP5L	2.17194e-05	4.9259	0.942688	0.977327
ENSG00000283189		-0.000130145	2.96277	0.94275	0.977327
ENSG00000111676	ATN1	-2.50094e-05	7.27193	0.942783	0.977327
ENSG00000068323	TFE3	-1.94373e-05	6.26853	0.942796	0.977327
ENSG00000100417	PMM1	-3.96826e-05	5.23581	0.942837	0.977327
ENSG00000183087	GAS6	3.01816e-05	8.03636	0.942846	0.977327
ENSG00000197903	H2BC12	3.40247e-05	3.66453	0.942896	0.977327
ENSG00000064489	BORCS8-MEF2B	9.30417e-05	0.644066	0.942917	0.977327
ENSG00000166483	WEE1	-6.30223e-05	4.65579	0.942958	0.977327
ENSG00000278864		-6.74796e-05	1.92767	0.943013	0.977327
ENSG00000132704	FCRL2	0.000134112	-0.0393966	0.943028	0.977327
ENSG00000271780		-5.26075e-05	0.571441	0.943444	0.9777
ENSG00000280173		-5.87635e-05	0.51564	0.943536	0.977737
ENSG00000254995	STX16-NPEPL1	0.000146999	0.608409	0.943761	0.977898
ENSG00000110721	CHKA	3.65557e-05	4.7878	0.943831	0.977898
ENSG00000262655	SPON1	4.89588e-05	7.0626	0.943861	0.977898
ENSG00000173020	GRK2	-2.41166e-05	6.77001	0.943949	0.977931
ENSG00000129566	TEP1	4.61921e-05	5.64422	0.944026	0.977953
ENSG00000101856	PGRMC1	-2.1494e-05	6.4602	0.944167	0.97804
ENSG00000144730	IL17RD	8.34478e-05	2.47815	0.944377	0.978196
ENSG00000278948		4.32946e-05	3.1402	0.94443	0.978196
ENSG00000143570	SLC39A1	-2.16909e-05	7.07135	0.944814	0.978385
ENSG00000267787		3.41456e-05	0.706183	0.944818	0.978385
ENSG00000273295		-0.000211577	-0.813387	0.944834	0.978385
ENSG00000078246	TULP3	2.26667e-05	4.59239	0.944844	0.978385
ENSG00000164733	CTSB	6.10742e-05	10.051	0.94495	0.978385
ENSG00000272916		-6.33454e-05	1.97137	0.944951	0.978385
ENSG00000104549	SQLE	4.51179e-05	5.32086	0.945207	0.978494
ENSG00000214694	ARHGEF33	8.86803e-05	-0.512624	0.94521	0.978494
ENSG00000124299	PEPD	2.91484e-05	5.91339	0.945225	0.978494
ENSG00000136982	DSCC1	-4.06682e-05	1.14363	0.945336	0.97855
ENSG00000120942	UBIAD1	-2.24267e-05	4.36445	0.945401	0.978559
ENSG00000149781	FERMT3	4.64016e-05	5.82994	0.94551	0.978585
ENSG00000197019	SERTAD1	-8.38232e-05	5.02669	0.945553	0.978585
ENSG00000152128	TMEM163	-5.84796e-05	4.2305	0.945595	0.978585
ENSG00000257557	PPP1R12A-AS1	-4.83727e-05	-0.172782	0.945707	0.978642
ENSG00000141699	RETREG3	2.46962e-05	5.93129	0.946047	0.978898
ENSG00000205609	EIF3CL	-0.000248293	-0.0939292	0.946094	0.978898
ENSG00000064270	ATP2C2	-6.33965e-05	4.75966	0.946155	0.978898
ENSG00000162066	AMDHD2	4.37275e-05	4.32167	0.946193	0.978898
ENSG00000283537		-0.000275749	-1.36207	0.946254	0.978898
ENSG00000165494	PCF11	-3.57353e-05	6.07676	0.946293	0.978898
ENSG00000139620	KANSL2	-1.91148e-05	4.60894	0.946462	0.979015
ENSG00000123607	TTC21B	-3.00514e-05	4.8479	0.94656	0.979058
ENSG00000168781	PPIP5K1	-4.44433e-05	4.34752	0.946766	0.979119
ENSG00000105290	APLP1	5.49887e-05	1.56735	0.94677	0.979119
ENSG00000205903	ZNF316	3.91029e-05	5.09295	0.946842	0.979119
ENSG00000214870		4.51739e-05	1.93344	0.946873	0.979119
ENSG00000151348	EXT2	2.26106e-05	6.46152	0.946912	0.979119
ENSG00000229391	HLA-DRB6	0.000133067	5.01085	0.947006	0.979119
ENSG00000108342	CSF3	-0.000244611	2.30821	0.947014	0.979119
ENSG00000112164	GLP1R	-9.59865e-05	0.646804	0.947314	0.979371
ENSG00000103064	SLC7A6	3.92583e-05	5.53844	0.947404	0.979406
ENSG00000066044	ELAVL1	-1.81714e-05	5.75471	0.947461	0.979406
ENSG00000245849	RAD51-AS1	5.92116e-05	2.86448	0.947576	0.979446
ENSG00000259065		6.95281e-05	0.345692	0.947613	0.979446
ENSG00000160803	UBQLN4	1.56464e-05	5.5504	0.947802	0.979578
ENSG00000164265	SCGB3A2	0.000141971	7.37054	0.947853	0.979578
ENSG00000160908	ZNF394	1.93646e-05	4.36525	0.947927	0.979596
ENSG00000186866	POFUT2	-3.633e-05	4.99854	0.948041	0.9796
ENSG00000272143	FGF14-AS2	-3.8913e-05	1.22008	0.948094	0.9796
ENSG00000160219	GAB3	-3.56582e-05	4.13274	0.9481	0.9796
ENSG00000280120		3.74438e-05	0.819925	0.948229	0.979675
ENSG00000182264	IZUMO1	-0.000134239	-0.671794	0.948373	0.979765
ENSG00000136854	STXBP1	-3.00704e-05	6.09205	0.948647	0.979952
ENSG00000145779	TNFAIP8	-3.3558e-05	4.79079	0.948666	0.979952
ENSG00000226711	FAM66C	4.43666e-05	1.12979	0.948748	0.979952
ENSG00000274422		0.000100246	-0.548868	0.948795	0.979952
ENSG00000196396	PTPN1	3.58035e-05	7.00116	0.948836	0.979952
ENSG00000270055		6.69618e-05	2.58082	0.948947	0.97998
ENSG00000132589	FLOT2	1.83337e-05	6.92669	0.948991	0.97998
ENSG00000143196	DPT	6.29464e-05	6.39822	0.94904	0.97998
ENSG00000184083	FAM120C	2.39021e-05	3.37459	0.949119	0.97998
ENSG00000282339		0.000107058	0.325276	0.949195	0.97998
ENSG00000167208	SNX20	4.67024e-05	4.19668	0.949202	0.97998
ENSG00000175575	PAAF1	2.15709e-05	3.89036	0.949347	0.980055
ENSG00000205643	CDPF1	3.25552e-05	2.61351	0.949387	0.980055
ENSG00000162627	SNX7	2.41646e-05	4.00692	0.949476	0.980088
ENSG00000102890	ELMO3	-3.66635e-05	3.51077	0.949615	0.98012
ENSG00000079263	SP140	4.90994e-05	3.04161	0.94962	0.98012
ENSG00000109944	JHY	-2.9514e-05	3.56985	0.950157	0.980616
ENSG00000228509		-0.000143324	-0.699979	0.950291	0.980695
ENSG00000183530	PRR14L	-1.81631e-05	5.47831	0.950457	0.980809
ENSG00000137500	CCDC90B	-1.99593e-05	4.70608	0.950543	0.98081
ENSG00000139679	LPAR6	3.20246e-05	5.07044	0.950609	0.98081
ENSG00000263327	TAPT1-AS1	-4.27426e-05	0.727682	0.950628	0.98081
ENSG00000183763	TRAIP	5.01074e-05	0.710593	0.950855	0.98096
ENSG00000211459	MT-RNR1	-4.44103e-05	9.03644	0.950886	0.98096
ENSG00000198538	ZNF28	-2.61594e-05	3.99419	0.95104	0.981058
ENSG00000096060	FKBP5	-9.69472e-05	6.73313	0.951094	0.981058
ENSG00000285184		-3.70146e-05	0.274992	0.951292	0.981154
ENSG00000229689		4.95165e-05	0.898976	0.951342	0.981154
ENSG00000178217	SH2D4B	8.07268e-05	-0.136405	0.951357	0.981154
ENSG00000268895	A1BG-AS1	3.62004e-05	2.49201	0.951476	0.981219
ENSG00000124120	TTPAL	-2.32775e-05	3.99061	0.951649	0.981339
ENSG00000228695	CES1P1	0.000246041	-0.176765	0.951994	0.981595
ENSG00000140575	IQGAP1	1.65328e-05	8.70892	0.952045	0.981595
ENSG00000177427	MIEF2	2.87552e-05	3.60891	0.952095	0.981595
ENSG00000168610	STAT3	2.78841e-05	8.37039	0.952171	0.981595
ENSG00000231607	DLEU2	3.7494e-05	1.68215	0.952181	0.981595
ENSG00000161405	IKZF3	-6.04532e-05	4.67466	0.952325	0.981686
ENSG00000103091	WDR59	-3.56396e-05	4.90388	0.952592	0.981903
ENSG00000110713	NUP98	-2.91683e-05	6.81547	0.952733	0.981989
ENSG00000165071	TMEM71	4.28786e-05	2.37549	0.952925	0.982102
ENSG00000144848	ATG3	1.59562e-05	5.35676	0.952955	0.982102
ENSG00000085872	CHERP	-1.77932e-05	5.09029	0.953144	0.982238
ENSG00000082781	ITGB5	-2.84129e-05	7.29403	0.953212	0.98225
ENSG00000141480	ARRB2	-3.25338e-05	6.13224	0.953343	0.98225
ENSG00000135976	ANKRD36	5.40167e-05	3.25912	0.953442	0.98225
ENSG00000280571		3.46317e-05	1.16498	0.953465	0.98225
ENSG00000113211	PCDHB6	-4.58803e-05	0.742467	0.953524	0.98225
ENSG00000189007	ADAT2	6.39762e-05	3.0184	0.953528	0.98225
ENSG00000269821	KCNQ1OT1	6.22137e-05	1.94938	0.953552	0.98225
ENSG00000274600	RIMBP3B	0.000113599	-0.836654	0.953651	0.982294
ENSG00000162894	FCMR	-6.31392e-05	3.46271	0.953809	0.982359
ENSG00000173801	JUP	2.70745e-05	7.05242	0.953827	0.982359
ENSG00000143951	WDPCP	-2.64937e-05	2.84529	0.953921	0.982397
ENSG00000151304	SRFBP1	-3.00127e-05	3.22842	0.954164	0.982589
ENSG00000026103	FAS	3.05378e-05	5.42291	0.954493	0.982774
ENSG00000120029	ARMH3	1.27324e-05	5.23819	0.954496	0.982774
ENSG00000278129	ZNF8	-2.91167e-05	3.44982	0.954514	0.982774
ENSG00000143727	ACP1	1.16003e-05	5.80296	0.954606	0.982811
ENSG00000132664	POLR3F	1.37001e-05	3.30407	0.954717	0.982842
ENSG00000121621	KIF18A	3.65252e-05	0.9201	0.954867	0.982842
ENSG00000076356	PLXNA2	3.39831e-05	6.82027	0.954899	0.982842
ENSG00000100558	PLEK2	-4.81712e-05	0.914965	0.954945	0.982842
ENSG00000101161	PRPF6	-1.61684e-05	6.57305	0.954945	0.982842
ENSG00000130940	CASZ1	4.45239e-05	5.15355	0.954976	0.982842
ENSG00000004139	SARM1	-1.85673e-05	4.63932	0.955131	0.982893
ENSG00000137076	TLN1	2.00258e-05	9.35189	0.955138	0.982893
ENSG00000058729	RIOK2	1.68916e-05	4.39123	0.955257	0.982954
ENSG00000227507	LTB	-6.98406e-05	2.74253	0.95536	0.982954
ENSG00000230513	THAP7-AS1	5.21804e-05	0.725912	0.955377	0.982954
ENSG00000035720	STAP1	5.90304e-05	0.730991	0.955497	0.982954
ENSG00000064201	TSPAN32	5.88878e-05	2.09653	0.955654	0.982954
ENSG00000010017	RANBP9	1.59009e-05	5.6122	0.955673	0.982954
ENSG00000248333	CDK11B	1.55691e-05	5.4035	0.955778	0.982954
ENSG00000125863	MKKS	1.56873e-05	4.88927	0.955809	0.982954
ENSG00000157017	GHRL	8.05754e-05	-0.516867	0.955848	0.982954
ENSG00000262580		-9.92086e-05	1.81555	0.95585	0.982954
ENSG00000159792	PSKH1	-1.72375e-05	5.46821	0.956044	0.982954
ENSG00000141682	PMAIP1	6.63871e-05	1.75902	0.956056	0.982954
ENSG00000141738	GRB7	-3.99882e-05	3.76109	0.956056	0.982954
ENSG00000053328	METTL24	-4.34701e-05	0.311047	0.956106	0.982954
ENSG00000013016	EHD3	-4.08898e-05	4.49643	0.956132	0.982954
ENSG00000242861		-4.12933e-05	0.528462	0.956193	0.982954
ENSG00000179583	CIITA	-4.03224e-05	6.69362	0.956242	0.982954
ENSG00000223797	ENTPD3-AS1	3.27122e-05	1.62025	0.956283	0.982954
ENSG00000169093	ASMTL	-1.79427e-05	4.68943	0.956415	0.982954
ENSG00000170390	DCLK2	-3.07412e-05	2.94073	0.956417	0.982954
ENSG00000127527	EPS15L1	-1.40342e-05	4.8376	0.9565	0.982954
ENSG00000255154	HTD2	2.37554e-05	2.9705	0.956502	0.982954
ENSG00000101871	MID1	-2.58485e-05	4.81289	0.95654	0.982954
ENSG00000141627	DYM	1.5167e-05	5.46691	0.956558	0.982954
ENSG00000111203	ITFG2	2.12633e-05	4.77983	0.956653	0.982994
ENSG00000183291	SELENOF	1.59341e-05	7.08108	0.956971	0.983213
ENSG00000103966	EHD4	-2.9086e-05	6.51035	0.95698	0.983213
ENSG00000071553	ATP6AP1	2.13589e-05	7.26654	0.95708	0.98324
ENSG00000266714	MYO15B	-8.51659e-05	6.0746	0.957119	0.98324
ENSG00000161558	TMEM143	-2.92923e-05	2.37287	0.957208	0.983273
ENSG00000268471	MIR4453HG	3.20769e-05	1.52903	0.957306	0.983315
ENSG00000138036	DYNC2LI1	-2.27266e-05	4.30431	0.957497	0.983454
ENSG00000140400	MAN2C1	5.74424e-05	6.41156	0.957748	0.983613
ENSG00000105357	MYH14	-3.73121e-05	6.97778	0.957766	0.983613
ENSG00000141431	ASXL3	5.02608e-05	1.05278	0.957936	0.983628
ENSG00000183484	GPR132	5.07955e-05	2.83512	0.95795	0.983628
ENSG00000110042	DTX4	3.19142e-05	6.24761	0.957951	0.983628
ENSG00000267288		6.746e-05	-0.841584	0.958023	0.983645
ENSG00000117174	ZNHIT6	-1.54321e-05	4.31643	0.958191	0.983758
ENSG00000177646	ACAD9	1.09376e-05	5.21	0.958316	0.983829
ENSG00000260135	MMP2-AS1	0.000107884	0.115385	0.958498	0.983958
ENSG00000120833	SOCS2	6.50003e-05	5.5733	0.958603	0.983977
ENSG00000169760	NLGN1	7.71194e-05	0.156421	0.958637	0.983977
ENSG00000140678	ITGAX	-6.03301e-05	6.12548	0.958687	0.983977
ENSG00000260711		-4.18887e-05	1.99965	0.95878	0.984014
ENSG00000141622	RNF165	4.34035e-05	1.83893	0.958956	0.984059
ENSG00000287978		5.97126e-05	0.290814	0.958989	0.984059
ENSG00000085662	AKR1B1	2.65441e-05	6.18295	0.959036	0.984059
ENSG00000214941	ZSWIM7	2.16061e-05	3.70161	0.959102	0.984059
ENSG00000145907	G3BP1	2.79686e-05	7.13146	0.959162	0.984059
ENSG00000266904	LINC00663	3.78866e-05	1.28289	0.959164	0.984059
ENSG00000120800	UTP20	2.20582e-05	4.67519	0.959245	0.984084
ENSG00000110080	ST3GAL4	2.06457e-05	5.08195	0.959352	0.984105
ENSG00000160211	G6PD	2.25376e-05	5.35918	0.95938	0.984105
ENSG00000122574	WIPF3	-5.88018e-05	0.76594	0.959458	0.984128
ENSG00000215769	ARHGAP27P1-BPTFP1-KPNA2P3	6.12651e-05	3.82029	0.959821	0.984306
ENSG00000162227	TAF6L	-2.60485e-05	3.32939	0.959849	0.984306
ENSG00000173456	RNF26	1.71474e-05	4.93581	0.959857	0.984306
ENSG00000184785	SMIM10	-2.70918e-05	2.81146	0.959859	0.984306
ENSG00000143786	CNIH3	3.18042e-05	1.18784	0.960077	0.984472
ENSG00000146828	SLC12A9	1.67083e-05	5.37233	0.960176	0.984515
ENSG00000196873	CBWD3	2.99928e-05	3.4402	0.960327	0.984611
ENSG00000116761	CTH	-3.72375e-05	1.4657	0.960428	0.984626
ENSG00000025800	KPNA6	-1.07655e-05	6.14585	0.960506	0.984626
ENSG00000116205	TCEANC2	2.29828e-05	3.71697	0.960511	0.984626
ENSG00000089195	TRMT6	2.40593e-05	3.63213	0.960867	0.984933
ENSG00000177791	MYOZ1	-5.44834e-05	2.25034	0.960942	0.984951
ENSG00000149531	FRG1BP	-2.9109e-05	2.66273	0.961043	0.984997
ENSG00000101282	RSPO4	-5.54782e-05	3.0296	0.96115	0.984997
ENSG00000154305	MIA3	-1.43302e-05	6.22793	0.961171	0.984997
ENSG00000253276	CCDC71L	4.35523e-05	4.57717	0.961273	0.984997
ENSG00000077782	FGFR1	-2.77999e-05	6.6723	0.961297	0.984997
ENSG00000104918	RETN	7.42365e-05	2.51856	0.961327	0.984997
ENSG00000142002	DPP9	2.03076e-05	5.83732	0.961511	0.985071
ENSG00000198105	ZNF248	-2.3923e-05	4.03873	0.961512	0.985071
ENSG00000167244	IGF2	-6.82245e-05	4.44999	0.96168	0.985097
ENSG00000183889		4.96566e-05	5.98697	0.961716	0.985097
ENSG00000173253	DMRT2	6.84943e-05	0.716218	0.961743	0.985097
ENSG00000148180	GSN	3.07442e-05	9.43446	0.9618	0.985097
ENSG00000061455	PRDM6	-3.87909e-05	4.35196	0.96189	0.985097
ENSG00000162999	DUSP19	3.62747e-05	2.22729	0.961921	0.985097
ENSG00000184557	SOCS3	-0.000105024	7.93243	0.961935	0.985097
ENSG00000114268	PFKFB4	2.45965e-05	3.15215	0.962268	0.985306
ENSG00000111011	RSRC2	-1.91073e-05	5.75385	0.962282	0.985306
ENSG00000272983		-5.15894e-05	-0.522949	0.96231	0.985306
ENSG00000179344	HLA-DQB1	-4.66496e-05	8.68332	0.962529	0.985473
ENSG00000245556	SCAMP1-AS1	2.20405e-05	2.63955	0.96261	0.985497
ENSG00000204851	PNMA8B	-3.56178e-05	1.95806	0.96271	0.985532
ENSG00000110455	ACCS	-5.84362e-05	4.29323	0.962842	0.985532
ENSG00000167779	IGFBP6	-6.68144e-05	4.3836	0.962842	0.985532
ENSG00000182866	LCK	4.41853e-05	4.18268	0.962894	0.985532
ENSG00000166532	RIMKLB	2.59527e-05	5.43467	0.962928	0.985532
ENSG00000104964	TLE5	1.51315e-05	8.23042	0.963043	0.985592
ENSG00000180182	MED14	-1.49798e-05	5.47106	0.96313	0.985622
ENSG00000272604		-2.64033e-05	-0.207949	0.963254	0.985648
ENSG00000223891	OSER1-DT	2.51139e-05	2.84881	0.963276	0.985648
ENSG00000211899	IGHM	0.000108495	7.92992	0.963326	0.985648
ENSG00000164096	C4orf3	-1.3624e-05	7.18091	0.963417	0.985684
ENSG00000144152	FBLN7	-3.21379e-05	2.28567	0.963853	0.986071
ENSG00000204860	FAM201A	-3.99586e-05	0.0459261	0.963989	0.986152
ENSG00000074855	ANO8	-2.72217e-05	3.25428	0.964159	0.986268
ENSG00000059145	UNKL	-3.62463e-05	4.19522	0.964426	0.986483
ENSG00000278311	GGNBP2	-1.21643e-05	5.89138	0.964595	0.986598
ENSG00000025434	NR1H3	3.03737e-05	4.88986	0.964845	0.986732
ENSG00000106993	CDC37L1	-2.17035e-05	4.28	0.96494	0.986732
ENSG00000148411	NACC2	1.41358e-05	5.517	0.964942	0.986732
ENSG00000198429	ZNF69	-2.79053e-05	2.13563	0.964954	0.986732
ENSG00000269186	LINC01082	-8.13033e-05	-0.909585	0.965029	0.986751
ENSG00000277159		3.57496e-05	-0.507526	0.965183	0.986816
ENSG00000142528	ZNF473	-2.02187e-05	3.19202	0.965206	0.986816
ENSG00000183090	FREM3	7.91527e-05	0.50943	0.965405	0.98693
ENSG00000204427	ABHD16A	1.25721e-05	5.5627	0.965432	0.98693
ENSG00000235888		4.3073e-05	1.59872	0.965538	0.986953
ENSG00000233622	CYP2T1P	-4.52196e-05	1.05134	0.965575	0.986953
ENSG00000162746	FCRLB	5.2344e-05	-0.602621	0.965677	0.986953
ENSG00000272140		4.11068e-05	-0.203844	0.965702	0.986953
ENSG00000213213	CCDC183	-6.09953e-05	-0.140505	0.965739	0.986953
ENSG00000146477	SLC22A3	3.41053e-05	4.83856	0.965822	0.98698
ENSG00000101191	DIDO1	1.17006e-05	6.23657	0.966082	0.987188
ENSG00000105929	ATP6V0A4	-6.33804e-05	-0.258431	0.966184	0.987227
ENSG00000152766	ANKRD22	-6.32921e-05	1.48412	0.96629	0.987227
ENSG00000161243	FBXO27	2.80386e-05	1.81602	0.966291	0.987227
ENSG00000160014	CALM3	1.91492e-05	7.45131	0.96639	0.98727
ENSG00000138795	LEF1	-2.88665e-05	3.0161	0.96649	0.987314
ENSG00000282826	FRG1CP	-2.85683e-05	3.27988	0.966627	0.987395
ENSG00000259319		-2.94176e-05	1.49777	0.966771	0.987468
ENSG00000130775	THEMIS2	3.00354e-05	6.20079	0.966811	0.987468
ENSG00000137767	SQOR	-2.09333e-05	6.40284	0.96694	0.987541
ENSG00000005175	RPAP3	-1.20255e-05	4.25448	0.967054	0.987585
ENSG00000160862	AZGP1	-9.2127e-05	3.53914	0.967097	0.987585
ENSG00000164484	TMEM200A	-2.75378e-05	3.72605	0.967205	0.987603
ENSG00000163577	EIF5A2	2.45989e-05	2.5513	0.967249	0.987603
ENSG00000127951	FGL2	-3.65779e-05	6.40983	0.967285	0.987603
ENSG00000206149	HERC2P9	4.60404e-05	4.6532	0.967446	0.987635
ENSG00000203761	MSTO2P	5.59087e-05	0.223227	0.967464	0.987635
ENSG00000286834		-3.58185e-05	1.61014	0.967493	0.987635
ENSG00000118503	TNFAIP3	-5.5241e-05	6.71867	0.967606	0.987635
ENSG00000181513	ACBD4	1.97541e-05	3.61521	0.967686	0.987635
ENSG00000106789	CORO2A	-2.16214e-05	4.80102	0.967856	0.987635
ENSG00000118680	MYL12B	-1.40023e-05	8.41504	0.967858	0.987635
ENSG00000196358	NTNG2	3.75044e-05	1.52257	0.967868	0.987635
ENSG00000005469	CROT	1.82875e-05	3.97907	0.967882	0.987635
ENSG00000090339	ICAM1	4.82763e-05	8.89992	0.968033	0.987635
ENSG00000070404	FSTL3	3.71398e-05	6.28331	0.96804	0.987635
ENSG00000219891	ZSCAN12P1	-4.43101e-05	-0.399686	0.968056	0.987635
ENSG00000173818	ENDOV	1.45447e-05	3.80641	0.968056	0.987635
ENSG00000261488	TBILA	4.09852e-05	0.611251	0.968234	0.987758
ENSG00000115665	SLC5A7	7.94823e-05	-1.10586	0.96845	0.987831
ENSG00000131051	RBM39	2.1991e-05	7.49523	0.968508	0.987831
ENSG00000166192	SENP8	2.26541e-05	1.47526	0.968615	0.987831
ENSG00000170581	STAT2	2.22863e-05	6.8597	0.968634	0.987831
ENSG00000181274	FRAT2	2.0887e-05	3.5926	0.968672	0.987831
ENSG00000196757	ZNF700	-1.8665e-05	4.03148	0.968689	0.987831
ENSG00000156958	GALK2	1.39018e-05	4.32148	0.968747	0.987831
ENSG00000256576	LINC02361	-3.26853e-05	-0.238654	0.968761	0.987831
ENSG00000280063		-5.48e-05	0.865805	0.968914	0.987874
ENSG00000233927	RPS28	-4.2039e-05	7.02022	0.96897	0.987874
ENSG00000260400		-4.17699e-05	-0.360909	0.969021	0.987874
ENSG00000132604	TERF2	9.50718e-06	4.67318	0.969072	0.987874
ENSG00000261067		4.49281e-05	1.50399	0.969088	0.987874
ENSG00000160321	ZNF208	4.39463e-05	1.34071	0.969165	0.987874
ENSG00000141642	ELAC1	-1.26653e-05	2.79132	0.969202	0.987874
ENSG00000140612	SEC11A	1.2852e-05	6.5156	0.969358	0.987975
ENSG00000163956	LRPAP1	1.84845e-05	6.97875	0.969528	0.988075
ENSG00000258498	DIO3OS	4.25318e-05	3.1339	0.96957	0.988075
ENSG00000160752	FDPS	1.46009e-05	6.61692	0.969639	0.988088
ENSG00000055070	SZRD1	-1.03934e-05	7.10985	0.969793	0.988161
ENSG00000205981	DNAJC19	9.75127e-06	4.1173	0.969825	0.988161
ENSG00000005700	IBTK	-9.85998e-06	6.0044	0.969889	0.988168
ENSG00000256229	ZNF486	-2.38637e-05	2.99601	0.970054	0.988211
ENSG00000197405	C5AR1	-3.68073e-05	5.95734	0.970091	0.988211
ENSG00000100038	TOP3B	2.06451e-05	3.975	0.970144	0.988211
ENSG00000167173	C15orf39	1.44218e-05	5.27015	0.970243	0.988211
ENSG00000198680	TUSC1	-1.74328e-05	3.05838	0.970267	0.988211
ENSG00000147576	ADHFE1	-3.04605e-05	3.02598	0.970272	0.988211
ENSG00000072786	STK10	1.66865e-05	6.2259	0.970367	0.988217
ENSG00000234616	JRK	-2.24014e-05	4.51834	0.970392	0.988217
ENSG00000185567	AHNAK2	4.07079e-05	4.81266	0.970681	0.988453
ENSG00000013573	DDX11	4.29877e-05	3.68942	0.970746	0.988461
ENSG00000118197	DDX59	1.41252e-05	3.99308	0.970874	0.988493
ENSG00000189067	LITAF	-2.14864e-05	8.01997	0.970892	0.988493
ENSG00000074201	CLNS1A	9.35473e-06	5.35971	0.971102	0.98865
ENSG00000184208	C22orf46	1.25369e-05	4.22495	0.971279	0.988674
ENSG00000103485	QPRT	-2.0732e-05	4.13523	0.971293	0.988674
ENSG00000137936	BCAR3	1.27961e-05	4.77379	0.971296	0.988674
ENSG00000134308	YWHAQ	-1.1003e-05	7.64276	0.971601	0.988925
ENSG00000115884	SDC1	2.18207e-05	7.5522	0.97195	0.989157
ENSG00000007255	TRAPPC6A	-1.51891e-05	3.53265	0.971979	0.989157
ENSG00000188959	C9orf152	-3.87703e-05	3.2739	0.972067	0.989157
ENSG00000185650	ZFP36L1	-2.09437e-05	8.33951	0.972138	0.989157
ENSG00000113240	CLK4	-2.24689e-05	4.71479	0.972143	0.989157
ENSG00000226822	LINC02785	-4.26619e-05	-0.138394	0.972251	0.989157
ENSG00000196388	INCA1	-2.59747e-05	0.190628	0.972264	0.989157
ENSG00000244701		2.57006e-05	0.680822	0.972359	0.989157
ENSG00000149451	ADAM33	4.53938e-05	3.9239	0.972432	0.989157
ENSG00000150403	TMCO3	9.31408e-06	5.64319	0.972433	0.989157
ENSG00000196209	SIRPB2	-3.17965e-05	3.58434	0.972525	0.989157
ENSG00000204706	MAMDC2-AS1	-3.4252e-05	-0.590015	0.972636	0.989157
ENSG00000203326	ZNF525	2.00276e-05	3.04603	0.972642	0.989157
ENSG00000124523	SIRT5	-1.18733e-05	3.9495	0.972802	0.989157
ENSG00000153291	SLC25A27	4.55288e-05	2.83057	0.972814	0.989157
ENSG00000204963	PCDHA7	-3.75448e-05	-0.423688	0.972826	0.989157
ENSG00000125247	TMTC4	1.45872e-05	3.50865	0.972837	0.989157
ENSG00000159208	CIART	-4.89252e-05	1.46859	0.972855	0.989157
ENSG00000279267		-2.28191e-05	1.78378	0.973015	0.989175
ENSG00000161888	SPC24	3.84061e-05	-0.329847	0.973031	0.989175
ENSG00000124334	IL9R	-5.03745e-05	0.675742	0.973066	0.989175
ENSG00000117480	FAAH	-2.12295e-05	3.83505	0.973337	0.989175
ENSG00000181061	HIGD1A	1.31764e-05	6.09472	0.973352	0.989175
ENSG00000155096	AZIN1	1.55405e-05	6.87805	0.973359	0.989175
ENSG00000127080	IPPK	1.41596e-05	3.56705	0.973376	0.989175
ENSG00000224687	RASAL2-AS1	-2.76955e-05	-0.0309357	0.973418	0.989175
ENSG00000145740	SLC30A5	-8.87573e-06	5.62356	0.973428	0.989175
ENSG00000212127	TAS2R14	2.47107e-05	0.125221	0.973454	0.989175
ENSG00000074356	NCBP3	1.32571e-05	5.68244	0.973527	0.989175
ENSG00000261609	GAN	1.57087e-05	3.54908	0.973591	0.989175
ENSG00000163702	IL17RC	-1.13946e-05	4.46524	0.973642	0.989175
ENSG00000256060	TRAPPC2B	-1.48046e-05	2.4471	0.973671	0.989175
ENSG00000087245	MMP2	2.70198e-05	8.94052	0.973864	0.989314
ENSG00000172216	CEBPB	2.65473e-05	5.57419	0.973955	0.989336
ENSG00000137273	FOXF2	2.33849e-05	4.32324	0.973999	0.989336
ENSG00000205846	CLEC6A	-6.7933e-05	-0.684448	0.974127	0.989386
ENSG00000116106	EPHA4	1.77527e-05	4.21638	0.974214	0.989386
ENSG00000058085	LAMC2	2.44259e-05	6.74894	0.97422	0.989386
ENSG00000163220	S100A9	3.682e-05	6.55394	0.974325	0.989418
ENSG00000109971	HSPA8	1.54592e-05	9.57709	0.974447	0.989418
ENSG00000185761	ADAMTSL5	-3.57283e-05	0.174881	0.974474	0.989418
ENSG00000150051	MKX	-4.6198e-05	0.280789	0.974479	0.989418
ENSG00000072071	ADGRL1	-1.40586e-05	5.028	0.97455	0.989432
ENSG00000131100	ATP6V1E1	1.00315e-05	6.81896	0.974662	0.989434
ENSG00000146909	NOM1	-1.66721e-05	4.37414	0.974715	0.989434
ENSG00000224287	MSL3P1	-7.14054e-05	-0.473115	0.974754	0.989434
ENSG00000049167	ERCC8	1.09323e-05	3.40509	0.974897	0.989434
ENSG00000287091		2.07257e-05	-0.277093	0.974914	0.989434
ENSG00000140463	BBS4	1.38883e-05	4.19695	0.974938	0.989434
ENSG00000100418	DESI1	-1.09076e-05	5.2354	0.974952	0.989434
ENSG00000132478	UNK	8.08731e-06	4.78954	0.975281	0.989711
ENSG00000225793	TMEM30A-DT	-2.5778e-05	0.147323	0.97545	0.989817
ENSG00000173039	RELA	1.30439e-05	6.33408	0.9755	0.989817
ENSG00000203644		-1.46677e-05	1.97817	0.975691	0.989953
ENSG00000178568	ERBB4	3.18306e-05	2.77523	0.975795	0.990001
ENSG00000120645	IQSEC3	3.59253e-05	3.29511	0.976137	0.990237
ENSG00000127920	GNG11	-2.20066e-05	6.55591	0.976142	0.990237
ENSG00000205746	PKD1P4	-4.06319e-05	3.67261	0.97639	0.99043
ENSG00000072401	UBE2D1	1.4277e-05	3.80269	0.976458	0.990442
ENSG00000115998	C2orf42	-1.08853e-05	3.07916	0.976673	0.99056
ENSG00000145022	TCTA	-9.03593e-06	5.41673	0.976689	0.99056
ENSG00000100413	POLR3H	1.54165e-05	5.72441	0.976876	0.990692
ENSG00000241014	GPR199P	-5.29586e-05	-0.419934	0.976954	0.990714
ENSG00000109452	INPP4B	-2.09613e-05	5.0943	0.977055	0.990758
ENSG00000127824	TUBA4A	-1.33179e-05	5.08353	0.977376	0.990934
ENSG00000166897	ELFN2	3.98923e-05	2.08313	0.977403	0.990934
ENSG00000262001	DLGAP1-AS2	2.8372e-05	0.965347	0.977414	0.990934
ENSG00000136213	CHST12	-1.51578e-05	4.52204	0.977457	0.990934
ENSG00000112852	PCDHB2	1.93439e-05	2.44976	0.977838	0.991151
ENSG00000197992	CLEC9A	3.37654e-05	-0.318568	0.977868	0.991151
ENSG00000003147	ICA1	1.14392e-05	4.10858	0.977886	0.991151
ENSG00000167196	FBXO22	9.24492e-06	4.23158	0.9779	0.991151
ENSG00000070814	TCOF1	9.01721e-06	5.1491	0.978088	0.991284
ENSG00000153815	CMIP	1.1558e-05	5.84392	0.978212	0.991329
ENSG00000136631	VPS45	7.56933e-06	4.94803	0.978277	0.991329
ENSG00000137070	IL11RA	1.49158e-05	4.59507	0.978318	0.991329
ENSG00000066117	SMARCD1	5.3697e-06	5.6494	0.978453	0.991329
ENSG00000274012	RN7SL2	2.57112e-05	4.7088	0.978472	0.991329
ENSG00000269176		1.61837e-05	-0.282947	0.978564	0.991329
ENSG00000196357	ZNF565	-1.07516e-05	1.69637	0.978568	0.991329
ENSG00000136895	GARNL3	-1.76179e-05	2.81867	0.978678	0.991329
ENSG00000129355	CDKN2D	-1.33264e-05	3.07577	0.978682	0.991329
ENSG00000179921	GPBAR1	-2.64676e-05	1.24582	0.978752	0.991329
ENSG00000142657	PGD	1.72693e-05	6.86017	0.978761	0.991329
ENSG00000211639	IGLV4-60	8.61281e-05	-0.00964394	0.978913	0.991333
ENSG00000115750	TAF1B	-1.14754e-05	3.61853	0.97893	0.991333
ENSG00000119408	NEK6	1.39915e-05	5.61516	0.978975	0.991333
ENSG00000166855	CLPX	-8.10167e-06	5.17439	0.978993	0.991333
ENSG00000172738	TMEM217	3.56918e-05	-0.0906277	0.979183	0.991375
ENSG00000020633	RUNX3	-1.87033e-05	4.43993	0.979201	0.991375
ENSG00000124222	STX16	1.56072e-05	6.33316	0.979247	0.991375
ENSG00000008128	CDK11A	2.38133e-05	4.43671	0.979263	0.991375
ENSG00000163053	SLC16A14	2.25149e-05	2.75835	0.97935	0.991405
ENSG00000175414	ARL10	-2.07088e-05	3.47929	0.979573	0.99152
ENSG00000181790	ADGRB1	2.44891e-05	0.860147	0.979578	0.99152
ENSG00000213760	ATP6V1G2	2.20324e-05	-0.0718614	0.979677	0.991528
ENSG00000214176	PLEKHM1P1	-2.43664e-05	4.40643	0.979712	0.991528
ENSG00000011028	MRC2	1.29605e-05	7.85926	0.979757	0.991528
ENSG00000188986	NELFB	7.465e-06	5.54965	0.979891	0.991606
ENSG00000147437	GNRH1	2.62926e-05	0.678132	0.979994	0.991652
ENSG00000161912	ADCY10P1	-4.06918e-05	0.921996	0.980061	0.991662
ENSG00000177721	ANXA2R	1.70114e-05	1.82356	0.980195	0.991739
ENSG00000179915	NRXN1	-4.30296e-05	-0.284526	0.980441	0.991931
ENSG00000171161	ZNF672	-8.83761e-06	4.79941	0.980769	0.992205
ENSG00000169019	COMMD8	-8.77108e-06	3.60485	0.980951	0.992331
ENSG00000152117	SMPD4BP	-1.77998e-05	4.25717	0.981017	0.99234
ENSG00000204977	TRIM13	-6.12776e-06	5.1025	0.981187	0.992453
ENSG00000054611	TBC1D22A	-7.09942e-06	5.13331	0.981317	0.992527
ENSG00000143569	UBAP2L	5.66485e-06	6.74996	0.98151	0.992625
ENSG00000025796	SEC63	5.59926e-06	6.86035	0.981556	0.992625
ENSG00000138035	PNPT1	-9.76056e-06	4.66354	0.981585	0.992625
ENSG00000162144	CYB561A3	-1.01749e-05	5.76632	0.981807	0.992735
ENSG00000135723	FHOD1	1.4642e-05	5.94418	0.981811	0.992735
ENSG00000034713	GABARAPL2	-5.31969e-06	6.05085	0.981865	0.992735
ENSG00000275385	CCL18	-4.79797e-05	6.38083	0.981978	0.992758
ENSG00000146267	FAXC	-1.72924e-05	1.66221	0.982003	0.992758
ENSG00000130764	LRRC47	-5.83396e-06	5.33199	0.982429	0.993131
ENSG00000172578	KLHL6	1.74016e-05	5.07519	0.982582	0.993208
ENSG00000105829	BET1	7.05668e-06	3.90078	0.98266	0.993208
ENSG00000077044	DGKD	-1.67678e-05	5.69756	0.982685	0.993208
ENSG00000144136	SLC20A1	1.65389e-05	5.59034	0.982734	0.993208
ENSG00000156017	CARNMT1	-9.04311e-06	3.52578	0.983005	0.993424
ENSG00000112357	PEX7	-8.1289e-06	2.68365	0.983509	0.993702
ENSG00000143162	CREG1	-9.89907e-06	7.09016	0.983535	0.993702
ENSG00000223839	FAM95B1	3.04359e-05	2.00659	0.983555	0.993702
ENSG00000198169	ZNF251	-1.32412e-05	4.01727	0.983563	0.993702
ENSG00000143387	CTSK	2.88396e-05	5.95274	0.983618	0.993702
ENSG00000110013	SIAE	9.70654e-06	5.31216	0.983624	0.993702
ENSG00000185222	TCEAL9	-8.49982e-06	5.27528	0.983734	0.993713
ENSG00000180229	HERC2P3	2.93915e-05	4.13902	0.983801	0.993713
ENSG00000170525	PFKFB3	-1.7443e-05	7.09184	0.983887	0.993713
ENSG00000151882	CCL28	-1.24488e-05	2.48449	0.983971	0.993713
ENSG00000008513	ST3GAL1	-9.4686e-06	6.83937	0.984027	0.993713
ENSG00000153015	CWC27	-4.94694e-06	4.10245	0.98408	0.993713
ENSG00000122733	PHF24	2.6326e-05	0.142055	0.984108	0.993713
ENSG00000247708	STX18-AS1	1.15728e-05	1.49334	0.98412	0.993713
ENSG00000172785	CBWD1	8.67973e-06	4.55961	0.984155	0.993713
ENSG00000147231	RADX	2.00374e-05	2.26389	0.984307	0.993713
ENSG00000110002	VWA5A	9.76908e-06	6.01748	0.984364	0.993713
ENSG00000184292	TACSTD2	1.60504e-05	6.70568	0.984416	0.993713
ENSG00000237523	LINC00857	-1.50954e-05	0.341313	0.984483	0.993713
ENSG00000104432	IL7	-1.12968e-05	1.72755	0.984498	0.993713
ENSG00000117215	PLA2G2D	4.53306e-05	1.42155	0.984529	0.993713
ENSG00000175274	TP53I11	7.61278e-06	6.4012	0.984561	0.993713
ENSG00000007968	E2F2	-2.13787e-05	0.481513	0.984626	0.993713
ENSG00000168734	PKIG	1.10687e-05	6.39628	0.984687	0.993713
ENSG00000177084	POLE	-1.17287e-05	4.63038	0.984735	0.993713
ENSG00000188227	ZNF793	-1.61573e-05	2.44097	0.98478	0.993713
ENSG00000183844	FAM3B	1.97307e-05	2.73349	0.984946	0.993823
ENSG00000204934	ATP6V0E2-AS1	-1.19395e-05	0.392745	0.985027	0.993847
ENSG00000224712	NPIPA3	-3.8296e-05	-0.338585	0.985109	0.993872
ENSG00000165458	INPPL1	9.52127e-06	6.71469	0.98528	0.993982
ENSG00000069493	CLEC2D	1.59537e-05	4.04276	0.985333	0.993982
ENSG00000166848	TERF2IP	-3.9893e-06	6.14622	0.985461	0.994054
ENSG00000132467	UTP3	-7.33317e-06	4.977	0.985641	0.994142
ENSG00000170074	FAM153A	3.31839e-05	0.408301	0.985674	0.994142
ENSG00000113761	ZNF346	-5.80064e-06	3.46304	0.98572	0.994142
ENSG00000108551	RASD1	2.95922e-05	4.18301	0.985793	0.994157
ENSG00000185730	ZNF696	-8.94717e-06	2.77814	0.985873	0.994181
ENSG00000181481	RNF135	7.33049e-06	4.63677	0.985973	0.994224
ENSG00000260912		-9.38714e-06	2.18401	0.986426	0.994524
ENSG00000144048	DUSP11	4.66688e-06	4.25642	0.986482	0.994524
ENSG00000020577	SAMD4A	1.28575e-05	5.63546	0.986484	0.994524
ENSG00000122033	MTIF3	-4.76876e-06	4.37507	0.986542	0.994524
ENSG00000148926	ADM	-2.23436e-05	4.22489	0.986558	0.994524
ENSG00000198938	MT-CO3	-1.04906e-05	11.9324	0.986734	0.994638
ENSG00000272491		-1.72436e-05	-0.427063	0.986797	0.994638
ENSG00000223923	TNS1-AS1	-1.84701e-05	-0.287288	0.986871	0.994638
ENSG00000185634	SHC4	-2.06977e-05	-0.225918	0.9869	0.994638
ENSG00000142733	MAP3K6	1.41982e-05	5.82338	0.987042	0.994723
ENSG00000269918		-1.08984e-05	1.47388	0.987317	0.994943
ENSG00000156587	UBE2L6	8.51395e-06	6.45401	0.987422	0.994948
ENSG00000236104	ZBTB22	4.56547e-06	4.86816	0.987437	0.994948
ENSG00000198912	C1orf174	-4.18641e-06	4.08213	0.987547	0.995001
ENSG00000139725	RHOF	-8.10442e-06	4.78625	0.988032	0.995352
ENSG00000284237	LINC02767	1.7025e-05	0.130284	0.988066	0.995352
ENSG00000113108	APBB3	-1.43883e-05	3.83623	0.988068	0.995352
ENSG00000168386	FILIP1L	-1.30959e-05	6.68015	0.988212	0.99544
ENSG00000105514	RAB3D	-5.92756e-06	5.01753	0.988345	0.995517
ENSG00000215374	FAM66B	1.05692e-05	1.09367	0.988547	0.995662
ENSG00000125386	FAM193A	4.03304e-06	4.88839	0.988697	0.995671
ENSG00000153904	DDAH1	7.58782e-06	6.00837	0.988815	0.995671
ENSG00000084754	HADHA	-3.73446e-06	7.60098	0.988828	0.995671
ENSG00000086598	TMED2	-4.8097e-06	7.42691	0.988906	0.995671
ENSG00000148426	PROSER2	9.45333e-06	3.33122	0.988979	0.995671
ENSG00000146426	TIAM2	-5.49362e-06	2.27371	0.988989	0.995671
ENSG00000168014	C2CD3	-4.76212e-06	4.8913	0.988992	0.995671
ENSG00000260244		9.01802e-06	3.5737	0.989015	0.995671
ENSG00000137216	TMEM63B	-6.66916e-06	6.3557	0.989189	0.995745
ENSG00000113068	PFDN1	4.08829e-06	5.47033	0.989237	0.995745
ENSG00000115828	QPCT	1.29514e-05	2.72561	0.989261	0.995745
ENSG00000178802	MPI	4.19144e-06	4.60539	0.98944	0.99583
ENSG00000196205	EEF1A1P5	5.96085e-06	2.72261	0.989465	0.99583
ENSG00000063180	CA11	8.21256e-06	3.03018	0.989518	0.99583
ENSG00000122644	ARL4A	7.83373e-06	4.54717	0.989721	0.995974
ENSG00000100300	TSPO	-9.47646e-06	6.33334	0.989775	0.995974
ENSG00000167657	DAPK3	6.63081e-06	5.2891	0.989938	0.995988
ENSG00000117298	ECE1	6.0349e-06	7.87831	0.989985	0.995988
ENSG00000105085	MED26	7.08573e-06	3.29577	0.989988	0.995988
ENSG00000130147	SH3BP4	-5.66619e-06	5.92578	0.990064	0.995988
ENSG00000165028	NIPSNAP3B	-8.00845e-06	2.19065	0.990117	0.995988
ENSG00000174137	FAM53A	-1.06687e-05	-0.464963	0.990133	0.995988
ENSG00000269044		-7.72402e-06	2.71656	0.990207	0.996004
ENSG00000099937	SERPIND1	3.06084e-05	1.54349	0.990319	0.996059
ENSG00000281990	IGHV1-69-2	-4.31315e-05	-2.49628	0.990495	0.996083
ENSG00000186019		1.0621e-05	-0.233443	0.990677	0.996083
ENSG00000173535	TNFRSF10C	-1.14068e-05	2.74226	0.990722	0.996083
ENSG00000269190	FBXO17	6.35625e-06	3.52479	0.990774	0.996083
ENSG00000215252	GOLGA8B	-2.12486e-05	5.58694	0.990832	0.996083
ENSG00000198879	SFMBT2	7.48695e-06	4.10398	0.99086	0.996083
ENSG00000204632	HLA-G	-1.84576e-05	1.35615	0.990884	0.996083
ENSG00000174227	PIGG	4.49161e-06	5.35052	0.990914	0.996083
ENSG00000124181	PLCG1	6.82081e-06	6.6609	0.990933	0.996083
ENSG00000154358	OBSCN	-9.98047e-06	5.45157	0.990979	0.996083
ENSG00000129450	SIGLEC9	8.09477e-06	3.08632	0.991094	0.996083
ENSG00000275120		6.49805e-06	1.20801	0.991124	0.996083
ENSG00000101452	DHX35	-3.6947e-06	3.9225	0.991126	0.996083
ENSG00000213398	LCAT	9.4568e-06	3.69599	0.991146	0.996083
ENSG00000224078	SNHG14	4.68482e-06	6.33758	0.991216	0.996095
ENSG00000197483	ZNF628	-5.55826e-06	1.77732	0.991855	0.996664
ENSG00000138356	AOX1	-1.16386e-05	5.27209	0.991897	0.996664
ENSG00000185158	LRRC37B	5.9996e-06	2.95637	0.992113	0.996823
ENSG00000157514	TSC22D3	1.00839e-05	8.44942	0.992292	0.996825
ENSG00000276248		8.40131e-06	-0.432156	0.992363	0.996825
ENSG00000161643	SIGLEC16	1.45509e-05	1.10063	0.992372	0.996825
ENSG00000236120		1.35594e-05	-0.609994	0.992385	0.996825
ENSG00000122971	ACADS	-3.66015e-06	4.52059	0.992494	0.996825
ENSG00000198876	DCAF12	-2.84651e-06	5.68236	0.992542	0.996825
ENSG00000141030	COPS3	-2.75376e-06	5.05661	0.992607	0.996825
ENSG00000116285	ERRFI1	1.21139e-05	6.74188	0.992655	0.996825
ENSG00000127152	BCL11B	8.8456e-06	2.78535	0.992665	0.996825
ENSG00000133069	TMCC2	5.96965e-06	2.49541	0.992689	0.996825
ENSG00000178397	FAM220A	2.82363e-06	3.56071	0.99276	0.996839
ENSG00000174243	DDX23	2.03244e-06	6.48194	0.99291	0.996932
ENSG00000136997	MYC	1.47626e-05	5.66632	0.993098	0.997062
ENSG00000104213	PDGFRL	1.13395e-05	2.65349	0.993266	0.997147
ENSG00000100285	NEFH	-7.80015e-06	-0.0423638	0.993297	0.997147
ENSG00000285943		-9.32072e-06	1.67363	0.99341	0.997203
ENSG00000225855	RUSC1-AS1	8.86675e-06	0.211844	0.993553	0.997238
ENSG00000240053	LY6G5B	9.04513e-06	2.98744	0.99356	0.997238
ENSG00000003509	NDUFAF7	-3.32508e-06	3.34583	0.993698	0.997319
ENSG00000131408	NR1H2	2.6553e-06	6.21454	0.993826	0.99739
ENSG00000177508	IRX3	9.04921e-06	4.12029	0.994064	0.997539
ENSG00000104897	SF3A2	-2.51316e-06	5.00302	0.994277	0.997539
ENSG00000110442	COMMD9	3.4527e-06	4.83153	0.994285	0.997539
ENSG00000168906	MAT2A	6.07601e-06	7.67459	0.994294	0.997539
ENSG00000176024	ZNF613	2.77799e-06	2.63607	0.99433	0.997539
ENSG00000115947	ORC4	3.08066e-06	4.82391	0.994371	0.997539
ENSG00000037757	MRI1	-6.44413e-06	4.25462	0.994377	0.997539
ENSG00000135924	DNAJB2	2.05838e-06	6.3308	0.994513	0.997618
ENSG00000111653	ING4	3.05805e-06	4.73649	0.994636	0.997683
ENSG00000065526	SPEN	2.83975e-06	6.71086	0.9953	0.99825
ENSG00000254109	RBPMS-AS1	5.94756e-06	1.18341	0.995319	0.99825
ENSG00000009790	TRAF3IP3	5.42367e-06	3.9756	0.995374	0.99825
ENSG00000226287	TMEM191A	3.30436e-06	0.85057	0.995835	0.998655
ENSG00000170579	DLGAP1	5.50535e-06	1.20979	0.996132	0.998657
ENSG00000105808	RASA4	-4.50339e-06	5.19003	0.996139	0.998657
ENSG00000136897	MRPL50	-1.47413e-06	4.33228	0.996141	0.998657
ENSG00000103502	CDIPT	1.57094e-06	6.20147	0.996163	0.998657
ENSG00000087274	ADD1	-1.50138e-06	8.26143	0.996165	0.998657
ENSG00000103037	SETD6	-2.82361e-06	3.63996	0.996183	0.998657
ENSG00000154265	ABCA5	-2.65913e-06	4.29668	0.996524	0.998942
ENSG00000234690	EPCAM-DT	4.27047e-06	0.250008	0.996618	0.998978
ENSG00000105963	ADAP1	1.7655e-06	3.78954	0.996816	0.999065
ENSG00000233392	UICLM	8.51865e-06	-0.879729	0.996819	0.999065
ENSG00000174123	TLR10	6.08169e-06	0.675057	0.997012	0.9992
ENSG00000238035		4.37764e-06	1.6516	0.997193	0.999292
ENSG00000133433	GSTT2B	-4.67743e-06	2.56427	0.997231	0.999292
ENSG00000143847	PPFIA4	4.92366e-06	0.956418	0.997276	0.999292
ENSG00000028277	POU2F2	2.94719e-06	2.98051	0.99749	0.999398
ENSG00000272888	CHASERR	-1.31432e-06	5.60141	0.997498	0.999398
ENSG00000068654	POLR1A	-1.14171e-06	5.35572	0.997802	0.999521
ENSG00000251369	ZNF550	1.58359e-06	3.0447	0.997826	0.999521
ENSG00000078596	ITM2A	1.83462e-06	6.0678	0.997922	0.999521
ENSG00000126746	ZNF384	-7.23385e-07	5.40348	0.997939	0.999521
ENSG00000146904	EPHA1	1.49217e-06	3.21074	0.997963	0.999521
ENSG00000105135	ILVBL	-7.16767e-07	5.39259	0.997975	0.999521
ENSG00000075413	MARK3	-9.00239e-07	6.16853	0.998024	0.999521
ENSG00000163681	SLMAP	-1.07079e-06	5.82081	0.998146	0.999561
ENSG00000167904	TMEM68	8.57259e-07	3.91666	0.998178	0.999561
ENSG00000151303		3.14758e-06	-0.132613	0.998269	0.999579
ENSG00000161395	PGAP3	-6.58219e-07	5.22551	0.998314	0.999579
ENSG00000138107	ACTR1A	4.6013e-07	6.94107	0.998506	0.999579
ENSG00000234807	LINC01135	-1.47636e-06	0.576664	0.998615	0.999579
ENSG00000151502	VPS26B	-4.70378e-07	5.68042	0.998621	0.999579
ENSG00000135773	CAPN9	2.12388e-06	2.70885	0.998698	0.999579
ENSG00000236699	ARHGEF38	1.66728e-06	3.21384	0.998705	0.999579
ENSG00000197124	ZNF682	1.27213e-06	2.37809	0.998739	0.999579
ENSG00000184828	ZBTB7C	9.03662e-07	3.77264	0.99878	0.999579
ENSG00000104356	POP1	-8.91067e-07	2.48807	0.998815	0.999579
ENSG00000158022	TRIM63	-2.45345e-06	-0.935011	0.998831	0.999579
ENSG00000117091	CD48	1.16807e-06	4.69962	0.998954	0.999602
ENSG00000149792	MRPL49	-3.1024e-07	5.74268	0.998969	0.999602
ENSG00000273604	EPOP	1.16363e-06	1.21233	0.99929	0.999866
ENSG00000167895	TMC8	5.86455e-07	4.919	0.999455	0.999869
ENSG00000205611	LINC01597	-1.192e-06	-0.859736	0.99946	0.999869
ENSG00000155542	SETD9	4.10773e-07	1.93277	0.999485	0.999869
ENSG00000111537	IFNG	-1.18786e-06	-1.18605	0.999536	0.999869
ENSG00000269352	PTOV1-AS2	6.31269e-07	0.904023	0.999628	0.999869
ENSG00000186056	MATN1-AS1	-3.88284e-07	0.404237	0.99968	0.999869
ENSG00000174327	SLC16A13	1.24651e-07	1.59841	0.999787	0.999869
ENSG00000188739	RBM34	8.03534e-08	4.38921	0.999796	0.999869
ENSG00000256771	ZNF253	1.03969e-07	3.01461	0.999868	0.999869
ENSG00000163818	LZTFL1	-7.85968e-08	4.7238	0.999869	0.999869

### Sheet: TableE4-Lung_Pathway_DGE
Table E4. GSEA results for pathways using differentially expressed genes in lung. A negative logFC value indicates an upregulated pathway, and a positive logFC value indicates a downregulated pathway. The directionality of a pathway was determined by counting the number of upregulated and downregulated genes in the gene set and taking the direction of the majority. Average logFC = mean log fold change of genes in the pathway (gene expression change per Hounsfield unit).
Term Name	Number of genes annotated	Average logFC	P-value	FDR
Ribosome	130	0.00184703	4.70965e-15	1.37051e-12
Parkinson's disease	131	0.00119836	7.76013e-07	0.00011291
Oxidative phosphorylation	125	0.0012556	1.21884e-06	0.000118227
Proteasome	42	0.000888656	3.9352e-06	0.000286286
Huntington's disease	180	-0.00132271	4.95138e-06	0.00028817
Ribosome biogenesis in eukaryotes	72	0.00129666	0.000346712	0.0168156
Signaling pathways regulating pluripotency of stem cells	110	-0.00201414	0.000568227	0.023622
Platelet activation	115	-0.00292415	0.0010769	0.0391724
Biosynthesis of amino acids	63	0.00232662	0.0014726	0.0428527
Long-term potentiation	53	-0.00251958	0.00144115	0.0428527
Phosphatidylinositol signaling system	87	-0.00138039	0.00181371	0.0479808
Inositol phosphate metabolism	66	-0.00138436	0.00236007	0.0530341
Adherens junction	70	-0.00192592	0.00236922	0.0530341
Pyrimidine metabolism	99	0.00164693	0.00280685	0.0583425
Spliceosome	131	0.00134589	0.00352372	0.0603177
FoxO signaling pathway	120	-0.00146884	0.00348361	0.0603177
Dorso-ventral axis formation	25	-0.00154468	0.00335745	0.0603177
Regulation of actin cytoskeleton	183	-0.0017342	0.00416214	0.0672879
Jak-STAT signaling pathway	109	-0.00177156	0.00494159	0.0756843
Rap1 signaling pathway	186	-0.00253574	0.00551854	0.0758499
Fc epsilon RI signaling pathway	62	-0.00116832	0.00573436	0.0758499
Renal cell carcinoma	63	-0.00136759	0.00551257	0.0758499
Alzheimer's disease	158	-0.00328597	0.0063503	0.080345
Endocytosis	252	-0.00160704	0.00735595	0.0861113
TGF-beta signaling pathway	76	-0.00190271	0.00739788	0.0861113
Neurotrophin signaling pathway	114	-0.00125081	0.00814841	0.0911995
Gap junction	75	-0.00276841	0.00893045	0.094124
Leukocyte transendothelial migration	97	-0.00191538	0.0090566	0.094124
Osteoclast differentiation	121	-0.00151359	0.00991366	0.0994785
Prolactin signaling pathway	60	-0.00111988	0.0105714	0.102542
Ras signaling pathway	195	-0.00190139	0.0115545	0.106727
Tuberculosis	152	-0.00153525	0.0117363	0.106727
Arginine and proline metabolism	43	0.00260517	0.0168544	0.117934
Glutathione metabolism	47	0.00314377	0.0158289	0.117934
RNA transport	154	0.00104745	0.0150399	0.117934
MAPK signaling pathway	228	-0.00175161	0.0158228	0.117934
Cardiac muscle contraction	60	-0.000934804	0.0148742	0.117934
Wnt signaling pathway	125	-0.0013976	0.017832	0.117934
Notch signaling pathway	45	-0.00140244	0.015185	0.117934
T cell receptor signaling pathway	97	-0.00121112	0.0164027	0.117934
Fc gamma R-mediated phagocytosis	88	-0.00158324	0.0177612	0.117934
Circadian entrainment	74	-0.00370985	0.0156879	0.117934
Colorectal cancer	59	-0.00132187	0.0175994	0.117934
Non-small cell lung cancer	56	-0.00121303	0.0143847	0.117934
Pancreatic cancer	64	-0.00124346	0.0202841	0.131171
Adipocytokine signaling pathway	59	-0.0022224	0.0213931	0.132455
Choline metabolism in cancer	93	-0.0013932	0.0212688	0.132455
Non-alcoholic fatty liver disease (NAFLD)	139	-0.0017115	0.022849	0.138522
Long-term depression	51	-0.00331911	0.0241172	0.142226
African trypanosomiasis	29	-0.00171066	0.0244375	0.142226
RNA polymerase	31	0.00144648	0.0250296	0.142816
ErbB signaling pathway	82	-0.00135276	0.0259242	0.145076
Natural killer cell mediated cytotoxicity	97	-0.00179862	0.0270136	0.14832
Propanoate metabolism	29	-0.000551401	0.0290611	0.149289
Protein export	23	0.0014434	0.0278225	0.149289
Regulation of autophagy	122	-0.00144859	0.0282754	0.149289
B cell receptor signaling pathway	69	-0.00121928	0.0292422	0.149289
Thyroid hormone signaling pathway	107	-0.00139203	0.0301649	0.151345
Purine metabolism	157	0.00156498	0.0309779	0.152789
Chemokine signaling pathway	162	-0.00219179	0.0317725	0.154096
AMPK signaling pathway	106	-0.00229497	0.0335592	0.15725
Hippo signaling pathway	139	-0.00143773	0.0331332	0.15725
Cholinergic synapse	88	-0.00245231	0.0340439	0.15725
Sulfur relay system	8	0.00214203	0.0372794	0.169505
Sphingolipid signaling pathway	112	-0.00139556	0.0380654	0.170416
Measles	114	-0.00118018	0.0395467	0.174365
Aminoacyl-tRNA biosynthesis	44	0.000475905	0.0418914	0.176672
Melanogenesis	84	-0.0020085	0.0418651	0.176672
Leishmaniasis	66	-0.00200981	0.0412766	0.176672
Influenza A	147	-0.00123921	0.0430217	0.178847
Proteoglycans in cancer	187	-0.00159067	0.048399	0.198368
cAMP signaling pathway	157	-0.00296563	0.0515734	0.206741
Estrogen signaling pathway	88	-0.00194942	0.0518629	0.206741
Circadian rhythm	29	-0.00132219	0.0532572	0.20943
Nitrogen metabolism	11	-0.00446305	0.0552155	0.214236
Drug metabolism - other enzymes	25	-0.00146443	0.0584702	0.215012
Lysosome	123	-0.00133489	0.0584534	0.215012
Tight junction	147	-0.00185713	0.0583922	0.215012
Serotonergic synapse	79	-0.00298313	0.060063	0.215012
Epithelial cell signaling in Helicobacter pylori infection	66	-0.0015933	0.0586416	0.215012
MicroRNAs in cancer	141	-0.00173342	0.0605875	0.215012
Viral myocarditis	53	-0.000736852	0.0599652	0.215012
Endometrial cancer	48	-0.00136578	0.0628307	0.220286
2-Oxocarboxylic acid metabolism	17	0.00173729	0.0701445	0.22187
mTOR signaling pathway	139	-0.00131884	0.0693734	0.22187
Adrenergic signaling in cardiomyocytes	120	-0.00279261	0.0664097	0.22187
Toll-like receptor signaling pathway	86	-0.00102229	0.0672827	0.22187
Retrograde endocannabinoid signaling	69	-0.00304356	0.0699624	0.22187
GnRH signaling pathway	81	-0.00216609	0.0665473	0.22187
Oxytocin signaling pathway	131	-0.00249793	0.0686528	0.22187
Aldosterone-regulated sodium reabsorption	31	-0.00152108	0.0662554	0.22187
Pathways in cancer	364	-0.00202808	0.0661589	0.22187
One carbon pool by folate	19	0.00133196	0.0798248	0.249775
Fructose and mannose metabolism	29	0.00153993	0.0816819	0.250204
Graft-versus-host disease	31	-0.000828616	0.0813452	0.250204
Vitamin B6 metabolism	6	0.00366938	0.0826393	0.2505
Inflammatory bowel disease (IBD)	51	-0.000887494	0.0848173	0.254452
Base excision repair	32	0.00129216	0.0877981	0.258073
cGMP-PKG signaling pathway	139	-0.00316642	0.0875593	0.258073
Axon guidance	164	-0.00175506	0.0911599	0.265275
DNA replication	35	0.00168153	0.0987587	0.283335
Insulin signaling pathway	122	-0.00136573	0.0993134	0.283335
Terpenoid backbone biosynthesis	21	-0.00260829	0.110666	0.296343
Nucleotide excision repair	44	0.00155213	0.11221	0.296343
TNF signaling pathway	105	-0.00133642	0.113038	0.296343
Dopaminergic synapse	101	-0.00134797	0.105043	0.296343
Protein digestion and absorption	64	0.00380097	0.110436	0.296343
Chagas disease (American trypanosomiasis)	97	-0.00129116	0.10644	0.296343
Hepatitis B	128	-0.00118778	0.111317	0.296343
Prostate cancer	83	-0.00121703	0.110524	0.296343
Chronic myeloid leukemia	71	-0.00124011	0.109395	0.296343
NOD-like receptor signaling pathway	144	-0.00130654	0.115886	0.301097
Phagosome	139	-0.00243681	0.123999	0.316523
Focal adhesion	187	-0.00196662	0.123121	0.316523
p53 signaling pathway	66	-0.00190589	0.12809	0.324122
Glycosaminoglycan biosynthesis - chondroitin sulfate / dermatan sulfate	19	0.00120062	0.137691	0.33956
Homologous recombination	39	0.00168153	0.13759	0.33956
Hepatitis C	106	-0.00152834	0.135669	0.33956
Type II diabetes mellitus	35	-0.00148659	0.143992	0.349181
Salmonella infection	81	-0.0014072	0.143022	0.349181
Amphetamine addiction	50	-0.00226168	0.145208	0.34922
Fanconi anemia pathway	51	-0.000920917	0.148506	0.354224
Toxoplasmosis	107	-0.00117204	0.151482	0.358384
VEGF signaling pathway	56	-0.00123381	0.153227	0.359589
Glioma	59	-0.00120278	0.155219	0.361351
Hedgehog signaling pathway	44	-0.00231872	0.157473	0.363688
Alanine, aspartate and glutamate metabolism	29	0.00205995	0.163365	0.364839
Glucagon signaling pathway	80	-0.00154335	0.165494	0.364839
Type I diabetes mellitus	33	-0.000737308	0.162732	0.364839
Salivary secretion	68	-0.00381358	0.160528	0.364839
Asthma	19	-0.000801581	0.164847	0.364839
Allograft rejection	30	-0.000616563	0.161637	0.364839
Calcium signaling pathway	141	-0.00359874	0.167127	0.365245
Systemic lupus erythematosus	67	0.00229209	0.168189	0.365245
Phosphonate and phosphinate metabolism	6	-0.00166764	0.179275	0.386437
GABAergic synapse	60	-0.00337018	0.182299	0.38722
Acute myeloid leukemia	55	-0.00112788	0.182288	0.38722
Bladder cancer	40	-0.00217258	0.183671	0.387307
Porphyrin and chlorophyll metabolism	25	0.00489535	0.191896	0.390501
Protein processing in endoplasmic reticulum	158	0.0014032	0.191072	0.390501
Progesterone-mediated oocyte maturation	79	-0.00192233	0.19133	0.390501
Pancreatic secretion	68	-0.0032893	0.191361	0.390501
Rheumatoid arthritis	79	-0.00222415	0.187372	0.390501
Biosynthesis of unsaturated fatty acids	23	-0.00072714	0.194932	0.393926
Carbon metabolism	98	0.00238132	0.197852	0.397068
Pertussis	71	-0.00102052	0.200236	0.3991
Hematopoietic cell lineage	81	-0.00365044	0.204466	0.404759
Cytokine-cytokine receptor interaction	201	-0.00302173	0.208423	0.407288
Autoimmune thyroid disease	29	-0.00063519	0.208543	0.407288
Gastric acid secretion	55	-0.0032893	0.211798	0.408753
Bacterial invasion of epithelial cells	74	-0.00152977	0.212102	0.408753
Sulfur metabolism	10	-0.0017615	0.217023	0.415485
Metabolic pathways	1091	0.00204764	0.221067	0.420461
SNARE interactions in vesicular transport	34	-0.00156718	0.224938	0.425046
Linoleic acid metabolism	21	0.0016033	0.22829	0.426312
Glutamatergic synapse	85	0.00317487	0.228539	0.426312
ECM-receptor interaction	73	0.00395764	0.233786	0.433324
Steroid biosynthesis	18	-0.0013642	0.239365	0.440856
Fat digestion and absorption	23	-0.00265114	0.241059	0.441184
Phenylalanine, tyrosine and tryptophan biosynthesis	3	0.00060105	0.247393	0.449726
N-Glycan biosynthesis	48	-0.00208768	0.254999	0.449726
alpha-Linolenic acid metabolism	21	0.00133356	0.253284	0.449726
Vascular smooth muscle contraction	107	-0.00336799	0.251412	0.449726
Cytosolic DNA-sensing pathway	48	0.00132369	0.254294	0.449726
Olfactory transduction	31	-0.00365241	0.251132	0.449726
Oocyte meiosis	97	-0.00212069	0.257643	0.451652
Cysteine and methionine metabolism	39	-0.000906456	0.267125	0.459688
Thiamine metabolism	13	0.000856814	0.268546	0.459688
Mismatch repair	22	0.00168153	0.266656	0.459688
Shigellosis	63	-0.000995568	0.264934	0.459688
Lysine degradation	55	-0.00203573	0.275322	0.464426
mRNA surveillance pathway	82	-0.00137846	0.276102	0.464426
Melanoma	57	-0.00206226	0.275643	0.464426
Thyroid cancer	29	-0.00074949	0.286335	0.478871
HIF-1 signaling pathway	92	-0.00163768	0.293252	0.487259
Malaria	46	-0.00298268	0.2947	0.487259
Cell adhesion molecules (CAMs)	129	-0.0027268	0.303367	0.493182
Renin-angiotensin system	18	-0.00372457	0.302165	0.493182
Morphine addiction	63	-0.00358891	0.301996	0.493182
Retinol metabolism	27	-0.00351241	0.311378	0.503395
Glycosphingolipid biosynthesis - ganglio series	14	-0.00291993	0.316249	0.508445
Fatty acid metabolism	47	0.0013874	0.330929	0.526231
PI3K-Akt signaling pathway	285	-0.0021002	0.330604	0.526231
Metabolism of xenobiotics by cytochrome P450	41	0.00636028	0.341685	0.540382
Glycosaminoglycan biosynthesis - heparan sulfate / heparin	20	-0.00159551	0.345729	0.540899
Transcriptional misregulation in cancer	146	-0.00154421	0.345545	0.540899
Herpes simplex infection	160	-0.0012045	0.358094	0.557248
Steroid hormone biosynthesis	27	-0.00426129	0.365004	0.56199
Basal cell carcinoma	48	-0.00227945	0.364336	0.56199
Inflammatory mediator regulation of TRP channels	82	-0.00216096	0.369911	0.566547
HTLV-I infection	237	-0.00165305	0.374047	0.569883
Intestinal immune network for IgA production	38	-0.000733502	0.386591	0.585927
Fatty acid degradation	37	-0.00276354	0.391897	0.587845
Antigen processing and presentation	59	-0.00108891	0.390134	0.587845
D-Glutamine and D-glutamate metabolism	4	-0.000518199	0.398244	0.594302
Small cell lung cancer	83	-0.00159974	0.403796	0.599513
Fatty acid elongation	25	-0.000603561	0.40683	0.600548
Glycine, serine and threonine metabolism	33	0.00244761	0.408621	0.600548
Endocrine and other factor-regulated calcium reabsorption	39	-0.00220601	0.412249	0.602836
Taste transduction	32	-0.00527283	0.415924	0.605169
Glyoxylate and dicarboxylate metabolism	25	0.000617748	0.426733	0.617808
Valine, leucine and isoleucine biosynthesis	4	0.00142695	0.438973	0.632382
Phenylalanine metabolism	14	0.00492758	0.446332	0.636679
NF-kappa B signaling pathway	89	-0.00117706	0.445996	0.636679
Neuroactive ligand-receptor interaction	136	-0.00359875	0.448541	0.63671
Vitamin digestion and absorption	18	-0.00397042	0.45485	0.64253
Collecting duct acid secretion	23	-0.00276095	0.45894	0.645177
Valine, leucine and isoleucine degradation	46	-0.000607662	0.465707	0.651541
Peroxisome	77	-0.00152464	0.495909	0.685195
Prion diseases	31	-0.00271934	0.496825	0.685195
Alcoholism	103	0.00229209	0.495207	0.685195
Riboflavin metabolism	8	0.000286918	0.514949	0.706841
Hypertrophic cardiomyopathy (HCM)	72	-0.00171398	0.518449	0.708304
Glycosaminoglycan biosynthesis - keratan sulfate	13	-0.00196707	0.533837	0.715882
Sphingolipid metabolism	41	0.00307213	0.533435	0.715882
PPAR signaling pathway	57	-0.00317209	0.526794	0.715882
Carbohydrate digestion and absorption	33	-0.00111507	0.532269	0.715882
Glycolysis / Gluconeogenesis	48	-0.00276354	0.554332	0.731139
Ascorbate and aldarate metabolism	9	0.00208745	0.547822	0.731139
RIG-I-like receptor signaling pathway	52	-0.0010197	0.557776	0.731139
Mineral absorption	44	-0.00199602	0.550621	0.731139
Nicotine addiction	13	-0.00552807	0.557433	0.731139
Galactose metabolism	23	-0.000800769	0.56035	0.731219
Lipoic acid metabolism	3	-0.000288264	0.564184	0.732935
Glycosphingolipid biosynthesis - lacto and neolacto series	22	-0.00241684	0.574342	0.742815
Cocaine addiction	36	-0.00106429	0.577879	0.744083
Glycerophospholipid metabolism	87	-0.00169129	0.584916	0.746538
Arachidonic acid metabolism	46	-0.00656058	0.582819	0.746538
Amoebiasis	84	-0.00130616	0.593707	0.752359
Staphylococcus aureus infection	47	-0.0040508	0.594648	0.752359
Pantothenate and CoA biosynthesis	17	-0.00146443	0.601612	0.757875
Amino sugar and nucleotide sugar metabolism	47	0.00153993	0.620961	0.778878
Other glycan degradation	16	-0.000287526	0.623856	0.779151
Ubiquitin mediated proteolysis	132	-0.00119534	0.636587	0.788284
Vasopressin-regulated water reabsorption	39	-0.000934098	0.634539	0.788284
Pentose and glucuronate interconversions	15	-0.00319671	0.648749	0.792201
Selenocompound metabolism	17	-0.00240632	0.643491	0.792201
Other types of O-glycan biosynthesis	22	-0.00211688	0.65064	0.792201
Vibrio cholerae infection	48	-0.00136145	0.648674	0.792201
Tyrosine metabolism	25	-0.00276354	0.659168	0.793727
Tryptophan metabolism	33	0.00170112	0.66173	0.793727
Maturity onset diabetes of the young	6	-0.000351895	0.662803	0.793727
Arrhythmogenic right ventricular cardiomyopathy (ARVC)	64	-0.00171398	0.662196	0.793727
Complement and coagulation cascades	63	-0.00187097	0.676666	0.807007
Insulin secretion	67	-0.00243961	0.686473	0.815362
Phototransduction	11	0.00152521	0.689752	0.815926
Primary immunodeficiency	32	-0.00115048	0.695732	0.819668
Apoptosis	131	-0.00102422	0.705764	0.828134
Citrate cycle (TCA cycle)	27	0.00141463	0.714253	0.831391
Fatty acid biosynthesis	11	0.0013874	0.712008	0.831391
Pentose phosphate pathway	25	-0.00104504	0.7177	0.832075
Histidine metabolism	21	0.00492758	0.730854	0.834033
Mucin type O-Glycan biosynthesis	26	-0.00169326	0.728535	0.834033
Glycosaminoglycan degradation	17	-0.001542	0.728956	0.834033
Glycosphingolipid biosynthesis - globo series	13	-0.00264172	0.729425	0.834033
Glycerolipid metabolism	47	0.0042792	0.757818	0.844099
Ether lipid metabolism	41	-0.00139149	0.758024	0.844099
Pyruvate metabolism	32	0.000511921	0.745819	0.844099
Butanoate metabolism	21	0.00274382	0.74921	0.844099
ABC transporters	36	-0.00249543	0.762879	0.844099
Proximal tubule bicarbonate reclamation	19	-0.00446305	0.761459	0.844099
Legionellosis	53	-0.000694579	0.762873	0.844099
Viral carcinogenesis	167	-0.00146045	0.762444	0.844099
Drug metabolism - cytochrome P450	39	-0.00353552	0.766111	0.844463
Chemical carcinogenesis	48	-0.00265733	0.778471	0.854849
RNA degradation	73	0.00123454	0.788579	0.862693
Nicotinate and nicotinamide metabolism	25	-0.00081762	0.802536	0.874674
Thyroid hormone synthesis	57	-0.00243961	0.809534	0.879009
Amyotrophic lateral sclerosis (ALS)	43	-0.00475249	0.820859	0.887992
Caffeine metabolism	3	0.00151413	0.828238	0.892657
Epstein-Barr virus infection	189	-0.00132354	0.8461	0.908543
Central carbon metabolism in cancer	60	-0.00111507	0.85883	0.918822
Glycosylphosphatidylinositol(GPI)-anchor biosynthesis	24	0.00107912	0.862038	0.918875
Lysine biosynthesis	2	-0.000253398	0.869492	0.923439
Non-homologous end-joining	12	0.000359007	0.87977	0.930956
Dilated cardiomyopathy	78	-0.00349341	0.884548	0.932622
Basal transcription factors	40	-0.000439957	0.889634	0.934598
Ovarian steroidogenesis	34	-0.00527283	0.908264	0.947329
Bile secretion	51	0.00198199	0.906434	0.947329
Taurine and hypotaurine metabolism	8	-0.000924708	0.93231	0.968937
Butirosin and neomycin biosynthesis	4	-0.000513773	0.942366	0.972441
Pathogenic Escherichia coli infection	49	-0.00135256	0.940963	0.972441
beta-Alanine metabolism	27	0.00347748	0.951154	0.975433
Synaptic vesicle cycle	51	-0.00131064	0.951969	0.975433
Primary bile acid biosynthesis	13	0.00149859	0.964401	0.981448
Starch and sucrose metabolism	28	-0.00749384	0.964584	0.981448
Synthesis and degradation of ketone bodies	9	0.00274382	0.973799	0.987371
Biotin metabolism	3	-0.000147539	0.979229	0.989429
Ubiquinone and other terpenoid-quinone biosynthesis	10	0.00041614	0.989337	0.991858
Folate biosynthesis	13	-0.000766681	0.991858	0.991858
Cell cycle	120	-0.00136477	0.986875	0.991858

### Sheet: TableE5-DIU_primary
Table E5. Differential isoform usage results. Emphysema was quantified using Hounsfield units at the 15th percentile of CT density histogram at full inspiration. A negative logFC value indicates an upregulated isoform, and a positive logFC value indicates a downregulated isoform. logFC = log fold change (isoform usage change per Hounsfield unit). Some gene names are missing because the Ensembl Transcript ID does not map to a HUGO gene symbol.
Ensembl Transcript ID	Gene	logFC	Mean Log Expression	P-Value	Adjusted P-Value
ENST00000589296	CYTH1	0.0232481	-3.48633	1.84826e-21	7.74253e-17
ENST00000523282	DNPEP	0.0192285	-1.91528	1.00363e-17	2.10216e-13
ENST00000441627	ZMIZ2	0.0224997	-1.47493	9.4318e-15	1.31702e-10
ENST00000546939	CD63	0.0223085	-2.75496	1.08801e-12	1.02974e-08
ENST00000507699	PALLD	0.0202324	-1.92196	1.22907e-12	1.02974e-08
ENST00000528996	SERPING1	0.00924056	1.85748	1.56388e-12	1.09188e-08
ENST00000537526	USP22	0.0261256	-0.785894	3.28798e-12	1.81536e-08
ENST00000373266	KIAA0319L	0.0176891	-3.21092	3.46683e-12	1.81536e-08
ENST00000479806	DYNC1I2	0.0130648	0.0846596	1.98743e-11	9.0594e-08
ENST00000566130	ALDOA	0.0165398	-1.26229	2.16261e-11	9.0594e-08
ENST00000571368	MYBBP1A	0.0171926	-1.50644	7.67922e-11	2.92446e-07
ENST00000243562	LTBP4	0.0161576	-0.915831	1.17826e-10	4.09837e-07
ENST00000479263	PRKCZ	0.0217746	-3.32386	1.27184e-10	4.09837e-07
ENST00000681161	P4HB	0.0123556	-0.429685	3.93622e-10	1.1778e-06
ENST00000679119	BAG6	0.0134527	-1.46787	5.88174e-10	1.64261e-06
ENST00000265637	PPP6R3	0.0137715	-0.526839	9.44715e-10	2.47344e-06
ENST00000429192	ELN	0.017143	-0.485284	1.05614e-09	2.60252e-06
ENST00000587311	LGALS3BP	0.0214315	-3.08731	1.32203e-09	3.07672e-06
ENST00000645753	IFNGR1	0.0145886	-1.64155	4.14748e-09	9.14432e-06
ENST00000311172	FCHSD2	0.0160362	-0.907069	5.67558e-09	1.16393e-05
ENST00000436577	CDK14	0.0207562	-3.01165	6.0237e-09	1.16393e-05
ENST00000605543	WDR11	0.0177758	-3.77908	6.11263e-09	1.16393e-05
ENST00000529142	PI4KB	0.0126994	-1.43564	6.67216e-09	1.21523e-05
ENST00000649906	SLC35B1	0.0164514	0.816343	9.25696e-09	1.61576e-05
ENST00000358655	WARS1	0.00598357	4.36474	1.10004e-08	1.84327e-05
ENST00000646643	CLPP	0.0100374	-1.73834	1.18798e-08	1.90918e-05
ENST00000538254	RNF10	0.00946092	-1.5436	1.23053e-08	1.90918e-05
ENST00000378535	KITLG	0.027494	-3.25309	1.32144e-08	1.97702e-05
ENST00000262318	CLCN7	0.0143171	-0.947501	1.48574e-08	2.14618e-05
ENST00000560738	IQGAP1	0.0222716	-3.34375	1.56098e-08	2.1797e-05
ENST00000513336	HEXB	0.0099633	0.756379	1.68766e-08	2.28057e-05
ENST00000261497	USP22	-0.017646	7.60092	1.77616e-08	2.32516e-05
ENST00000352867	BTN2A2	0.0114961	-0.494037	2.05524e-08	2.60897e-05
ENST00000456847	CPSF6	0.0135888	-1.36711	3.91135e-08	4.77392e-05
ENST00000591968	PEPD	0.012777	-2.18999	4.11335e-08	4.77392e-05
ENST00000244137	PEPD	-0.012777	5.87546	4.11335e-08	4.77392e-05
ENST00000491769	COL6A3	0.00868215	3.76131	4.21654e-08	4.77392e-05
ENST00000567648	VAC14	0.0138934	-3.50745	4.46302e-08	4.92001e-05
ENST00000674686	INF2	0.0105821	-1.48063	4.84307e-08	5.14426e-05
ENST00000579387	DHX38	0.0149128	-3.54331	4.91204e-08	5.14426e-05
ENST00000441328	AQP1	0.0169947	0.153244	5.50557e-08	5.60507e-05
ENST00000550577	CRIP2	0.0116378	-0.280649	5.61965e-08	5.60507e-05
ENST00000392826	SLC4A2	0.0104221	0.378022	6.98925e-08	6.72609e-05
ENST00000519465	PTK2	0.0160395	-0.806134	7.06471e-08	6.72609e-05
ENST00000380050	CDK14	-0.0153648	5.14886	8.36148e-08	7.7838e-05
ENST00000581767	DDX42	0.00847062	-0.142306	9.65953e-08	8.79669e-05
ENST00000404032	TMEM214	0.0109274	-1.25381	1.01173e-07	9.01754e-05
ENST00000392563	GRB2	0.0275093	-3.60927	1.23414e-07	0.000107707
ENST00000532036	PPM1A	0.0175169	-2.39356	1.36405e-07	0.000116615
ENST00000676700	COPB2	0.0188404	-3.31127	1.42663e-07	0.000119526
ENST00000579854	DUS1L	0.0171675	-3.21687	1.48293e-07	0.000121807
ENST00000478737	SCAMP3	0.00765129	-0.66344	1.66727e-07	0.000134314
ENST00000624145	ANKRD28	0.0111621	2.99144	1.71514e-07	0.000135564
ENST00000479300	VCP	0.0109143	0.733826	1.99011e-07	0.000152072
ENST00000381287	IL6ST	0.0164794	0.0420365	1.9966e-07	0.000152072
ENST00000560185	AKAP13	0.0123026	-2.07731	2.29971e-07	0.000168564
ENST00000563859	TMEM62	0.0154557	-2.7024	2.33128e-07	0.000168564
ENST00000619601	GAPDH	0.00627806	1.73334	2.33384e-07	0.000168564
ENST00000600689	UPF1	0.0105268	-0.492046	2.43877e-07	0.000173157
ENST00000338631	ACIN1	0.00625565	1.76909	2.68098e-07	0.000187182
ENST00000537533	PTPN6	0.0181489	-3.35081	3.34901e-07	0.000229989
ENST00000620753	EI24	-0.0165801	-1.89739	3.64343e-07	0.000246172
ENST00000550856	RPLP0	-0.0218478	-3.13518	3.79854e-07	0.000252579
ENST00000636010	SPTAN1	0.022148	-2.523	3.98123e-07	0.00026059
ENST00000437868	MBOAT7	0.0143646	-3.3797	4.17603e-07	0.000269136
ENST00000652369	AGRN	0.0186283	-2.47178	4.24441e-07	0.000269398
ENST00000477931	GNAS	0.00579965	2.53013	4.31636e-07	0.000269876
ENST00000404121	NCOR2	0.00906369	2.80385	4.43193e-07	0.00027254
ENST00000479818	PLXNB2	0.0156268	-0.946977	4.4891e-07	0.00027254
ENST00000245907	C3	-0.00810082	9.93576	4.64902e-07	0.000274654
ENST00000496559	LRIG1	0.0158126	-0.897292	4.65505e-07	0.000274654
ENST00000497254	SUPV3L1	0.0067819	-0.169927	5.13651e-07	0.000298852
ENST00000495333	EEF1A1	0.00636063	5.11409	6.37952e-07	0.000366088
ENST00000556189	NRDE2	0.00952011	-1.11431	6.73085e-07	0.000378783
ENST00000540059	PPP1R37	0.00868996	-0.598583	6.78157e-07	0.000378783
ENST00000485608	NRDC	0.00832805	1.07527	8.06325e-07	0.000444444
ENST00000409472	SCAMP4	0.0116394	-2.37251	8.72166e-07	0.000474492
ENST00000378567	PRKCZ	-0.00994182	5.45233	9.0945e-07	0.000488433
ENST00000527273	RPS3	-0.00522261	3.7075	9.84107e-07	0.000521838
ENST00000567615	TBL3	0.0113212	-1.57013	1.0214e-06	0.000534843
ENST00000614369	PHLDB1	0.0126515	-2.26146	1.15521e-06	0.000594236
ENST00000417461	NBAS	0.00978915	-0.952727	1.16319e-06	0.000594236
ENST00000322635	CAMK2G	0.0116519	-2.53069	1.35599e-06	0.000676256
ENST00000538850	IST1	-0.007287	1.19774	1.35818e-06	0.000676256
ENST00000429958	SFTPA1	-0.0348516	-1.75107	1.37217e-06	0.000676256
ENST00000652232	GPRC5C	-0.0079704	0.919985	1.45098e-06	0.000706778
ENST00000486515	UBR4	0.00933739	-1.54123	1.72161e-06	0.000828965
ENST00000304658	XPO6	-0.0067077	6.06798	1.7424e-06	0.000829443
ENST00000614932	VPS39	0.00573881	1.43131	2.04609e-06	0.000963066
ENST00000420415	TFRC	0.0104582	2.70632	2.21686e-06	0.00103185
ENST00000674797	MTR	0.0155101	0.00593618	2.39305e-06	0.00110162
ENST00000438792	KTN1	-0.00559923	5.95907	2.58246e-06	0.00117589
ENST00000620854	NEDD9	0.0084952	2.59768	2.73124e-06	0.00122665
ENST00000656419	GNAS	0.010657	-2.98629	2.7525e-06	0.00122665
ENST00000352993	BRCA1	0.0173939	-2.40254	2.81414e-06	0.00124092
ENST00000284690	DHX32	-0.0103363	4.72991	2.98346e-06	0.00128845
ENST00000368721	DHX32	0.0103363	-1.1195	2.98346e-06	0.00128845
ENST00000472615	BGN	0.0188464	-3.14322	3.03491e-06	0.0012895
ENST00000403167	TTYH3	0.0121542	1.8771	3.04746e-06	0.0012895
ENST00000311813	AQP1	-0.0121091	10.2552	3.11534e-06	0.00129769
ENST00000380553	ELN	0.024167	-2.86476	3.12877e-06	0.00129769
ENST00000398904	DAAM2	-0.0148022	-0.893795	4.01263e-06	0.00164797
ENST00000679410	ACTG1	-0.0100526	0.892263	4.10336e-06	0.00166887
ENST00000409418	FCHSD2	-0.0103774	6.0178	4.2778e-06	0.00171825
ENST00000550919	CERS5	0.00722024	0.717342	4.3068e-06	0.00171825
ENST00000374840	ALPL	-0.0112487	6.50975	4.46111e-06	0.00176302
ENST00000477923	TUBGCP2	0.00678634	-0.692231	4.58427e-06	0.00179476
ENST00000562256	TCF25	0.0138364	-2.09734	4.66048e-06	0.0018077
ENST00000392708	STT3A	0.0115873	1.45497	4.70633e-06	0.00180874
ENST00000368997	TACC2	0.0225988	-2.24421	4.80391e-06	0.00182946
ENST00000357890	RNF40	0.0104939	-0.712476	5.13536e-06	0.00193807
ENST00000647131	RPS7	0.00600558	1.06834	5.28006e-06	0.00197488
ENST00000528265	SPCS2	-0.0101321	-2.90484	5.39305e-06	0.00199929
ENST00000397871	THOC5	0.00874909	0.857137	5.53249e-06	0.00203299
ENST00000317336	ODF2L	0.0122798	-1.77225	5.6945e-06	0.00207433
ENST00000509606	HSD17B4	0.0178682	-3.48746	6.20308e-06	0.00224012
ENST00000550515	ESYT1	0.0125944	-2.41176	6.37902e-06	0.00228396
ENST00000569653	GTF3C1	0.00749864	-1.1244	6.53392e-06	0.0023196
ENST00000394440	CCT4	-0.0126238	6.6784	6.69006e-06	0.00232948
ENST00000544079	CCT4	0.0126238	-2.42057	6.69006e-06	0.00232948
ENST00000482343	MTMR11	0.0102124	-0.76209	6.77452e-06	0.00232948
ENST00000522223	RASA4	0.01266	-1.86262	6.78419e-06	0.00232948
ENST00000313050	SEC16A	-0.00596269	5.23477	6.92899e-06	0.0023517
ENST00000467315	PFKL	0.00858406	1.16286	6.96117e-06	0.0023517
ENST00000620066	IFI27	0.0103379	1.70583	7.1284e-06	0.00238893
ENST00000676179	KIF1B	-0.0220601	0.741114	7.41106e-06	0.00246394
ENST00000443816	FN1	-0.00944922	7.09054	7.7661e-06	0.00256165
ENST00000540387	CTNNA1	0.0132159	-0.948424	7.91094e-06	0.00258904
ENST00000409780	MERTK	0.0144204	-1.03258	8.17469e-06	0.00265462
ENST00000532672	BIRC2	0.0108493	-0.0838277	9.38884e-06	0.00302544
ENST00000336643	SLC39A9	-0.00420745	5.85644	1.02171e-05	0.00326522
ENST00000491128	SMPD4	0.00836889	0.383764	1.02888e-05	0.00326522
ENST00000342115	AMPD2	-0.00754268	3.43532	1.08116e-05	0.00340533
ENST00000369259	CHD1L	0.0171352	-2.98964	1.11075e-05	0.00347243
ENST00000473427	MRPS16	0.00743487	-0.92375	1.12969e-05	0.00350548
ENST00000483956	SEC61A1	0.00648439	1.54967	1.14648e-05	0.00353141
ENST00000216129	TTLL12	-0.00677316	4.31109	1.19304e-05	0.00362156
ENST00000484711	TTLL12	0.00677316	-0.346572	1.19304e-05	0.00362156
ENST00000648379	MED13L	0.0123807	-1.06157	1.23753e-05	0.00371044
ENST00000463340	ANXA11	0.0076919	-0.858919	1.24003e-05	0.00371044
ENST00000490163	UBXN4	0.00955591	1.41875	1.24941e-05	0.00371199
ENST00000413384	SLC4A2	-0.00595008	6.37274	1.26241e-05	0.0037233
ENST00000332680	ANXA2	0.00544138	1.60814	1.28611e-05	0.0037233
ENST00000599385	DBP	0.0122216	-2.81416	1.30066e-05	0.0037233
ENST00000522566	FZD6	0.0113234	-0.773677	1.30405e-05	0.0037233
ENST00000367767	KIFAP3	0.0133761	-0.187767	1.31142e-05	0.0037233
ENST00000361580	KIFAP3	-0.0133761	5.04875	1.31142e-05	0.0037233
ENST00000382329	DOCK8	0.0129449	-0.876763	1.31543e-05	0.0037233
ENST00000409675	EXD2	0.00840462	1.03059	1.34317e-05	0.00376645
ENST00000489306	CEBPZ	0.0106164	-1.50314	1.35765e-05	0.00376645
ENST00000234170	CEBPZ	-0.0106164	5.66615	1.35765e-05	0.00376645
ENST00000397091	FGFR1	-0.00725693	3.70288	1.37495e-05	0.00378935
ENST00000418924	RIN3	0.0149632	-1.46667	1.3977e-05	0.00382687
ENST00000679894	NAMPT	0.0151315	-0.367177	1.41393e-05	0.00382748
ENST00000344749	TCF3	0.0117963	-1.90568	1.4162e-05	0.00382748
ENST00000295550	COL6A3	-0.00598375	5.80441	1.48987e-05	0.00400077
ENST00000615805	RELA	0.00902872	-1.17294	1.56444e-05	0.00414963
ENST00000406829	UMAD1	-0.0133355	-1.42484	1.56511e-05	0.00414963
ENST00000648222	COL4A2	0.0100253	-0.202062	1.61372e-05	0.0042516
ENST00000372108	GTF3C5	-0.00448945	1.7446	1.63336e-05	0.00426201
ENST00000402521	EFTUD2	-0.00484967	3.97333	1.63802e-05	0.00426201
ENST00000311160	TNS3	-0.00616228	8.06018	1.72316e-05	0.00442852
ENST00000428457	TNS3	0.00616228	3.95212	1.72316e-05	0.00442852
ENST00000428926	DGLUCY	0.0100874	0.230586	1.75121e-05	0.00445076
ENST00000261416	HEXB	-0.0051023	7.06558	1.75306e-05	0.00445076
ENST00000595470	ECH1	-0.00942029	0.96398	1.80219e-05	0.00454793
ENST00000381232	SIPA1L1	-0.00812104	3.14885	1.82206e-05	0.00457054
ENST00000630130	CFH	-0.00552763	5.08232	1.9266e-05	0.00477622
ENST00000399451	ANKRD28	-0.00897548	4.34838	1.92686e-05	0.00477622
ENST00000490417	SFXN4	0.0119723	-3.90944	1.99132e-05	0.00488514
ENST00000497143	NAA16	0.00631071	0.893526	1.99412e-05	0.00488514
ENST00000375254	UBR4	-0.00292468	6.67801	2.07789e-05	0.00504592
ENST00000620927	GGNBP2	0.00523198	0.0694042	2.08385e-05	0.00504592
ENST00000530981	SF3B2	0.00399204	2.51454	2.1554e-05	0.00518919
ENST00000438011	APEH	-0.00888605	2.3647	2.19003e-05	0.00521937
ENST00000506578	LEMD2	0.0104032	-1.7551	2.19616e-05	0.00521937
ENST00000681698	HSP90B1	0.0101035	-0.961043	2.21462e-05	0.00521937
ENST00000429422	MAP4	0.00258954	5.80118	2.21777e-05	0.00521937
ENST00000537267	USP5	0.0139979	-3.38502	2.24211e-05	0.00524716
ENST00000436346	CCDC88A	-0.0118095	2.14469	2.28558e-05	0.00529761
ENST00000477049	SETX	0.00623592	2.33215	2.28896e-05	0.00529761
ENST00000550422	ADCY6	0.0132922	-1.22862	2.3249e-05	0.00533794
ENST00000492367	NUCB1	0.00596526	2.65841	2.33187e-05	0.00533794
ENST00000268482	DHX38	-0.00489957	5.91351	2.36799e-05	0.00535603
ENST00000335972	UBA1	-0.00299358	7.3834	2.3796e-05	0.00535603
ENST00000399494	HMGB1	0.00336703	3.34072	2.38351e-05	0.00535603
ENST00000544451	PCMTD1	0.00443267	3.16783	2.39091e-05	0.00535603
ENST00000543608	SPPL3	-0.0092339	-0.792427	2.54038e-05	0.00566058
ENST00000424480	BAG6	-0.00594216	1.65297	2.55965e-05	0.00567335
ENST00000357631	LRRC20	0.00996035	0.610193	2.6627e-05	0.00585598
ENST00000617139	NID2	0.0141001	-2.28298	2.6852e-05	0.00585598
ENST00000557907	TLE3	0.00908239	-0.911923	2.69713e-05	0.00585598
ENST00000642363	PLEKHM2	0.00944224	-0.286055	2.70234e-05	0.00585598
ENST00000371893	TMEM63B	0.0175012	-3.48096	2.71194e-05	0.00585598
ENST00000551743	PACS2	0.00457032	1.63627	2.77045e-05	0.00591633
ENST00000379370	AGRN	-0.00614896	7.01454	2.77755e-05	0.00591633
ENST00000368259	CCT3	0.00872914	-1.07002	2.78226e-05	0.00591633
ENST00000449277	MEF2A	0.0107167	0.444483	2.8328e-05	0.00599338
ENST00000676939	GBF1	-0.0081065	3.32833	2.86319e-05	0.00600094
ENST00000421804	MERTK	-0.0117715	3.96484	2.86503e-05	0.00600094
ENST00000565568	CES1	0.0185033	-1.5497	2.9507e-05	0.00614964
ENST00000554659	VTI1B	-0.00250042	6.03978	3.02168e-05	0.00623675
ENST00000337963	ZMYM5	-0.00651629	3.34746	3.02227e-05	0.00623675
ENST00000347470	MAPK9	-0.014276	-1.16097	3.13764e-05	0.00644309
ENST00000368015	ARHGAP30	0.0103415	0.92391	3.17129e-05	0.00648042
ENST00000338806	RGS12	0.00729158	-0.256847	3.25366e-05	0.00658622
ENST00000526631	CCDC90B	0.00888876	-2.18002	3.25451e-05	0.00658622
ENST00000680945	TOP1	0.00933207	0.936336	3.31848e-05	0.00668339
ENST00000533540	HSPA8	0.00827176	-0.224806	3.36704e-05	0.00674873
ENST00000377269	UBA1	0.00493078	1.68408	3.41301e-05	0.00678207
ENST00000268182	IQGAP1	-0.00372698	8.3835	3.41605e-05	0.00678207
ENST00000354105	CWF19L1	-0.00403914	4.17821	3.53746e-05	0.00695717
ENST00000468709	CWF19L1	0.00403914	1.12293	3.53746e-05	0.00695717
ENST00000453453	SNX17	0.0130023	-1.81358	3.60237e-05	0.00705172
ENST00000649804	C1R	0.0139022	-1.18159	3.6698e-05	0.0071503
ENST00000592052	TMEM259	0.00915063	-0.766052	3.70313e-05	0.00718184
ENST00000511733	THBS4	-0.0303014	-2.49131	3.84089e-05	0.00738068
ENST00000350881	THBS4	0.0303014	-1.57299	3.84089e-05	0.00738068
ENST00000474990	FUS	0.00711153	0.691713	4.00546e-05	0.00766176
ENST00000568065	XPO6	0.0100646	-1.32539	4.03138e-05	0.00767629
ENST00000677494	BCL2L1	0.00638208	1.59631	4.23754e-05	0.00799921
ENST00000392365	TFPI	0.00551519	3.62423	4.23916e-05	0.00799921
ENST00000620463	COL1A2	-0.0105471	5.58957	4.29126e-05	0.00806122
ENST00000322147	LTBP3	-0.00694635	5.28475	4.32687e-05	0.00809183
ENST00000470467	PPP2R5D	0.00933817	0.17784	4.37182e-05	0.00811251
ENST00000350459	ANO10	0.00845896	-0.164156	4.37666e-05	0.00811251
ENST00000540627	KPNB1	-0.00603647	3.53906	4.43354e-05	0.00818174
ENST00000477264	CLSTN1	0.00792704	-0.168544	4.47058e-05	0.00821391
ENST00000360468	MAN2A2	0.0197979	-1.57608	4.53228e-05	0.00829091
ENST00000526927	LTBP3	0.0229345	-3.71422	4.6398e-05	0.00845068
ENST00000626067	RACK1	-0.00417984	5.13954	4.77049e-05	0.00865111
ENST00000475170	ITGB2	0.00742921	1.58109	4.92444e-05	0.0088918
ENST00000437787	CD99L2	0.00792673	-0.241188	5.11061e-05	0.00918836
ENST00000525817	NPEPL1	-0.016351	-2.91902	5.21272e-05	0.00933189
ENST00000609821	PLCG1	0.00914035	-3.23831	5.424e-05	0.00966879
ENST00000592791	UBA2	0.00531823	1.31093	5.47459e-05	0.00971763
ENST00000484590	ASAP2	0.00919491	-0.234032	5.51887e-05	0.00975489
ENST00000546916	OS9	0.00683821	0.633647	5.55473e-05	0.00977702
ENST00000264169	ORC4	0.00973534	-1.83456	5.58548e-05	0.00979002
ENST00000326804	ZNF274	0.00885577	1.93138	5.62424e-05	0.00981688
ENST00000362065	FAN1	-0.00737673	2.95561	5.71802e-05	0.00993916
ENST00000360110	TFRC	-0.00833613	7.91718	5.82932e-05	0.0100907
ENST00000554738	NRXN3	-0.0148541	-2.0005	5.93596e-05	0.0102331
ENST00000481623	EFCAB14	0.00467571	3.64644	5.97945e-05	0.0102658
ENST00000342220	COL18A1	0.00642184	1.985	6.08547e-05	0.0103629
ENST00000426073	ARHGEF7	0.00798457	2.67687	6.08549e-05	0.0103629
ENST00000473637	FOXK2	-0.00548725	0.733438	6.15652e-05	0.0104414
ENST00000580947	SUPT4H1	0.0101621	-3.25235	6.18153e-05	0.0104416
ENST00000356357	AREL1	-0.00862929	4.7821	6.30795e-05	0.0105506
ENST00000617432	CUL3	0.0145058	-2.73399	6.33027e-05	0.0105506
ENST00000495001	ARMH3	0.0117284	-1.57885	6.34686e-05	0.0105506
ENST00000370033	ARMH3	-0.0117284	5.12471	6.34686e-05	0.0105506
ENST00000651891	MTHFD1	0.011282	-2.83146	6.49305e-05	0.010751
ENST00000566946	ATXN2L	0.00809401	0.377117	6.53373e-05	0.0107758
ENST00000397279	APOL1	-0.00647369	3.51867	6.5902e-05	0.0108263
ENST00000663612	SNHG14	0.00844683	-0.0343236	6.78846e-05	0.0111084
ENST00000589561	SLC44A2	0.0046534	3.04049	6.87936e-05	0.0112134
ENST00000533628	RPUSD4	0.0111673	-2.51473	6.94398e-05	0.0112748
ENST00000376629	AGTRAP	0.00340124	1.90911	6.99527e-05	0.0113142
ENST00000264447	ZNF638	-0.00297717	5.68762	7.07685e-05	0.0114022
ENST00000426564	USP9Y	0.00917282	-1.62743	7.27924e-05	0.0116833
ENST00000649491	STT3A	-0.0184583	-0.88754	7.37557e-05	0.0117928
ENST00000468975	ARFGAP1	0.00729394	0.34501	7.4224e-05	0.011803
ENST00000621012	NRSN2	0.0114865	-1.36925	7.45571e-05	0.011803
ENST00000646512	GSS	0.0130348	-3.233	7.46651e-05	0.011803
ENST00000490841	ABI1	0.0179162	-2.93523	7.49973e-05	0.0118109
ENST00000553614	HNRNPC	-0.0048669	3.24374	7.5284e-05	0.0118117
ENST00000528545	SCYL1	0.00730138	-0.696962	7.65486e-05	0.0119653
ENST00000650012	APLP2	0.0125812	-2.92959	7.75801e-05	0.0120814
ENST00000625423	VARS2	0.0102484	1.35557	7.84763e-05	0.0121625
ENST00000489398	DCAF6	0.00548318	0.509335	7.86814e-05	0.0121625
ENST00000492991	C9orf78	-0.00520078	-0.345573	8.06721e-05	0.0123789
ENST00000372447	C9orf78	0.00520078	5.46634	8.06721e-05	0.0123789
ENST00000469269	TGM2	0.00449213	5.27895	8.1397e-05	0.0124445
ENST00000281513	NBAS	-0.00376861	4.914	8.39652e-05	0.0127905
ENST00000370793	USP33	0.0137708	-1.62128	8.43376e-05	0.0128007
ENST00000368545	TPM3	0.00373536	3.40229	8.60904e-05	0.0129867
ENST00000521672	NPM1	-0.00585574	1.72858	8.61833e-05	0.0129867
ENST00000524462	TYK2	0.0127935	-2.70152	8.74058e-05	0.0130985
ENST00000444415	TRAF4	-0.0121027	-1.73443	8.75507e-05	0.0130985
ENST00000592083	ERCC1	0.00473388	0.608888	8.79488e-05	0.0131113
ENST00000539243	ARHGAP45	-0.00553376	3.74316	8.92421e-05	0.0132569
ENST00000529189	LTBP3	0.00964655	1.52818	9.02001e-05	0.0133519
ENST00000565167	RPAP1	0.00733916	-1.0409	9.61329e-05	0.0141799
ENST00000475407	GOLGA1	0.0110956	-2.37338	0.000100405	0.0146805
ENST00000373555	GOLGA1	-0.0110956	4.61011	0.000100405	0.0146805
ENST00000527194	GRINA	0.00764176	-1.85706	0.000100578	0.0146805
ENST00000400167	TGIF1	0.00407912	3.18109	0.000100994	0.0146901
ENST00000609928	TOR1AIP2	-0.00425163	4.18152	0.000103278	0.0148925
ENST00000542074	SDHAF2	0.00248322	1.81958	0.000103445	0.0148925
ENST00000424085	PUM1	0.00656247	3.15712	0.000103548	0.0148925
ENST00000437099	GAS7	0.0152883	-0.917805	0.000103808	0.0148925
ENST00000646319	DDX3X	-0.0068959	4.16045	0.000106076	0.0150413
ENST00000678552	G3BP2	-0.00872883	2.15032	0.000106265	0.0150413
ENST00000589288	ZNF532	-0.00464908	4.96913	0.000106383	0.0150413
ENST00000409281	PLD3	-0.0099036	0.37674	0.000107104	0.0150413
ENST00000323563	MRPS31	-0.00494598	3.56149	0.000107327	0.0150413
ENST00000498078	MRPS31	0.00494598	-0.62386	0.000107327	0.0150413
ENST00000323871	PXN	-0.00792974	2.44964	0.000107358	0.0150413
ENST00000519093	TACC1	0.00385855	5.22786	0.000108052	0.015088
ENST00000679014	STAT3	-0.0136174	-0.49631	0.000108512	0.0151019
ENST00000303575	TMED10	-0.00632424	8.02389	0.000112554	0.0155769
ENST00000676224	TRIM2	0.0105281	1.91316	0.000112669	0.0155769
ENST00000488858	PEA15	-0.00756721	2.23212	0.00011454	0.0157359
ENST00000354725	SND1	-0.00480816	7.08386	0.000114989	0.0157359
ENST00000489417	SND1	0.00480816	0.645822	0.000114989	0.0157359
ENST00000649787	COPA	-0.00620504	4.74561	0.000115321	0.0157359
ENST00000359675	NDRG3	0.0124885	-2.27115	0.000115773	0.0157462
ENST00000535942	ZMYM5	0.00770119	-0.724192	0.000116986	0.0158597
ENST00000409657	CCDC14	0.00659749	2.525	0.000118448	0.0159258
ENST00000578397	PSMD11	-0.0136127	-2.98408	0.000118694	0.0159258
ENST00000361216	ATP1A2	-0.0202618	4.40201	0.000119237	0.0159258
ENST00000447527	ATP1A2	0.0202618	-3.74261	0.000119237	0.0159258
ENST00000216286	NID2	-0.006908	4.42946	0.000119374	0.0159258
ENST00000336909	IL6ST	-0.00579092	7.3687	0.000122503	0.0162913
ENST00000308197	COQ10A	0.00851002	-1.32438	0.000124771	0.0165404
ENST00000494613	LIMS2	0.00995769	0.0680068	0.000129624	0.0171295
ENST00000506437	ITGA3	0.00407565	3.37301	0.000130498	0.0171909
ENST00000394056	KLC4	0.0112519	-3.00402	0.000132176	0.0173573
ENST00000492382	PARP9	0.0164088	-3.47517	0.000133433	0.0174677
ENST00000539015	FHL1	0.0153015	-1.45624	0.000134812	0.0175932
ENST00000551182	ATP5F1B	0.00595228	-0.831397	0.000136297	0.0177317
ENST00000559767	AQR	0.00739037	-1.60617	0.000139612	0.0181067
ENST00000618573	GAK	0.0149711	-3.63801	0.000145715	0.01884
ENST00000342222	IKBKB	0.0113934	-2.02135	0.000148809	0.0191808
ENST00000657129	LINC00667	0.0133509	-0.247915	0.000150429	0.0193225
ENST00000356508	PLD3	0.00621466	4.19528	0.000150831	0.0193225
ENST00000569240	CNOT1	-0.00546904	5.02697	0.000152209	0.0194397
ENST00000317256	SEPTIN4	-0.0127566	-1.60983	0.000152904	0.0194691
ENST00000265346	ZMIZ2	-0.0111168	0.294364	0.000159737	0.0201668
ENST00000466813	ZBTB48	0.00767307	-2.15134	0.000159961	0.0201668
ENST00000472168	PIEZO1	0.00919844	-1.07785	0.000160212	0.0201668
ENST00000393810	SLC35B2	0.00884233	-0.885244	0.00016031	0.0201668
ENST00000498719	FN1	0.0114061	2.55791	0.000165053	0.0207013
ENST00000681099	AREL1	0.00986258	1.47576	0.000166918	0.0208727
ENST00000586392	GPI	0.00559754	0.453035	0.00016791	0.0208838
ENST00000290858	CBFB	-0.00941125	0.293745	0.000168337	0.0208838
ENST00000395199	MAPK3	-0.0084662	0.927098	0.000169193	0.0208838
ENST00000290863	ACE	0.0159798	-3.10786	0.000169407	0.0208838
ENST00000409849	ANKZF1	0.0147704	-3.20874	0.000169499	0.0208838
ENST00000376568	DDR1	0.0120396	-2.45981	0.00017033	0.0209246
ENST00000553709	ARHGEF40	-0.00740941	2.43934	0.000172151	0.0210795
ENST00000681801	ATF6	-0.00984757	0.271252	0.000172859	0.0210795
ENST00000629983	CAPNS1	0.00745529	1.20345	0.00017317	0.0210795
ENST00000590970	THOP1	0.00600854	-1.79429	0.000174067	0.0210795
ENST00000552876	AAAS	0.00827359	-0.348578	0.000174106	0.0210795
ENST00000601170	SMG9	-0.00234916	3.08408	0.000175604	0.0211995
ENST00000359655	SUPV3L1	-0.00419357	3.79036	0.000178515	0.021489
ENST00000415593	P4HB	0.0169923	-2.50071	0.000181456	0.0217805
ENST00000563130	CNOT1	0.00759763	1.39102	0.000184979	0.0221398
ENST00000481997	ARPC1B	0.00932006	-1.53968	0.000188104	0.0224108
ENST00000389506	KMT2A	-0.00641619	1.23163	0.000188853	0.0224108
ENST00000373723	MRRF	-0.00994148	-1.67714	0.000189572	0.0224108
ENST00000374700	AOX1	-0.0202238	5.23495	0.000190141	0.0224108
ENST00000485106	AOX1	0.0202238	-3.43459	0.000190141	0.0224108
ENST00000433877	RSRC2	-0.00450364	1.58533	0.000190568	0.0224108
ENST00000545718	SCAP	0.00875893	0.673938	0.000191369	0.0224108
ENST00000523920	UQCRB	0.00367936	0.828489	0.000191522	0.0224108
ENST00000380334	CA5BP1	0.00301275	1.90575	0.000192609	0.0224752
ENST00000427183	HDLBP	0.0128144	-2.88141	0.000193628	0.0225313
ENST00000348022	RBBP6	-0.0136005	-3.42323	0.000200004	0.0232088
ENST00000652736	EIF2AK3	0.017081	-3.25025	0.000206287	0.0238718
ENST00000340480	HIPK1	0.01221	-1.88154	0.000213519	0.0245313
ENST00000575801	NXN	0.0130613	-1.11503	0.00021397	0.0245313
ENST00000336868	NXN	-0.0130613	5.68766	0.00021397	0.0245313
ENST00000585421	TIMP2	0.0135554	-2.5066	0.000214948	0.0245313
ENST00000492627	CD81	-0.00528308	0.873093	0.000215219	0.0245313
ENST00000535318	CPNE2	-0.00613936	3.53656	0.0002155	0.0245313
ENST00000630804	SPTAN1	-0.016108	-1.08702	0.00021679	0.0245933
ENST00000343325	ZNF791	-0.0130202	4.98995	0.000217806	0.0245933
ENST00000446165	ZNF791	0.0130202	-2.45136	0.000217806	0.0245933
ENST00000678863	ADAM9	0.00611055	1.6448	0.000221259	0.024916
ENST00000642797	TSC2	-0.0104737	0.222965	0.000226257	0.0254105
ENST00000677814	XPO1	-0.00586928	2.96647	0.000227702	0.0255045
ENST00000475385	SLC46A3	0.00771665	-1.3358	0.000228423	0.025517
ENST00000485081	DHX9	0.00523466	1.89762	0.000230544	0.0256855
ENST00000611957	GOLGA2	-0.0191483	-0.546329	0.000233463	0.0259417
ENST00000673524	ABHD12	0.0102331	-2.07469	0.000239531	0.0265454
ENST00000533186	RPS2	0.00976823	-0.162255	0.000241721	0.0266699
ENST00000394313	ZNF385A	-0.00599379	4.5392	0.000241927	0.0266699
ENST00000572585	ABR	0.0028249	5.30684	0.000249106	0.0273893
ENST00000438221	AGER	-0.0129324	1.7838	0.000249927	0.0274076
ENST00000493218	MAN2B1	0.0116046	-2.64726	0.000251385	0.0274839
ENST00000675407	SIPA1L2	0.0111535	0.121818	0.000251935	0.0274839
ENST00000392857	ORC4	-0.00717412	4.63412	0.000252733	0.0274905
ENST00000332592	DCUN1D2	0.0134493	-3.03997	0.000253308	0.0274905
ENST00000616623	CRY2	0.0109597	0.306004	0.000254648	0.0275422
ENST00000436269	USP34	0.00257601	3.96474	0.0002551	0.0275422
ENST00000300648	GCN1	-0.00732981	6.65148	0.000256568	0.0275587
ENST00000549815	GCN1	0.00732981	-1.99658	0.000256568	0.0275587
ENST00000676263	MORC2	0.0134239	-2.42767	0.00025921	0.0276918
ENST00000350771	H2AZ2	0.00258489	2.6257	0.000259661	0.0276918
ENST00000557394	SUPT16H	0.00479973	2.54696	0.000260452	0.0276918
ENST00000216297	SUPT16H	-0.00479973	6.62355	0.000260452	0.0276918
ENST00000589265	GRN	0.0068304	-0.139692	0.000261746	0.0277589
ENST00000531165	CELF1	-0.00345538	1.77974	0.000264124	0.0279405
ENST00000356577	SON	-0.00372143	5.70334	0.00026631	0.0280347
ENST00000368209	HDGF	0.0052373	1.14783	0.000266353	0.0280347
ENST00000567958	PSMD7	-0.0112321	-2.27882	0.000267823	0.0280499
ENST00000518408	ZFAT	0.0098736	-2.33176	0.000267837	0.0280499
ENST00000401396	ICA1	0.00846828	0.0392808	0.000269214	0.0280739
ENST00000672285	AIMP1	0.0119721	-2.1287	0.000269669	0.0280739
ENST00000442769	TTLL4	0.00921315	1.08034	0.000270076	0.0280739
ENST00000430783	POLR2H	0.00837997	-2.01164	0.000271385	0.0281401
ENST00000397338	NADK2	0.0168873	-2.51111	0.000273762	0.0283164
ENST00000444316	BANK1	0.0145103	-1.85827	0.000280495	0.0289414
ENST00000435887	PPP1R16A	0.0112816	-3.91469	0.000281542	0.0289578
ENST00000453943	GUK1	-0.0084952	-1.17964	0.000282037	0.0289578
ENST00000479348	PCIF1	0.00388265	0.000917966	0.000283081	0.028994
ENST00000535028	MAN1B1	0.00948864	-2.13864	0.00028498	0.0291173
ENST00000359152	SYTL2	-0.00702045	1.69002	0.000288802	0.029436
ENST00000488977	RAB37	0.00950065	-0.357708	0.000290369	0.0295239
ENST00000376583	MTHFR	0.00859106	1.34218	0.000292095	0.0296275
ENST00000367549	DHX9	-0.00367498	7.1154	0.000297841	0.0301373
ENST00000482655	GTF3A	0.00635724	-1.36558	0.000305716	0.0308596
ENST00000533784	GDPD5	0.0145887	-2.77392	0.000308051	0.0309502
ENST00000325324	IPO11	-0.0048481	4.16374	0.000308829	0.0309502
ENST00000409534	IPO11	0.0048481	1.87263	0.000308829	0.0309502
ENST00000356763	PIK3R4	-0.00543019	5.27972	0.000312871	0.0312804
ENST00000510410	ACSF2	-0.00836205	-0.898283	0.000315138	0.0314295
ENST00000638426	SRSF8	0.00257671	0.723406	0.000317337	0.0314295
ENST00000587424	SRSF8	-0.00257671	5.46767	0.000317337	0.0314295
ENST00000557670	TMED10	0.00667343	2.04157	0.000317363	0.0314295
ENST00000636712	SERPINA1	0.0033877	8.54641	0.000320144	0.0316301
ENST00000568883	PKM	0.00799354	-0.0335122	0.000321171	0.0316569
ENST00000373806	GSN	0.00411007	2.98237	0.000322788	0.0316723
ENST00000380320	EMILIN1	-0.00751783	6.73696	0.000323595	0.0316723
ENST00000433140	EMILIN1	0.00751783	0.560699	0.000323595	0.0316723
ENST00000507126	SRP72	0.0123531	-1.70682	0.000325903	0.0317706
ENST00000289175	LRRFIP1	-0.00256852	5.15849	0.000326355	0.0317706
ENST00000382745	CLCN7	-0.00539446	5.64892	0.000326875	0.0317706
ENST00000357036	ELN	-0.00842814	1.33218	0.000330569	0.0319344
ENST00000485511	PPP2R5D	-0.00711689	5.11212	0.000331555	0.0319344
ENST00000324093	PLXND1	-0.00212508	7.57262	0.000331563	0.0319344
ENST00000557386	DCAF5	-0.00355854	3.03599	0.00033161	0.0319344
ENST00000423759	TAF1	-0.00422241	4.80417	0.000333194	0.0320133
ENST00000367612	TOR1AIP2	0.00403807	3.48922	0.000339898	0.0325828
ENST00000243077	LRP1	-0.00308787	9.16357	0.000341228	0.0326356
ENST00000680573	PPIL2	0.011126	-1.13202	0.000345274	0.0328997
ENST00000327505	AGPAT3	-0.0136234	1.17303	0.00034556	0.0328997
ENST00000254718	MYBBP1A	-0.00528657	4.74586	0.000349102	0.0331615
ENST00000431877	ITPRID2	-0.00389795	6.42114	0.000353054	0.0334294
ENST00000265112	TARS1	-0.00645138	5.63003	0.000354136	0.0334294
ENST00000318304	PPFIBP1	-0.0113182	0.765693	0.000354316	0.0334294
ENST00000221462	PPP1R37	-0.00465216	4.01262	0.000356107	0.0334927
ENST00000266022	RBM6	-0.00426062	4.27261	0.000357385	0.0334927
ENST00000372187	PRXL2A	0.0077074	0.471564	0.000357385	0.0334927
ENST00000513339	REEP5	0.00581936	-1.09326	0.000360947	0.0336455
ENST00000517995	HACE1	0.0117419	-2.40061	0.000361194	0.0336455
ENST00000590156	ATP5F1A	-0.0113867	-1.41002	0.000362009	0.0336455
ENST00000470017	PRDX6	0.00369346	2.61001	0.000362228	0.0336455
ENST00000535325	FYCO1	0.013017	-2.13072	0.000363689	0.0337064
ENST00000257287	CEP135	-0.00972204	3.32171	0.000366692	0.033835
ENST00000506202	CEP135	0.00972204	-2.15852	0.000366692	0.033835
ENST00000393028	GIPC1	0.00698875	1.53668	0.000379524	0.0349421
ENST00000498614	COL6A1	0.00695485	3.4674	0.000383147	0.0350463
ENST00000361866	COL6A1	-0.00695485	8.35399	0.000383147	0.0350463
ENST00000489502	HLA-F	0.0141575	-4.08343	0.000383166	0.0350463
ENST00000545237	PIAS1	-0.00712996	0.163021	0.000386971	0.0353172
ENST00000370613	ZFYVE27	0.0114517	-1.70625	0.000388004	0.0353345
ENST00000662531	POT1	0.0194842	-3.64915	0.000394308	0.0357666
ENST00000547230	CACNB3	0.0101874	-1.79797	0.000394457	0.0357666
ENST00000262215	ARFGEF1	-0.0031423	5.87789	0.000402644	0.0364302
ENST00000392715	EIF5	-0.00632976	3.3673	0.000404484	0.0365178
ENST00000611972	TPD52L2	0.0141803	-3.12733	0.000408951	0.0368416
ENST00000492130	OSTM1	0.00425214	1.52451	0.000415818	0.0373799
ENST00000674334	THNSL2	-0.0234936	-2.71182	0.000417795	0.0374772
ENST00000567525	GALNS	0.00754912	-0.240971	0.000419884	0.0375841
ENST00000635699	RPS27L	-0.00983633	-0.197445	0.000424731	0.0379369
ENST00000349607	MUC4	0.0201031	-1.4495	0.000426086	0.0379769
ENST00000644250	SAMHD1	0.018835	-3.48587	0.000428479	0.0381092
ENST00000490776	FKBP9	0.0110812	-0.11015	0.000437802	0.0388558
ENST00000447540	CHD9	-0.00736722	2.5907	0.000440125	0.0389794
ENST00000633531	PON2	0.00868082	-4.0848	0.0004511	0.0398672
ENST00000585291	NFE2L1	0.00500784	2.41818	0.00046099	0.0406555
ENST00000640024	ST3GAL5	-0.0149836	-1.42257	0.000462243	0.0406803
ENST00000474967	SLC66A2	0.00418698	0.906681	0.000465849	0.0409117
ENST00000396229	TMC5	-0.00840841	2.11742	0.000469846	0.041097
ENST00000571976	LITAF	-0.00656982	0.92025	0.000469921	0.041097
ENST00000519811	DENND3	-0.0052658	5.45132	0.000473098	0.0412886
ENST00000453408	MINK1	-0.008907	0.292273	0.000480472	0.041845
ENST00000637617	PXN	0.0111163	-0.543875	0.000484091	0.0419928
ENST00000462430	RPS27L	0.00593506	0.948384	0.000484173	0.0419928
ENST00000651139	TAZ	0.0146705	-3.31392	0.000486754	0.0421042
ENST00000353841	FASTK	0.00716543	-0.59529	0.000487548	0.0421042
ENST00000462641	EIF3D	0.00402846	0.192625	0.000488473	0.0421042
ENST00000539284	VAV1	0.014287	-2.82314	0.000489778	0.04213
ENST00000546436	GLT8D2	0.0130052	-4.19667	0.000491853	0.0422217
ENST00000531032	VPS28	-0.00612142	0.740299	0.000493217	0.0422523
ENST00000314167	GAK	-0.0029668	5.79502	0.000494307	0.0422592
ENST00000539319	UACA	0.00950542	0.00920351	0.000498696	0.0425451
ENST00000411531	EIF4G1	-0.00830359	3.945	0.000499682	0.0425451
ENST00000439561	COPB1	0.00193563	6.64359	0.000503168	0.0426938
ENST00000327898	AFMID	0.00274898	1.53347	0.000503468	0.0426938
ENST00000635909	PIGQ	0.00953343	-0.0140829	0.00050651	0.0428268
ENST00000238788	TMEM214	-0.00326257	5.99916	0.000507709	0.0428268
ENST00000325674	CAST	-0.00918836	2.96922	0.000508237	0.0428268
ENST00000394518	AKAP13	-0.00235284	6.79743	0.000509125	0.0428268
ENST00000645439	CCDC82	-0.00921354	0.508348	0.000512445	0.0430197
ENST00000555815	ATP10A	0.00539086	3.24344	0.000514664	0.0431196
ENST00000375173	TSTD2	0.00425167	1.87873	0.000522434	0.0435962
ENST00000341170	TSTD2	-0.00425167	4.59617	0.000522434	0.0435962
ENST00000465525	PTPRU	0.00604242	-0.0532674	0.000524966	0.0437204
ENST00000267568	PTGR2	0.00503291	0.504203	0.000526084	0.0437266
ENST00000301328	GLOD4	0.0110505	-2.84056	0.000527542	0.043761
ENST00000514595	DMXL1	0.00782055	0.35983	0.000530055	0.043844
ENST00000556356	LRP1	0.0029978	7.46324	0.000531211	0.043844
ENST00000624896	PCDHB14	0.00816464	-2.91168	0.00053273	0.043844
ENST00000239449	PCDHB14	-0.00816464	2.48166	0.00053273	0.043844
ENST00000680097	MMP14	0.00936974	-1.44621	0.000535309	0.0438931
ENST00000556000	ZC3H14	-0.00484533	1.65274	0.000535422	0.0438931
ENST00000679152	ADAMTS1	0.0101186	4.97056	0.000538549	0.0440632
ENST00000497515	RRNAD1	0.00355346	-0.26736	0.000543193	0.0443565
ENST00000680728	CCDC82	0.00990517	-1.15784	0.000546382	0.0445302
ENST00000560266	SEC11A	-0.00378811	0.193185	0.000559914	0.0455444
ENST00000346322	MYLK	-0.00602122	2.8568	0.000565174	0.0458831
ENST00000473991	PSMD2	0.00760707	-2.20093	0.000568954	0.0461007
ENST00000552823	LIMA1	0.0188079	-3.95008	0.000575716	0.0465586
ENST00000601519	TEAD2	0.0134862	-2.3577	0.000578833	0.0465998
ENST00000317509	TLE3	-0.0177208	-3.4941	0.000579364	0.0465998
ENST00000425441	CCDC12	0.00670408	-0.99612	0.000579563	0.0465998
ENST00000518290	ARFGEF1	0.00487997	0.829449	0.000581576	0.0466245
ENST00000678246	NCL	-0.00418283	5.54954	0.000582097	0.0466245
ENST00000506275	ITGA1	0.00453183	3.08994	0.000590932	0.0472419
ENST00000529480	ZDHHC5	0.00807514	-0.272869	0.000592588	0.047284
ENST00000615907	TPD52L2	-0.00666493	0.126737	0.000595124	0.047367
ENST00000353689	CCNB1IP1	0.00467666	0.134455	0.000595889	0.047367
ENST00000476924	MFF	0.00577696	-1.60615	0.000602757	0.0478221
ENST00000458695	RBBP4	0.00536948	3.13881	0.000606209	0.0480051
ENST00000458508	PLEKHG2	-0.00774118	0.470597	0.000608289	0.0480789
ENST00000680452	DDB1	0.00875323	0.0518947	0.000611477	0.0482399
ENST00000417961	SLC9A8	-0.00658327	1.1935	0.000612788	0.0482524
ENST00000572723	PRPF8	0.00431788	1.81217	0.000621572	0.0488523
ENST00000491466	MED24	0.00759739	-1.49378	0.000626891	0.0491781
ENST00000481284	ACSS2	-0.00643292	3.32769	0.000640154	0.0500671
ENST00000522514	PCMTD1	-0.00325839	5.92539	0.000641583	0.0500671
ENST00000676933	HSPD1	-0.00701298	1.7757	0.000641809	0.0500671
ENST00000547856	RAPGEF3	0.0144972	-3.11127	0.000643158	0.0500791
ENST00000273261	LRIG1	-0.00899715	6.56875	0.00065215	0.0506208
ENST00000464102	SACM1L	0.00446608	1.01433	0.000652532	0.0506208
ENST00000243253	SEC61A1	-0.00451291	7.92237	0.000658073	0.0509562
ENST00000308527	SNX33	-0.00199581	6.12568	0.000663839	0.0512134
ENST00000569152	SNX33	0.00199581	3.48477	0.000663839	0.0512134
ENST00000368013	ARHGAP30	-0.00692919	6.31143	0.000670564	0.0515866
ENST00000554222	PPP2R3C	0.00947209	-2.35107	0.000671139	0.0515866
ENST00000335486	ADGRD1	0.00364619	3.26686	0.000691358	0.052989
ENST00000405315	NUCB1	-0.00441426	8.30605	0.000691915	0.052989
ENST00000395126	RASSF1	0.00677617	1.41095	0.00069492	0.0531221
ENST00000479368	CCDC80	0.0118701	-0.808558	0.000698537	0.0533013
ENST00000314891	LPCAT4	-0.00363832	4.00462	0.000716504	0.0545728
ENST00000532507	MAP3K11	0.0042773	1.67124	0.000727429	0.0553044
ENST00000677249	HNRNPA1	0.0048412	2.78026	0.000730681	0.0553333
ENST00000380333	CA5BP1	-0.00326764	0.0462293	0.000731573	0.0553333
ENST00000577440	SEPTIN4	0.00835203	-1.33776	0.000731771	0.0553333
ENST00000370003	RTEL1	0.0100019	-2.3736	0.000735756	0.0555343
ENST00000508502	SEC31A	-0.00890877	2.4695	0.00074277	0.0559629
ENST00000466465	EPAS1	0.00603445	5.54275	0.000759729	0.0571379
ENST00000552606	CCDC59	0.00461846	0.204986	0.000768516	0.0576952
ENST00000397638	PRMT2	0.00619565	0.128617	0.000776184	0.0581666
ENST00000504745	ALPK1	0.00569865	2.12984	0.000786156	0.0588087
ENST00000228928	OAS3	-0.00676399	5.08066	0.00079077	0.0589788
ENST00000398571	USP34	-0.00201657	6.4027	0.000791246	0.0589788
ENST00000583408	UTP6	-0.00317903	2.20771	0.000794863	0.0591432
ENST00000514229	ARHGAP24	-0.00594617	0.658552	0.000799569	0.0593879
ENST00000504866	C5orf22	0.00578012	0.637072	0.00080958	0.060025
ENST00000568325	AMFR	0.00956674	-0.756662	0.000811623	0.0600483
ENST00000525680	TP53I11	0.00422189	6.27221	0.000813138	0.0600483
ENST00000509425	CCNG1	0.00778648	-1.16	0.000814194	0.0600483
ENST00000532705	COMMD9	-0.002728	2.23651	0.000816691	0.0601265
ENST00000564991	NOMO2	0.0164374	-2.99112	0.000820931	0.0603327
ENST00000528249	NPIPB5	0.00806763	-0.185788	0.000842806	0.0618319
ENST00000438807	DMAC2	0.00672743	0.261564	0.00084572	0.0619372
ENST00000259711	KIF13A	-0.00741484	0.0949661	0.000881671	0.0643262
ENST00000554636	VTI1B	0.00334295	0.727238	0.000883083	0.0643262
ENST00000227503	SF1	-0.00359847	5.20155	0.000885675	0.0643262
ENST00000614420	KIAA1191	-0.0062441	1.95821	0.000886719	0.0643262
ENST00000610929	PSAP	0.0134212	-2.66929	0.000886886	0.0643262
ENST00000409045	OSBPL6	-0.00721124	0.583783	0.000887554	0.0643262
ENST00000326427	ITM2C	-0.00750349	6.36176	0.000896003	0.0648263
ENST00000545387	BCAT2	0.00348074	1.49539	0.00090736	0.0655349
ENST00000371778	FAF1	0.00210202	3.59351	0.000913631	0.0658742
ENST00000463512	AZI2	-0.00434757	-0.312828	0.000917107	0.0660112
ENST00000662305	ETS2	-0.00479037	5.55028	0.000928822	0.0665572
ENST00000378643	FANCG	-0.00855779	2.83164	0.000929459	0.0665572
ENST00000425676	FANCG	0.00855779	-2.03564	0.000929459	0.0665572
ENST00000552491	LIMA1	0.00442817	3.43393	0.000937802	0.06704
ENST00000660608	LINC00342	0.0136289	-2.83056	0.000942071	0.0671044
ENST00000346436	CLCN6	-0.00604373	4.88119	0.000944517	0.0671044
ENST00000415272	NOP56	0.00667201	-0.523334	0.000945023	0.0671044
ENST00000354273	ACSL5	0.0102811	4.10096	0.000946565	0.0671044
ENST00000644971	TNXB	0.00855697	4.20425	0.000946783	0.0671044
ENST00000361006	GIT2	0.00951326	-0.677941	0.000948427	0.0671044
ENST00000312858	GPATCH2L	0.00883133	-3.09323	0.000951446	0.0671044
ENST00000482086	PCCB	0.0107107	-3.855	0.000953395	0.0671044
ENST00000678515	EEF1A1	-0.0032031	10.6839	0.000954491	0.0671044
ENST00000278070	PPRC1	-0.00457167	4.27559	0.000954721	0.0671044
ENST00000487898	FAF1	-0.00427927	0.0468814	0.000971474	0.0681675
ENST00000398125	ADD1	-0.00556553	1.93734	0.000974129	0.0682171
ENST00000677711	EIF3I	0.0101846	-0.143922	0.000975437	0.0682171
ENST00000369005	TACC2	-0.00954888	1.28831	0.000983479	0.0686539
ENST00000527911	DGKZ	0.00922925	-1.1319	0.000986481	0.0686539
ENST00000306058	ASXL1	0.00586375	3.54545	0.000987634	0.0686539
ENST00000478576	GFM1	-0.005248	1.46479	0.000988239	0.0686539
ENST00000318006	VPS39	-0.0028501	6.5317	0.00099008	0.0686679
ENST00000627217	TCF7L2	0.0127304	-1.68275	0.00099837	0.0691285
ENST00000360467	COL4A2	-0.00298598	9.09609	0.00100511	0.0694788
ENST00000374829	ALPL	0.00936565	0.203675	0.00100675	0.0694788
ENST00000481788	RBM28	0.00701217	-1.78873	0.00101572	0.069888
ENST00000543621	DNMBP	0.00365451	3.10738	0.00101601	0.069888
ENST00000465919	BCAP29	-0.00593351	-0.296355	0.00102758	0.0705675
ENST00000263087	ITGAE	-0.00377158	3.34882	0.00103681	0.0710849
ENST00000312413	CLCN6	0.0102549	-2.71962	0.00104094	0.0712518
ENST00000334690	TRAPPC11	-0.00485066	5.25647	0.0010437	0.071324
ENST00000531290	TRAPPC4	-0.00979742	-1.82125	0.00105026	0.0716399
ENST00000535191	NEK4	-0.00845754	-0.978622	0.00105174	0.0716399
ENST00000591409	EIF3K	0.00797546	-2.36065	0.00106374	0.0723396
ENST00000644744	KITLG	-0.0057602	6.57005	0.00107384	0.0727968
ENST00000379716	SH3KBP1	0.0102463	-2.45042	0.00107394	0.0727968
ENST00000547345	DCTN2	-0.0086641	-0.417386	0.00108379	0.073346
ENST00000400259	CDC42	-0.00885936	1.21627	0.00109117	0.0737259
ENST00000636886	ALDH7A1	-0.0155745	-1.84319	0.00109563	0.0739084
ENST00000262173	RNMT	0.014952	-1.69312	0.0010994	0.0740432
ENST00000607833	BRD2	-0.00710717	2.96635	0.00111881	0.0752268
ENST00000643625	TSC1	0.0147203	-1.57126	0.00112056	0.0752268
ENST00000544583	ABR	-0.00404048	2.21517	0.00114202	0.0764718
ENST00000278780	OVOL2	-0.0118514	0.434545	0.00114458	0.0764718
ENST00000483661	OVOL2	0.0118514	-3.17623	0.00114458	0.0764718
ENST00000300456	SLC27A4	-0.00777935	4.29727	0.00115001	0.0765897
ENST00000372870	SLC27A4	0.00777935	-1.63611	0.00115001	0.0765897
ENST00000561086	IQGAP1	0.00306691	5.83118	0.00117513	0.0779325
ENST00000305510	CNNM3	-0.00466794	5.04588	0.00117575	0.0779325
ENST00000377060	CNNM3	0.00466794	1.75389	0.00117575	0.0779325
ENST00000358075	MAGT1	0.013786	-1.38673	0.00117901	0.0780016
ENST00000456095	PUF60	0.00533979	2.1991	0.0011811	0.0780016
ENST00000381753	LIMCH1	0.0115537	1.21366	0.00118238	0.0780016
ENST00000447399	SWAP70	-0.00627473	1.44981	0.00118708	0.0781888
ENST00000394867	MAP2K2	0.00959577	-3.97339	0.00119589	0.0786273
ENST00000375199	EMC1	-0.00358791	2.5875	0.00119777	0.0786273
ENST00000458520	RETREG2	-0.00827068	-0.909631	0.00119937	0.0786273
ENST00000544005	DDX24	-0.0138196	-2.28892	0.00120675	0.0789872
ENST00000472832	PTEN	0.00485013	-1.09765	0.00122191	0.079855
ENST00000490487	AP5Z1	0.0103327	-2.62836	0.00122542	0.0799598
ENST00000596409	IRGQ	0.00192743	3.49504	0.00123019	0.0800215
ENST00000422989	IRGQ	-0.00192743	3.65871	0.00123019	0.0800215
ENST00000471142	TBRG4	-0.00762289	-1.5519	0.00123967	0.0805019
ENST00000448077	PPARD	0.00818957	0.0368538	0.00124142	0.0805019
ENST00000463781	MUC4	-0.0175333	0.58706	0.00125775	0.0814348
ENST00000561038	GMPR2	-0.00577409	0.44859	0.00126583	0.0818315
ENST00000436012	DMKN	0.00698603	-1.27228	0.00127039	0.0820001
ENST00000558784	WASH3P	0.00238328	3.06239	0.00127362	0.0820817
ENST00000677208	CTSC	0.0106291	-2.26205	0.00128099	0.0823716
ENST00000670491	NIFK-AS1	-0.0071333	-1.23593	0.00128205	0.0823716
ENST00000678992	TBK1	0.0108052	-2.86761	0.00129744	0.0832331
ENST00000674101	KMT2B	0.00847022	-1.4579	0.00130799	0.0837814
ENST00000406520	COMT	-0.00418411	2.04185	0.00131218	0.0838838
ENST00000382871	ZMYM2	-0.00425068	3.17725	0.00131359	0.0838838
ENST00000680850	OBSCN	-0.0053491	4.23456	0.00131903	0.0839282
ENST00000467168	RPL10	0.0034409	2.61133	0.00131973	0.0839282
ENST00000298552	TSC1	-0.00694375	3.56234	0.0013203	0.0839282
ENST00000439247	PCNX3	0.0018736	3.71462	0.00133749	0.0847635
ENST00000355703	PCNX3	-0.0018736	5.1175	0.00133749	0.0847635
ENST00000376437	DHX16	0.00344719	2.51486	0.00134123	0.0848582
ENST00000507773	SLC35B1	-0.00755191	3.67466	0.00134536	0.0848582
ENST00000589640	GPI	-0.0130405	-2.59293	0.0013468	0.0848582
ENST00000426960	ARL6IP4	-0.00662873	1.2419	0.00134708	0.0848582
ENST00000356166	FBRS	-0.00244591	4.95392	0.0013532	0.0851155
ENST00000329627	PEX26	0.0105528	-2.63369	0.00137656	0.0863562
ENST00000648516	DCPS	0.00532916	-0.755011	0.00137807	0.0863562
ENST00000258416	EIF4E2	0.00157245	3.78126	0.00137911	0.0863562
ENST00000578804	DDX5	-0.00547998	3.70663	0.00138312	0.0864779
ENST00000357654	BRCA1	-0.00984188	2.14797	0.00139845	0.0873059
ENST00000646311	MANBA	-0.00791438	1.64052	0.00140291	0.0873997
ENST00000526280	SMPD1	0.00290731	2.15452	0.00140448	0.0873997
ENST00000463328	TRA2B	0.0038284	1.52428	0.00140648	0.0873997
ENST00000509867	ANKRD17	-0.00489362	2.73103	0.00140829	0.0873997
ENST00000613272	RHOH	0.0123821	-2.35269	0.00141344	0.087502
ENST00000407086	BCAS3	-0.00574165	2.99858	0.00141412	0.087502
ENST00000554402	ACTR10	-0.010201	-1.06034	0.0014197	0.087718
ENST00000308212	TP53I11	-0.00627625	0.663611	0.00145269	0.0895296
ENST00000263253	EP300	-0.00579434	6.37968	0.00145544	0.0895296
ENST00000674155	EP300	0.00579434	3.96962	0.00145544	0.0895296
ENST00000591808	ZNF532	0.00376267	4.93311	0.00145819	0.0895675
ENST00000679016	TMPRSS2	0.0175985	-3.38713	0.00146901	0.0900999
ENST00000448764	SRRT	0.00945646	0.0371244	0.00147455	0.0902718
ENST00000555474	ATP6V1D	0.00824677	-2.14953	0.00147612	0.0902718
ENST00000446961	LRRC20	-0.00715345	2.62331	0.00149148	0.0910784
ENST00000381061	ATXN10	0.0117524	-2.88698	0.00150222	0.0912919
ENST00000342245	SMPD1	-0.00249701	5.17107	0.00150323	0.0912919
ENST00000451462	ADAMTS1	-0.0127423	2.49393	0.00150346	0.0912919
ENST00000565698	XPO6	0.00541648	1.36291	0.0015037	0.0912919
ENST00000348332	NCOA1	0.00758473	1.43777	0.00151166	0.0916425
ENST00000645319	ATP13A3	-0.00496336	5.08489	0.00152244	0.0921627
ENST00000482504	SH3GLB1	0.00944583	-0.830566	0.00152736	0.0923273
ENST00000371656	PEDS1	0.00614421	1.97327	0.00152998	0.0923524
ENST00000221452	RELB	-0.0162933	0.679148	0.00154334	0.0929822
ENST00000644239	DYNC1H1	0.00994865	0.524745	0.00154486	0.0929822
ENST00000278903	EI24	0.00398511	6.05019	0.00155778	0.0936253
ENST00000676744	LAMB1	0.00603701	1.68938	0.00156439	0.0938879
ENST00000644684	RPL15	0.0076105	-0.915643	0.00157081	0.0940078
ENST00000595962	ZNF480	-0.00609792	3.61202	0.00157394	0.0940078
ENST00000598016	ZNF480	0.00609792	-1.49205	0.00157394	0.0940078
ENST00000615385	ZBTB14	0.0160711	-0.768121	0.00157536	0.0940078
ENST00000318974	PTPN6	-0.00291676	5.99801	0.00158633	0.0945136
ENST00000621116	AKAP1	-0.0096959	-1.64521	0.00158835	0.0945136
ENST00000341199	SIMC1	0.00764245	-1.70021	0.00160849	0.095441
ENST00000429602	SIMC1	-0.00764245	3.08702	0.00160849	0.095441
ENST00000304449	NKRF	-0.00825812	2.90411	0.00161354	0.0956051
ENST00000376806	HLA-A	-0.0155905	-1.69206	0.00161693	0.0956708
ENST00000620566	NUMA1	-0.00462501	4.38261	0.00161993	0.0956728
ENST00000581399	SPECC1	0.0128136	-2.17264	0.00162153	0.0956728
ENST00000394788	CD36	0.00919001	0.474078	0.00163632	0.0964096
ENST00000334433	TACC2	0.0105562	-0.880967	0.00163991	0.0964853
ENST00000645558	MANBA	0.0134969	-1.75092	0.00164892	0.0968021
ENST00000258796	TTYH3	-0.00772479	5.12873	0.00165048	0.0968021
ENST00000552771	MARF1	0.00350763	3.44859	0.00165223	0.0968021
ENST00000398988	KSR1	0.00429285	1.17907	0.00165673	0.0969303
ENST00000680495	SNX9	0.0166809	-3.94008	0.0016638	0.0969624
ENST00000678148	NOMO3	-0.00798652	3.42918	0.00166501	0.0969624
ENST00000542343	SAP30BP	-0.00423007	1.27962	0.00166652	0.0969624
ENST00000031146	SLC39A9	0.00304906	4.29761	0.00166654	0.0969624
ENST00000417602	KCTD1	-0.0103224	-0.952947	0.00168972	0.098175
ENST00000588237	GRN	0.00858706	-3.09941	0.00169625	0.098194
ENST00000262093	FECH	0.00924651	0.941661	0.00169928	0.098194
ENST00000397311	JARID2	0.00978492	0.700525	0.00170063	0.098194
ENST00000341776	JARID2	-0.00978492	4.04426	0.00170063	0.098194
ENST00000677142	MKRN2	-0.00606764	-0.461552	0.00170177	0.098194
ENST00000371706	SEC16A	0.00880025	-0.381792	0.00172971	0.0996691
ENST00000341426	NADK	0.00391692	3.665	0.00173438	0.0998008
ENST00000352171	NRDC	-0.00344651	6.50816	0.0017391	0.0998704
ENST00000497050	ELOVL1	-0.00609291	-0.152812	0.00174036	0.0998704
ENST00000589998	ILF3	-0.00973236	-0.662367	0.00175539	0.100595
ENST00000380567	OFD1	-0.00976179	-1.54622	0.00176155	0.10073
ENST00000447726	PBX3	0.0103007	0.439872	0.00176256	0.10073
ENST00000275575	PHTF2	0.0119924	-2.94254	0.0017824	0.101726
ENST00000548033	AK2	-0.0104251	-3.0184	0.00178911	0.10197
ENST00000368366	FAM189B	0.00918102	-3.19395	0.0017941	0.102115
ENST00000615252	GNB1	0.00980597	-2.20423	0.0018086	0.102662
ENST00000679771	DDX58	0.00509759	2.34739	0.00180862	0.102662
ENST00000511834	ZNF346	0.00183619	2.17341	0.00181675	0.102985
ENST00000337352	FGD3	-0.0054959	2.20454	0.00181946	0.102988
ENST00000360668	MAP1LC3A	-0.00408613	3.88871	0.0018242	0.102988
ENST00000397709	MAP1LC3A	0.00408613	-0.419745	0.0018242	0.102988
ENST00000420940	WDR48	0.00690253	-1.66114	0.00182845	0.10309
ENST00000417717	SATB1	-0.00458015	2.14082	0.001842	0.103714
ENST00000227758	BIRC2	-0.00628589	5.62687	0.00184482	0.103733
ENST00000393043	CLTC	-0.00293449	7.2647	0.00185439	0.104132
ENST00000599144	IRF3	0.0163597	-3.72336	0.0018614	0.104293
ENST00000377625	TBC1D4	-0.00778461	5.53641	0.00186473	0.104293
ENST00000648194	TBC1D4	0.00778461	-1.37593	0.00186473	0.104293
ENST00000403525	CAD	0.00672994	1.72591	0.00187824	0.104909
ENST00000376563	PQBP1	-0.00571969	1.85452	0.00188221	0.10499
ENST00000553251	ANKRD13A	0.00236642	3.84356	0.00190133	0.105805
ENST00000344175	AKT1S1	0.00334511	3.51457	0.00190187	0.105805
ENST00000548602	MCRS1	0.0088443	-2.73856	0.00190713	0.105957
ENST00000539384	TAPBPL	0.00574272	-1.17224	0.00191197	0.106085
ENST00000370244	BCAR3	-0.00855641	-0.390892	0.0019247	0.10665
ENST00000534182	ARCN1	0.00707857	0.645407	0.00195536	0.108206
ENST00000257700	RINT1	-0.0106828	3.81599	0.00196714	0.108571
ENST00000497979	RINT1	0.0106828	-3.81732	0.00196714	0.108571
ENST00000492671	TRAF3IP2	0.00683051	-1.01972	0.00197782	0.109017
ENST00000263734	EPAS1	-0.0052608	11.0663	0.00199564	0.109855
ENST00000532205	ZNF707	-0.0109074	-1.52048	0.00202482	0.111315
ENST00000324166	THNSL2	0.0092977	0.403737	0.00202924	0.111411
ENST00000357489	ZNF451	-0.0048936	0.783978	0.00203469	0.111565
ENST00000334801	BCL9L	0.00300692	6.28714	0.00205374	0.112336
ENST00000559345	MORF4L1	0.00479761	2.37759	0.00205695	0.112336
ENST00000586667	DNMT1	0.0102084	-0.893805	0.00205971	0.112336
ENST00000400445	NBEA	-0.00723918	2.35663	0.002068	0.112336
ENST00000489144	POLR2J3	-0.00782079	-0.272885	0.0020743	0.112336
ENST00000268758	PIGS	0.00600681	-0.0343097	0.00207453	0.112336
ENST00000296456	APEH	0.00506272	5.48923	0.00207681	0.112336
ENST00000540200	POLDIP2	0.0073052	5.81163	0.00207915	0.112336
ENST00000618887	POLDIP2	-0.0073052	1.70368	0.00207915	0.112336
ENST00000543485	MMP2	-0.0103568	4.3122	0.00207919	0.112336
ENST00000456150	CSPG5	-0.0152681	-1.80299	0.00208094	0.112336
ENST00000264723	CSPG5	0.0152681	-3.49835	0.00208094	0.112336
ENST00000658888	EBLN3P	-0.00561265	0.760726	0.00209078	0.112722
ENST00000443950	HNRNPF	0.00764978	-0.337166	0.00209641	0.11288
ENST00000583697	CDK5RAP3	0.00796296	-1.00339	0.00210339	0.113111
ENST00000482108	PEG10	-0.00454566	4.62243	0.00210647	0.113121
ENST00000483421	ZNF638	0.0028421	3.24213	0.00211177	0.113121
ENST00000582026	STRADA	0.00845909	-1.39002	0.0021129	0.113121
ENST00000301761	SDHAF2	-0.00171439	4.03779	0.00211439	0.113121
ENST00000483767	NOC2L	0.00295063	1.20364	0.00212133	0.113348
ENST00000395510	TWF1	-0.00917917	5.60196	0.0021278	0.113404
ENST00000552521	TWF1	0.00917917	-2.60882	0.0021278	0.113404
ENST00000367353	ZNF281	0.0134808	3.84374	0.00213543	0.113522
ENST00000294740	ZNF281	-0.0134808	1.56456	0.00213543	0.113522
ENST00000312943	DOK3	-0.00829789	-1.24242	0.00213923	0.11358
ENST00000354200	TBC1D20	-0.00466513	5.55806	0.0021523	0.114129
ENST00000579760	C1QTNF1	-0.00541786	5.06992	0.00215556	0.114158
ENST00000525702	SYTL2	0.00573774	1.2654	0.00216279	0.114396
ENST00000620947	MCL1	0.00650846	3.7436	0.00217107	0.114526
ENST00000651177	USP9Y	-0.0051784	-0.341119	0.00217194	0.114526
ENST00000533214	SNX19	-0.00617762	1.60549	0.00217345	0.114526
ENST00000648651	MYO1C	-0.0029177	6.00635	0.00217824	0.114576
ENST00000402580	XRCC6	0.0101489	-1.90144	0.00217988	0.114576
ENST00000374089	SLC9A1	0.00516223	0.130361	0.00219555	0.115255
ENST00000354064	TMEM25	0.0111337	-2.94284	0.00221957	0.116359
ENST00000583741	SRSF1	-0.00258943	3.85022	0.00222213	0.116359
ENST00000578552	GPS1	-0.00419108	4.95158	0.00223657	0.116827
ENST00000433615	UBAP2L	0.0104409	-2.99565	0.00224572	0.116827
ENST00000503339	FRYL	0.0034546	2.9208	0.00225087	0.116827
ENST00000216487	RIN3	-0.00598265	5.06558	0.00225157	0.116827
ENST00000429888	NKTR	-0.00599774	3.62644	0.00225233	0.116827
ENST00000303375	MRC2	-0.00265022	7.30079	0.00225829	0.116827
ENST00000372945	MRPS16	-0.00306525	5.23058	0.00225908	0.116827
ENST00000226004	DUSP3	-0.00352286	7.00151	0.00226162	0.116827
ENST00000590753	DUSP3	0.00352286	0.263121	0.00226162	0.116827
ENST00000382361	FSCN1	-0.010945	5.47594	0.00226375	0.116827
ENST00000473330	FSCN1	0.010945	-1.38336	0.00226375	0.116827
ENST00000368445	SHC1	0.0118051	0.826994	0.00226454	0.116827
ENST00000395851	NCOR1	-0.00315714	4.95692	0.00227002	0.116966
ENST00000419610	RBM6	0.0118628	-2.57269	0.00227359	0.117006
ENST00000666294	HCG18	0.00845772	0.0320708	0.00229556	0.117992
ENST00000473244	MED15	0.00261402	3.47378	0.00230276	0.118217
ENST00000375104	AGPAT1	0.00862681	-0.920339	0.00231401	0.118649
ENST00000482384	SARS1	-0.00259212	1.69505	0.00231916	0.118768
ENST00000262188	SMARCD3	0.00924478	-2.53926	0.00233376	0.119369
ENST00000262803	UPF1	-0.00291168	6.40097	0.00234747	0.119924
ENST00000474729	MPZL1	0.00831291	-2.12421	0.00235331	0.120076
ENST00000354434	ZYX	0.00351854	2.62193	0.00236529	0.120541
ENST00000394003	DCTN1	-0.00715676	0.693005	0.00237513	0.120895
ENST00000481646	ARMC8	-0.00660945	1.0663	0.00238176	0.12098
ENST00000335005	ITM2C	0.00773224	-0.0763548	0.00238258	0.12098
ENST00000471500	MFSD1	0.00945914	-1.26623	0.00239544	0.121171
ENST00000269080	ABCA8	0.00505442	3.81131	0.00239667	0.121171
ENST00000395744	PPP6R2	-0.00342618	3.71307	0.00239918	0.121171
ENST00000376032	TEX30	-0.00863581	1.02725	0.0024008	0.121171
ENST00000376021	TEX30	0.00863581	-1.79815	0.0024008	0.121171
ENST00000676690	NCL	-0.0126263	-1.27725	0.00240507	0.12124
ENST00000499044	GRSF1	0.00420237	2.2116	0.0024157	0.12153
ENST00000327443	SP1	-0.00624401	5.45424	0.00242231	0.12153
ENST00000426431	SP1	0.00624401	6.10318	0.00242231	0.12153
ENST00000519749	ITK	0.0100252	-0.7247	0.00242249	0.12153
ENST00000554874	SIPA1L1	0.00718981	0.870884	0.00242533	0.12153
ENST00000367667	COP1	0.00339768	2.12372	0.00242975	0.121606
ENST00000456939	DNTTIP1	0.00744214	-1.40126	0.00244127	0.121751
ENST00000372622	DNTTIP1	-0.00744214	4.19741	0.00244127	0.121751
ENST00000539887	STRAP	0.00663362	-0.775869	0.00244136	0.121751
ENST00000389793	LYST	-0.0029301	5.37537	0.00246217	0.12264
ENST00000295903	ADAMTS9	-0.0106255	1.18435	0.00246504	0.12264
ENST00000409222	FAM131B	0.0159839	-3.79872	0.00249234	0.123849
ENST00000262854	HUWE1	-0.00842494	4.12306	0.00249526	0.123849
ENST00000539554	MAGOHB	0.00329199	0.15338	0.00250946	0.124407
ENST00000429941	AP1M1	-0.00237074	2.16698	0.00253424	0.125408
ENST00000373585	DDX50	0.00219668	5.24462	0.00253564	0.125408
ENST00000456197	TRRAP	-0.0140224	-0.0328772	0.00254831	0.125886
ENST00000470834	TNIK	-0.00687518	1.17427	0.00256178	0.126297
ENST00000618787	ZNF283	0.00868863	1.76794	0.00256609	0.126297
ENST00000650832	ZNF283	-0.00868863	-2.17433	0.00256609	0.126297
ENST00000496365	FTSJ1	0.0062065	-0.8776	0.00256868	0.126297
ENST00000497971	MBNL1	0.00386868	4.30327	0.00257247	0.126335
ENST00000538105	SDR39U1	0.00472271	0.477629	0.00257617	0.126368
ENST00000310513	CELF1	0.00188705	4.29114	0.00258299	0.126554
ENST00000507702	NOP14-AS1	0.0102333	-3.2855	0.00259744	0.126874
ENST00000456318	POLR2H	-0.00269978	3.63312	0.00259797	0.126874
ENST00000330687	CMTM4	0.00455841	2.52699	0.00261398	0.126874
ENST00000676946	CTSL	0.0143475	-2.55714	0.0026146	0.126874
ENST00000542921	JMJD1C	-0.00382699	3.62835	0.00261655	0.126874
ENST00000301015	PIEZO1	-0.00251606	6.86848	0.00261969	0.126874
ENST00000455446	HAGH	0.00347099	0.271601	0.00262138	0.126874
ENST00000586293	ZNF846	-0.00848162	-2.345	0.00262698	0.126874
ENST00000237500	MYL12B	-0.00723187	8.43033	0.00262907	0.126874
ENST00000400175	MYL12B	0.00723187	-1.50963	0.00262907	0.126874
ENST00000263980	SLC9A1	-0.00439257	5.69372	0.00262993	0.126874
ENST00000377264	ATG2A	-0.0035343	4.07781	0.00263049	0.126874
ENST00000635631	PIGA	0.00697728	1.37472	0.0026309	0.126874
ENST00000447132	NIFK	-0.00842065	-2.19877	0.0026322	0.126874
ENST00000343411	MBTPS1	-0.00249718	7.18833	0.00263495	0.126874
ENST00000596558	FKBP8	-0.0029824	4.03262	0.00264452	0.127189
ENST00000670768	SLMAP	0.00856517	0.2106	0.00265186	0.127267
ENST00000544050	DYRK4	0.00253192	0.323098	0.00265368	0.127267
ENST00000263579	DCPS	-0.00365742	4.11357	0.00265526	0.127267
ENST00000674102	KANK1	-0.00489472	2.72941	0.00266535	0.127605
ENST00000539907	ALPL	0.0124335	-1.38403	0.00267678	0.127955
ENST00000583096	WSB1	-0.00500765	2.23855	0.00268048	0.127955
ENST00000621127	MRAS	0.0106511	-1.59199	0.00268183	0.127955
ENST00000396027	XRCC4	0.0133483	-3.71098	0.00268956	0.128178
ENST00000377387	SF1	0.00381308	3.51985	0.00270291	0.128668
ENST00000511760	PIK3R4	0.00553864	-0.682249	0.00271268	0.128814
ENST00000448105	CALCOCO2	0.00653715	0.284129	0.00271469	0.128814
ENST00000490093	RAB7A	-0.00382292	3.15166	0.0027152	0.128814
ENST00000379470	NOL6	0.00410036	1.90096	0.00273001	0.129141
ENST00000204726	GOLGA3	-0.00561677	2.2811	0.00273085	0.129141
ENST00000548125	TMEM263	0.00332659	3.29983	0.00273443	0.129141
ENST00000280756	TMEM263	-0.00332659	4.53655	0.00273443	0.129141
ENST00000392560	OLA1	0.0067497	-2.9219	0.00276118	0.130139
ENST00000597589	PRKD2	0.0140681	-3.22574	0.00276177	0.130139
ENST00000679454	ADCY3	-0.00234526	5.87537	0.00277065	0.130304
ENST00000297979	AOPEP	0.00253428	1.89422	0.0027715	0.130304
ENST00000329474	CARMIL1	-0.00467038	4.95	0.00279147	0.130925
ENST00000476458	CARMIL1	0.00467038	0.490809	0.00279147	0.130925
ENST00000460607	ZMYM6	-0.00815068	-0.707133	0.00279409	0.130925
ENST00000680294	DENND5A	0.00890725	-0.635201	0.00280451	0.131157
ENST00000559844	SNX1	-0.00228359	7.29839	0.00280547	0.131157
ENST00000256951	EMP1	0.00470797	8.33991	0.00280844	0.131157
ENST00000440943	NRDC	0.00774888	-0.715722	0.00281838	0.131475
ENST00000477932	ACSS2	0.0106287	-0.958302	0.00282657	0.131574
ENST00000371755	SLC29A1	0.00807067	-1.60167	0.00282678	0.131574
ENST00000397618	UGGT2	-0.0068002	-1.55417	0.00283335	0.131733
ENST00000504668	GAK	0.0063379	-1.35905	0.00285046	0.132382
ENST00000420155	KANSL3	-0.0133272	-2.8895	0.00286848	0.132744
ENST00000645149	DYNC1H1	0.0121239	-0.385796	0.00287013	0.132744
ENST00000425941	SRSF7	0.00858389	-1.2796	0.00287023	0.132744
ENST00000601475	C3	0.00825713	0.620277	0.00287093	0.132744
ENST00000681539	TBC1D20	0.0115865	-2.92352	0.00290256	0.134059
ENST00000466589	L3MBTL2	0.00731969	-2.81516	0.0029061	0.134074
ENST00000258963	VEZF1	0.00316664	3.74302	0.00292085	0.134303
ENST00000438754	SEPTIN5	0.00778569	-1.22216	0.00292251	0.134303
ENST00000679686	ALS2	-0.00767499	0.249316	0.00292757	0.134303
ENST00000568176	EDC3	-0.00348025	0.853567	0.0029283	0.134303
ENST00000315127	EDC3	0.00348025	4.67763	0.0029283	0.134303
ENST00000464190	NASP	-0.00348845	1.7732	0.00293029	0.134303
ENST00000478503	SH3D19	0.00388757	3.87743	0.00293564	0.134385
ENST00000429204	ITPKB	-0.00882351	-3.5944	0.00293996	0.134385
ENST00000456404	BCL2L1	-0.00618063	1.19055	0.00294417	0.134385
ENST00000629753	IKBKB	-0.0128596	-2.59953	0.00294571	0.134385
ENST00000505904	ZBTB47	0.0078697	-1.03605	0.00294812	0.134385
ENST00000395603	ATRX	-0.00388456	4.37336	0.00295554	0.134577
ENST00000352127	XRCC3	-0.0139196	-0.819446	0.00296907	0.1349
ENST00000555055	XRCC3	0.0139196	-0.509411	0.00296907	0.1349
ENST00000511955	TRAPPC11	0.00465615	0.944326	0.00297446	0.134998
ENST00000677864	CTSL	0.00416416	3.13853	0.0029849	0.135325
ENST00000407712	CBLB	0.00657736	-0.307512	0.00299191	0.135496
ENST00000555970	NEMF	-0.00310674	2.66692	0.00300231	0.13582
ENST00000507481	DELE1	0.00255977	1.53957	0.0030106	0.136027
ENST00000399054	MKKS	-0.00169767	4.21335	0.00301337	0.136027
ENST00000409018	EXD2	-0.00538504	2.28971	0.00301704	0.136046
ENST00000264343	ARHGAP24	-0.00460455	1.26592	0.00303123	0.136539
ENST00000557854	GMPR2	0.0113445	-3.00654	0.00304331	0.136936
ENST00000264779	GPBP1	0.00210043	4.2566	0.00305431	0.137283
ENST00000467026	MCM3AP	0.00442067	3.17227	0.0030819	0.138314
ENST00000563748	LPCAT4	0.00384713	0.565622	0.00308384	0.138314
ENST00000475650	TBC1D10B	0.00466084	-1.00362	0.00311322	0.139482
ENST00000453466	PMPCB	0.00144499	3.33897	0.0031262	0.139914
ENST00000285968	NUP205	-0.00430988	5.34378	0.00312973	0.139922
ENST00000474037	ZNF525	-0.0079759	2.42319	0.00315146	0.140604
ENST00000442394	GSTK1	-0.00306368	2.58608	0.00315169	0.140604
ENST00000264868	SEL1L3	0.0130103	-2.54523	0.00315786	0.14073
ENST00000289877	SLC45A1	0.0164069	-3.70946	0.00318194	0.141502
ENST00000471889	SLC45A1	-0.0164069	-1.41519	0.00318194	0.141502
ENST00000437219	WDR81	0.00620061	2.51773	0.00319246	0.141819
ENST00000525895	C11orf49	0.00408262	-0.28188	0.00320324	0.142147
ENST00000361409	ARHGEF11	-0.00292592	3.24724	0.00321418	0.142482
ENST00000680742	DENND5A	-0.0128747	-2.1786	0.00322782	0.142935
ENST00000625761	RELB	0.0160555	-0.702442	0.00323198	0.142968
ENST00000676906	NDUFAF1	0.0132074	-3.7729	0.00323712	0.143044
ENST00000526143	BCL9L	-0.00314154	3.4216	0.00325066	0.143492
ENST00000472808	FAF1	-0.00278748	1.36241	0.00326452	0.143846
ENST00000599899	C3	0.00601049	3.13804	0.00326557	0.143846
ENST00000637937	CTSD	0.00686671	2.54238	0.00327494	0.144108
ENST00000340437	CPSF7	0.00528891	-1.09324	0.00328135	0.144238
ENST00000545822	HADHB	0.00666977	-1.56672	0.00328999	0.144466
ENST00000485886	MVB12B	0.0125251	-3.00725	0.00329864	0.144695
ENST00000428002	TM2D3	0.00358607	0.380968	0.0033216	0.145549
ENST00000524103	ELP3	-0.00772641	0.109323	0.003326	0.14559
ENST00000223357	AEBP1	-0.00352389	8.31082	0.00333711	0.145686
ENST00000375110	EPC1	-0.00312171	2.47351	0.00333805	0.145686
ENST00000575069	P4HB	-0.00592851	1.52671	0.00334128	0.145686
ENST00000512996	NNT	0.0117536	-2.09518	0.00334211	0.145686
ENST00000596271	SAMD4B	0.00194394	2.99704	0.00334764	0.145776
ENST00000465287	PATZ1	0.0043993	-0.679456	0.00336423	0.146334
ENST00000578756	SAP30BP	0.00457268	-0.324318	0.00337015	0.146334
ENST00000637281	QARS1	0.00897829	-1.77551	0.00337095	0.146334
ENST00000007969	LRRC23	-0.00701616	-0.436859	0.00337519	0.146367
ENST00000402631	MICALL1	0.00504921	0.148156	0.00340136	0.147283
ENST00000508679	CALCOCO2	-0.00540307	2.27683	0.00340443	0.147283
ENST00000340828	CCNG1	-0.00576028	6.04231	0.00340686	0.147283
ENST00000394225	NDUFC1	0.00642926	2.18316	0.00341738	0.147483
ENST00000253115	ZNF426	0.00288028	4.25769	0.00342206	0.147483
ENST00000593003	ZNF426	-0.00288028	1.11396	0.00342206	0.147483
ENST00000571843	ARHGAP17	0.00237358	2.68219	0.00345331	0.148677
ENST00000429084	AP4M1	-0.00571172	1.67597	0.00345819	0.148734
ENST00000351017	AFDN	-0.00250764	3.51333	0.00346753	0.148961
ENST00000370162	POLL	-0.00625169	0.585332	0.00347058	0.148961
ENST00000317091	CES2	0.00185851	4.36143	0.00347683	0.149077
ENST00000529750	GRAMD1B	-0.0141069	0.44769	0.00349771	0.149549
ENST00000546471	RRN3P1	0.00591573	-1.04212	0.00350255	0.149549
ENST00000503588	PGRMC2	-0.00535221	1.27858	0.0035045	0.149549
ENST00000296425	PGRMC2	0.00535221	5.82596	0.0035045	0.149549
ENST00000395811	MPRIP	-0.00155637	7.49165	0.0035057	0.149549
ENST00000529655	ATG13	-0.0045333	1.90709	0.00352178	0.149868
ENST00000379520	YPEL5	-0.00751882	-1.4721	0.00352245	0.149868
ENST00000548563	NACA	0.00575074	-1.55181	0.00352521	0.149868
ENST00000508179	SNHG18	-0.0051242	2.08422	0.00353119	0.149868
ENST00000655411	SNHG18	0.0051242	-1.11341	0.00353119	0.149868
ENST00000417128	SLMAP	-0.00617145	2.42425	0.00353463	0.149868
ENST00000469337	XPO1	0.0106578	-1.15084	0.00355491	0.150525
ENST00000361317	TCEA2	-0.00266728	1.50563	0.00355853	0.150525
ENST00000621537	CMIP	0.00710459	1.17403	0.00356429	0.150525
ENST00000224140	SETX	-0.0031045	6.62327	0.00356451	0.150525
ENST00000272638	UBXN4	-0.00509107	6.7489	0.00356853	0.150543
ENST00000676266	VARS2	-0.00756194	1.9563	0.00357231	0.150545
ENST00000313465	C8orf82	0.00724249	-0.145091	0.00357575	0.150545
ENST00000444878	RBM39	-0.00786334	-1.13941	0.00359146	0.150846
ENST00000646146	GRAMD1B	0.0167541	-1.91931	0.00360104	0.150846
ENST00000536981	SLC3A2	0.00433636	2.42306	0.00360356	0.150846
ENST00000394510	AKAP13	0.00190224	7.81967	0.00360422	0.150846
ENST00000412309	MS4A6A	0.0109946	-2.31139	0.00360423	0.150846
ENST00000554764	STAT6	-0.0026622	3.95828	0.00360451	0.150846
ENST00000483552	PPIL1	-0.00747212	-1.43976	0.00362058	0.151216
ENST00000373699	PPIL1	0.00747212	3.79897	0.00362058	0.151216
ENST00000434376	SCARF1	0.00951533	-2.33341	0.00363082	0.151493
ENST00000664327	WAC-AS1	-0.00306601	1.42772	0.00365815	0.15241
ENST00000553972	TTC7B	0.00203198	2.07907	0.00366008	0.15241
ENST00000567270	COX5A	0.00450815	-0.644576	0.00367117	0.152593
ENST00000376065	TPP2	-0.00416888	3.72557	0.00367177	0.152593
ENST00000369558	HIPK1	-0.00346705	6.05579	0.00369592	0.153445
ENST00000276326	FBXO25	0.0126155	-2.96438	0.003704	0.153584
ENST00000303391	MECP2	-0.00360568	5.5946	0.00370874	0.153584
ENST00000522250	CYRIB	0.012351	-3.70423	0.00371027	0.153584
ENST00000650145	SORBS2	0.00424338	1.05055	0.00373131	0.154053
ENST00000222308	FKBP8	0.00257408	4.70133	0.00373161	0.154053
ENST00000316399	SOX6	0.0147479	-2.4451	0.00373394	0.154053
ENST00000367009	HHAT	0.00832538	-0.00354103	0.00373733	0.154053
ENST00000503252	LPCAT1	0.00310571	5.86924	0.00373998	0.154053
ENST00000343788	SUGT1	0.00128714	3.78325	0.00375133	0.154369
ENST00000489277	DNAJC8	0.0018322	3.04835	0.00378192	0.155268
ENST00000263697	DNAJC8	-0.0018322	6.15434	0.00378192	0.155268
ENST00000368172	KIRREL1	0.00328638	5.22179	0.00378657	0.155268
ENST00000539826	ARHGAP5	0.0118407	-2.73678	0.00378956	0.155268
ENST00000511829	ZFYVE16	0.00319621	3.19168	0.00379642	0.155268
ENST00000289989	C8orf58	-0.00263381	2.27948	0.00379975	0.155268
ENST00000674641	FIG4	0.0127906	-3.10795	0.00380211	0.155268
ENST00000452150	EPB41L2	0.00449755	2.07385	0.00380905	0.155268
ENST00000677273	CAMLG	0.00681616	-3.16938	0.00381417	0.155268
ENST00000535291	MMP17	0.0155398	-2.45844	0.00381542	0.155268
ENST00000360564	MMP17	-0.0155398	-3.24483	0.00381542	0.155268
ENST00000374227	ZFP37	0.00394824	0.43701	0.00382138	0.155268
ENST00000555206	ZFP37	-0.00394824	1.02281	0.00382138	0.155268
ENST00000520322	LCP2	0.00419836	0.321256	0.00383056	0.155403
ENST00000397278	APOL1	0.00359796	5.57848	0.00383212	0.155403
ENST00000368603	CREB3L4	0.00865513	-1.22045	0.00384538	0.15572
ENST00000394609	RTN4	0.0021428	5.11187	0.00384737	0.15572
ENST00000222122	DBP	-0.0045633	2.30688	0.00385343	0.155815
ENST00000358536	PLXNB1	-0.00456923	3.86624	0.0038573	0.155821
ENST00000679472	BSG	-0.0106614	-2.61537	0.00386955	0.156165
ENST00000398422	CCT7	0.00523672	-0.509749	0.00387486	0.156229
ENST00000482600	EIF3L	0.00591018	3.04949	0.00388803	0.156609
ENST00000372904	TTPAL	-0.0100159	0.80322	0.00391227	0.157122
ENST00000262605	TTPAL	0.0100159	3.42534	0.00391227	0.157122
ENST00000556028	EIF2B2	-0.0069651	-1.65775	0.0039256	0.157122
ENST00000381886	USP7	-0.00657206	2.84329	0.00392573	0.157122
ENST00000383052	ZFY	0.00537796	-0.653337	0.00392606	0.157122
ENST00000155093	ZFY	-0.00537796	-1.81895	0.00392606	0.157122
ENST00000392554	BTBD6	0.0210726	-3.11671	0.00392702	0.157122
ENST00000456560	SEMA3B	0.00662751	-0.00508235	0.00394241	0.157587
ENST00000416449	CDK5RAP2	-0.00751016	0.399999	0.0039692	0.158365
ENST00000628990	MECOM	0.0104564	-2.79979	0.00396942	0.158365
ENST00000357681	ATP2B4	-0.00292174	7.57946	0.00398382	0.158788
ENST00000465184	PEG10	0.00962006	-1.54363	0.00398821	0.158812
ENST00000566910	CPNE2	0.0146801	-2.98247	0.0040141	0.159691
ENST00000644474	RAPGEF2	-0.0023883	4.94727	0.00403651	0.16043
ENST00000262585	DENND3	0.00727816	1.57284	0.00404171	0.160485
ENST00000678506	CTSC	0.00495435	1.29801	0.00407363	0.161599
ENST00000432992	GAS7	-0.00645662	5.90836	0.00408162	0.161762
ENST00000636494	ASAH1	-0.0085419	1.68277	0.00409356	0.161934
ENST00000678304	FLNA	0.00337841	6.57742	0.00409366	0.161934
ENST00000556842	KHNYN	-0.00274837	1.55784	0.00410943	0.162404
ENST00000438511	MPDZ	0.00759838	0.632978	0.00411369	0.162419
ENST00000677703	NCL	0.00334843	5.39054	0.00412939	0.162885
ENST00000541662	RASA4B	0.00960705	-3.40635	0.00413914	0.163116
ENST00000264274	CASP8	0.009808	-2.53779	0.0041496	0.163375
ENST00000680014	ZBTB47	-0.00695627	5.36148	0.00416037	0.163401
ENST00000543879	AQR	-0.0022279	3.78304	0.0041605	0.163401
ENST00000490065	SDCCAG8	-0.0024629	0.787171	0.00416196	0.163401
ENST00000469381	GSE1	0.00446815	1.72748	0.00417328	0.163642
ENST00000452447	CHD3	-0.00423964	1.17295	0.00418166	0.163642
ENST00000370069	GMEB2	0.0101231	-0.51038	0.00418374	0.163642
ENST00000370077	GMEB2	-0.0101231	3.81983	0.00418374	0.163642
ENST00000376442	DHX16	-0.002968	4.91448	0.00418765	0.163643
ENST00000523908	CLINT1	-0.00760442	-2.23427	0.00419491	0.163773
ENST00000649676	COPA	0.0173038	-2.88904	0.00420768	0.163974
ENST00000513281	ENSA	-0.00339996	1.57687	0.00421642	0.163974
ENST00000675453	TRIP12	-0.00360102	4.14278	0.00421962	0.163974
ENST00000645078	TAP1	-0.00942087	-0.835357	0.00422088	0.163974
ENST00000446613	HDAC11	-0.00751319	-1.0424	0.00422354	0.163974
ENST00000295757	HDAC11	0.00751319	4.58746	0.00422354	0.163974
ENST00000579898	TMEM94	0.00391109	1.44678	0.00423124	0.164121
ENST00000480171	PKP4	0.00321574	2.43992	0.00423906	0.16423
ENST00000611351	ZMIZ1	0.00193703	3.60859	0.00424557	0.16423
ENST00000418039	TBC1D2B	0.00274849	4.52825	0.00425624	0.16423
ENST00000417097	MOB4	-0.00364947	1.584	0.00425999	0.16423
ENST00000490905	CAMTA1	-0.00479298	-0.123991	0.00426133	0.16423
ENST00000396253	HPS5	0.00428393	4.24411	0.00426631	0.16423
ENST00000309863	GCC2	-0.012865	5.50497	0.00426733	0.16423
ENST00000482325	GCC2	0.012865	-1.82637	0.00426733	0.16423
ENST00000284811	ELOC	0.00299411	2.20918	0.00426934	0.16423
ENST00000623691	GPS1	0.00517567	1.92981	0.00428218	0.164427
ENST00000260585	SELENOI	0.00576116	4.45974	0.00428622	0.164427
ENST00000613142	SELENOI	-0.00576116	1.24792	0.00428622	0.164427
ENST00000397382	C14orf93	-0.00877823	-0.624576	0.00429388	0.16457
ENST00000369604	PHTF1	-0.00605359	0.775795	0.0043203	0.165431
ENST00000394207	ZFYVE1	0.00833498	-2.54128	0.00434438	0.166082
ENST00000409365	PDE1A	-0.0122684	-2.96465	0.00434521	0.166082
ENST00000480286	MRPL2	-0.00267049	1.07277	0.0043515	0.16617
ENST00000548970	OR7E47P	-0.0134468	-0.415473	0.00437217	0.166656
ENST00000546981	OR7E47P	0.0134468	-0.90054	0.00437217	0.166656
ENST00000451578	TMEM159	-0.00503222	0.353109	0.00439027	0.167121
ENST00000637271	UNC13B	0.00438128	4.52152	0.00439236	0.167121
ENST00000452895	IMMP2L	-0.00803349	-3.29479	0.00442782	0.16798
ENST00000269466	ELAC1	0.00253097	2.48109	0.00442871	0.16798
ENST00000588577	ELAC1	-0.00253097	-0.463032	0.00442871	0.16798
ENST00000674317	PIGV	0.00786465	0.412872	0.00443208	0.16798
ENST00000378345	ACSF3	0.00789482	-2.24358	0.00443499	0.16798
ENST00000406961	NCOA1	-0.00553286	3.87461	0.00444064	0.168042
ENST00000297990	NOL6	-0.00382387	5.18738	0.00445532	0.168446
ENST00000252440	ECSIT	0.00387721	-0.691183	0.00446418	0.168628
ENST00000679443	TSEN54	-0.0117037	-2.02925	0.00448391	0.169221
ENST00000656227	MAPKAPK5-AS1	0.00728621	-2.1807	0.00450894	0.169906
ENST00000571451	NLRP1	0.0101336	-1.20637	0.00451017	0.169906
ENST00000504524	PLXND1	0.00199489	4.56541	0.00451606	0.169975
ENST00000532820	CAPRIN1	-0.00467861	5.60219	0.00453948	0.170703
ENST00000425280	LDB1	-0.00193962	3.20818	0.00454466	0.170745
ENST00000570259	HSBP1	0.00329957	1.18151	0.00455634	0.17103
ENST00000552343	HCFC2	0.00349797	-0.0988647	0.00457462	0.171409
ENST00000229330	HCFC2	-0.00349797	4.51974	0.00457462	0.171409
ENST00000617641	PCDHGC3	0.00259554	5.90976	0.00460227	0.171712
ENST00000417535	CSF2RA	-0.00403439	1.60396	0.00460238	0.171712
ENST00000395183	ARHGAP24	0.00284557	4.11256	0.00460531	0.171712
ENST00000258214	CCDC102A	-0.00768621	2.90177	0.00460737	0.171712
ENST00000569068	CCDC102A	0.00768621	-2.51398	0.00460737	0.171712
ENST00000245838	THOC2	-0.00190607	5.14416	0.00461001	0.171712
ENST00000579361	MPRIP	0.0022705	3.14111	0.00461204	0.171712
ENST00000398774	PLEC	0.0204405	-3.76123	0.00461591	0.171712
ENST00000569857	PKM	-0.00341609	4.72535	0.0046196	0.171712
ENST00000403747	UBE2I	0.00661946	-0.35753	0.00462429	0.171734
ENST00000333611	LIMK2	-0.00209467	3.51893	0.00463773	0.172081
ENST00000556605	SLC39A9	0.00570709	-0.473747	0.00464268	0.172112
ENST00000674499	STS	0.00830192	0.608754	0.0046764	0.172815
ENST00000648446	MYO1C	0.00247388	7.78915	0.00467908	0.172815
ENST00000467243	DPH7	0.00303937	1.24179	0.00467943	0.172815
ENST00000336838	CCDC88A	0.0134501	-1.09701	0.00468345	0.172815
ENST00000403298	TFEB	0.0115846	-2.70611	0.00468448	0.172815
ENST00000674948	ELP1	-0.00838915	0.103294	0.0046864	0.172815
ENST00000616990	TP53I11	-0.00661907	-0.0239062	0.00470421	0.173232
ENST00000417023	DDX39B	0.00544142	-0.620395	0.00470598	0.173232
ENST00000610403	RRBP1	0.00599048	1.47278	0.00472862	0.173894
ENST00000677150	XPO1	-0.00732004	1.56106	0.00474015	0.173894
ENST00000337288	STARD7	-0.00401357	7.44895	0.00474055	0.173894
ENST00000479456	STARD7	0.00401357	1.26384	0.00474055	0.173894
ENST00000652446	DMBT1	-0.00828427	3.5797	0.00474497	0.173903
ENST00000296701	FBXO38	-0.00356068	3.00056	0.00475231	0.17402
ENST00000377838	ZFAT	-0.00635973	2.94254	0.0047623	0.174154
ENST00000394903	DNAJB12	-0.00627826	1.90184	0.00476428	0.174154
ENST00000399423	TINF2	-0.00370478	5.77223	0.00478602	0.174675
ENST00000484713	LAMB2	0.00720647	-1.58629	0.00478689	0.174675
ENST00000339012	CFAP36	0.00204506	2.03154	0.00479676	0.174768
ENST00000379792	HERPUD1	-0.00370737	3.27334	0.00479777	0.174768
ENST00000347925	KLHDC4	0.0065899	-1.62586	0.00480635	0.174789
ENST00000533596	KAT5	0.00993418	-2.05872	0.00481173	0.174789
ENST00000395759	MTHFD2L	0.00659034	-1.28946	0.00481677	0.174789
ENST00000391771	MYADM	0.00788075	1.01512	0.0048173	0.174789
ENST00000586702	DOCK6	0.00297097	2.88636	0.00482592	0.174789
ENST00000392625	CD300A	0.00374203	0.904525	0.0048277	0.174789
ENST00000249269	PMPCB	-0.00139694	3.40592	0.00482857	0.174789
ENST00000267229	RBM26	-0.00343242	2.76986	0.00483172	0.174789
ENST00000664382	EBLN3P	0.00276486	4.31666	0.00485109	0.175338
ENST00000555394	NUMB	-0.0048939	2.52486	0.00487267	0.175966
ENST00000674564	KDM6A	-0.0106555	-0.943922	0.0048868	0.176118
ENST00000601973	ZC3H4	0.00235739	3.07525	0.00489022	0.176118
ENST00000412692	GSE1	0.0139129	-3.42837	0.00489174	0.176118
ENST00000521156	MTO1	0.00719374	-0.324101	0.00489691	0.176118
ENST00000485438	GALNT2	0.00742402	-1.89283	0.00490288	0.176118
ENST00000366672	GALNT2	-0.00742402	6.46701	0.00490288	0.176118
ENST00000426530	PTPMT1	0.00404048	0.0719088	0.00490631	0.176118
ENST00000617928	CYFIP1	-0.00233688	4.60204	0.00491725	0.17636
ENST00000484731	PLEKHG3	0.00630001	-0.152938	0.00493659	0.176558
ENST00000376410	ARHGAP21	-0.00569204	6.0836	0.00493796	0.176558
ENST00000578681	DDX42	-0.00302964	2.5186	0.00494245	0.176558
ENST00000606697	NNT-AS1	0.00248328	-0.0290139	0.00494385	0.176558
ENST00000513560	NNT-AS1	-0.00248328	3.78361	0.00494385	0.176558
ENST00000449399	SERPINA1	-0.00328064	5.35445	0.00495672	0.176763
ENST00000176763	STK10	-0.00245278	6.02836	0.00496225	0.176763
ENST00000517360	STK10	0.00245278	3.19358	0.00496225	0.176763
ENST00000453095	TGM2	-0.00923447	-0.176311	0.00497882	0.177203
ENST00000361704	BABAM2	0.0066364	-0.857673	0.00501232	0.17778
ENST00000344721	NR3C2	0.00847547	1.17405	0.00502246	0.17778
ENST00000396751	ILK	-0.00275415	2.04754	0.00502315	0.17778
ENST00000537178	CLIP1	-0.00624538	3.49991	0.00502621	0.17778
ENST00000330243	IRF7	0.0135772	-4.0147	0.0050285	0.17778
ENST00000442215	ELP6	-0.00388119	-0.159178	0.00502879	0.17778
ENST00000295920	GMPS	0.00141534	4.17459	0.00502898	0.17778
ENST00000496455	GMPS	-0.00141534	4.75031	0.00502898	0.17778
ENST00000578865	RECQL5	0.00325167	1.11675	0.00506155	0.17878
ENST00000391752	RPS9	-0.00949693	-0.566951	0.00506585	0.178782
ENST00000409753	JPT1	-0.00615627	5.01354	0.00511046	0.179533
ENST00000481647	JPT1	0.00615627	-1.99132	0.00511046	0.179533
ENST00000397887	PTTG1IP	0.00238885	4.97658	0.00511129	0.179533
ENST00000524300	STAU2	-0.00259309	2.61721	0.00511202	0.179533
ENST00000430793	TTLL3	0.0122842	-3.50101	0.00511259	0.179533
ENST00000537776	NUDT5	0.00173516	3.27535	0.00511287	0.179533
ENST00000529977	DENND5A	0.0126422	-2.70041	0.00513622	0.180202
ENST00000538840	CD163	0.00872971	0.0684138	0.00514664	0.180209
ENST00000464004	DUSP12	-0.00208146	0.345847	0.00514933	0.180209
ENST00000367943	DUSP12	0.00208146	3.28522	0.00514933	0.180209
ENST00000409589	IL1R1	0.00446013	3.34004	0.00515462	0.180244
ENST00000442286	SLC25A19	0.00454232	1.27901	0.00516566	0.180479
ENST00000334003	GSAP	-0.00535701	1.51302	0.00519915	0.181183
ENST00000343137	PRDM2	-0.00544649	1.03091	0.00520101	0.181183
ENST00000540021	MSH6	0.0182099	-2.79681	0.00520158	0.181183
ENST00000224950	STN1	-0.0016011	4.83077	0.0052031	0.181183
ENST00000484099	PRXL2B	0.00707434	-1.10664	0.00523388	0.181975
ENST00000264080	GPR108	-0.00349142	5.69756	0.00523452	0.181975
ENST00000457270	TOP3B	0.00548894	0.160032	0.00525502	0.182536
ENST00000649011	LMBRD1	-0.0106605	-0.0992405	0.00526692	0.182737
ENST00000452380	TRDMT1	0.00316318	-0.194578	0.00526955	0.182737
ENST00000472988	SMARCD3	-0.00884924	-1.41255	0.00531634	0.184208
ENST00000246533	CAPNS1	-0.00518647	8.04058	0.00532583	0.184384
ENST00000601220	CHMP2A	0.00208368	1.86474	0.0053331	0.184474
ENST00000591142	MKNK2	0.00610102	0.0287048	0.00534355	0.184474
ENST00000610414	ARFRP1	0.00566861	-1.43543	0.0053478	0.184474
ENST00000382870	ZMYM2	0.00330726	3.30966	0.00535646	0.184474
ENST00000379152	SLC7A6	0.0172211	-2.4538	0.00535776	0.184474
ENST00000502897	SUB1	0.00844725	-2.16208	0.00535855	0.184474
ENST00000550782	SLC11A2	0.00427954	2.51193	0.00535928	0.184474
ENST00000586195	EML2	0.00529161	-1.0571	0.00537676	0.184884
ENST00000217515	TXNL1	-0.00146673	4.06597	0.00538051	0.184884
ENST00000389924	DDX42	-0.00205419	6.63526	0.00538528	0.184884
ENST00000680361	DST	-0.00448179	4.23282	0.00539205	0.184884
ENST00000558978	DUT	0.00645953	-2.10019	0.00539514	0.184884
ENST00000258149	MDM2	0.00324568	6.11009	0.00539766	0.184884
ENST00000680789	HR	-0.0150244	-1.69905	0.00540217	0.184888
ENST00000443739	FAM131B	-0.0132681	-2.29774	0.00541471	0.185166
ENST00000614944	VPS11	-0.00368542	0.741092	0.00543399	0.185673
ENST00000361445	MTOR	-0.00246659	5.39847	0.00545556	0.185877
ENST00000393042	IKBIP	0.0023209	1.46036	0.00545973	0.185877
ENST00000568684	WWP2	0.00300276	3.89037	0.00546001	0.185877
ENST00000294168	TAF6L	0.00281698	2.93013	0.00546073	0.185877
ENST00000257261	FADS2	0.00274891	3.37259	0.00546213	0.185877
ENST00000414869	BPNT1	0.00531725	0.527954	0.00548486	0.186499
ENST00000262102	MTUS1	-0.00437067	5.80205	0.00549106	0.186558
ENST00000648867	SLC35B3	-0.00479722	-0.221271	0.00552679	0.187387
ENST00000554332	EIF2S1	0.00616814	-1.26139	0.00552783	0.187387
ENST00000356183	GTF3C1	-0.00207741	5.66135	0.00552888	0.187387
ENST00000358053	OSBPL2	0.00879403	-1.66234	0.00553419	0.187415
ENST00000266673	TMEM19	-0.00491201	5.05437	0.0055586	0.187938
ENST00000550787	TMEM19	0.00491201	-1.13125	0.0055586	0.187938
ENST00000379239	UBAP2	0.00555509	0.191068	0.00557711	0.188334
ENST00000642801	DDX3X	0.0106576	-1.04211	0.0055793	0.188334
ENST00000681041	OCLN	-0.00603928	2.62523	0.00560205	0.188827
ENST00000261739	ANKRD13A	-0.00196326	5.90243	0.00560639	0.188827
ENST00000679158	NDUFA10	-0.00390125	2.20573	0.0056095	0.188827
ENST00000519030	EIF3E	0.00721963	0.2148	0.00561194	0.188827
ENST00000460378	EPB41	0.00440531	2.28149	0.00562008	0.188949
ENST00000554215	DCAF5	0.00206782	5.43533	0.00567313	0.190203
ENST00000262768	TIMP2	-0.00704934	9.11431	0.00568148	0.190203
ENST00000614678	CPNE3	0.00695787	0.953105	0.00568449	0.190203
ENST00000517490	CPNE3	-0.00695787	6.76603	0.00568449	0.190203
ENST00000637992	RALGAPA1	-0.00445874	4.15149	0.00568719	0.190203
ENST00000373836	PHACTR4	-0.00343257	1.51383	0.00568913	0.190203
ENST00000645840	CSNK2A1	-0.00852111	0.503912	0.00569004	0.190203
ENST00000261455	PACC1	-0.00699	1.65777	0.00570001	0.190203
ENST00000535273	PACC1	0.00699	0.342429	0.00570001	0.190203
ENST00000532273	TNKS1BP1	0.00431249	0.170493	0.00570277	0.190203
ENST00000533519	MUS81	0.00619303	-1.21883	0.00570977	0.190233
ENST00000497525	NAA50	-0.00629476	0.36791	0.00571442	0.190233
ENST00000393459	SFXN3	-0.0115029	1.9292	0.0057173	0.190233
ENST00000507115	HSPA9	-0.00321688	5.29262	0.0057234	0.190285
ENST00000581396	TOM1L2	0.00353682	3.56463	0.00574649	0.190901
ENST00000555573	KTN1	0.00520357	2.01985	0.00576922	0.191363
ENST00000511325	ACAD9	0.0100532	-2.59993	0.00577203	0.191363
ENST00000616147	PIK3R5	0.0164153	-2.25582	0.00577411	0.191363
ENST00000319778	EPC1	0.00228225	4.80926	0.00578524	0.191581
ENST00000522275	PCM1	0.00211581	4.39745	0.00579091	0.191617
ENST00000524602	CHD7	0.00854832	-3.25864	0.00580445	0.191762
ENST00000423902	CHD7	-0.00854832	4.6305	0.00580445	0.191762
ENST00000521662	ENY2	0.00190638	3.04522	0.00582509	0.192078
ENST00000424185	NAXD	0.00489278	0.392202	0.0058273	0.192078
ENST00000301305	SLC39A4	-0.00532905	1.4993	0.00583235	0.192078
ENST00000532718	SLC39A4	0.00532905	0.557092	0.00583235	0.192078
ENST00000406854	PCNX4	-0.00199655	3.71356	0.00585043	0.192522
ENST00000566086	EIF3C	0.00750484	-0.11697	0.00585918	0.192539
ENST00000444334	ASNS	-0.00975663	-0.27152	0.00586294	0.192539
ENST00000320031	ITGA3	-0.00256432	8.19297	0.00586868	0.192539
ENST00000522934	COX6C	-0.0114554	0.212279	0.00587021	0.192539
ENST00000393811	R3HDM2	0.00346444	1.42572	0.00587393	0.192539
ENST00000334521	ZNF410	0.00593337	1.90648	0.00590666	0.19346
ENST00000359526	DNMT1	-0.006152	2.61998	0.00592805	0.194009
ENST00000379446	NEDD9	-0.00388193	8.00472	0.00593377	0.194045
ENST00000264276	ALS2	0.00895245	-1.02048	0.00594239	0.194051
ENST00000289575	SLCO2B1	-0.00247176	7.63969	0.00594322	0.194051
ENST00000302528	CLIP1	-0.0077482	2.24101	0.00595288	0.194215
ENST00000409470	USP39	0.00313289	1.24186	0.00598381	0.195017
ENST00000301764	DDB1	-0.00334955	7.25184	0.00598677	0.195017
ENST00000513008	FIP1L1	0.00774668	-2.01034	0.00600507	0.195365
ENST00000508628	RNF213	-0.00214802	6.94216	0.00600939	0.195365
ENST00000527226	TPT1	-0.00208721	5.02197	0.00601143	0.195365
ENST00000539387	NDUFC1	-0.013778	-1.76774	0.00601866	0.195387
ENST00000251076	DMXL2	-0.00528328	1.86166	0.00602145	0.195387
ENST00000524976	TAF6L	-0.00398512	-0.527767	0.00604198	0.195901
ENST00000492691	PRRC2A	0.0040913	0.53297	0.00606656	0.196398
ENST00000482540	GLCCI1	0.00381686	1.48082	0.00606668	0.196398
ENST00000289816	ZNF276	0.00740079	0.675247	0.0060723	0.196428
ENST00000619169	PGAP3	0.00901144	-2.02113	0.00610264	0.196775
ENST00000193322	OSTM1	-0.00308227	5.44226	0.00611031	0.196775
ENST00000551109	ZNF385A	0.00793736	-1.40028	0.00611652	0.196775
ENST00000487682	ARHGEF11	0.00271432	2.83519	0.00612414	0.196775
ENST00000583753	RNF43	0.0135555	-2.65118	0.00612743	0.196775
ENST00000514918	NSA2	0.00787109	-2.09862	0.00613206	0.196775
ENST00000508361	TARS1	0.0057582	0.347678	0.00614057	0.196775
ENST00000545896	FERMT3	0.00340747	2.13727	0.00614066	0.196775
ENST00000437844	ZEB1	-0.00613378	1.19019	0.00614074	0.196775
ENST00000367137	SLC41A1	-0.00270457	5.21495	0.00614143	0.196775
ENST00000468057	SLC41A1	0.00270457	4.10566	0.00614143	0.196775
ENST00000667949	AMPD2	0.00635852	0.744639	0.00614167	0.196775
ENST00000372409	PCIF1	-0.0022183	5.62596	0.00614408	0.196775
ENST00000490646	DIS3	-0.0052517	1.47804	0.00617068	0.197476
ENST00000354588	LBHD1	0.00562653	-0.850921	0.00618166	0.197525
ENST00000431002	LBHD1	-0.00562653	1.05603	0.00618166	0.197525
ENST00000263461	WDR11	-0.00254283	5.5805	0.00620906	0.19825
ENST00000265094	FBXW11	0.00635604	3.687	0.00621867	0.198405
ENST00000616768	MLH1	0.00713162	-0.829324	0.00623026	0.198624
ENST00000479003	CHKB	0.00527736	1.9646	0.00623818	0.198686
ENST00000531979	ZSCAN9	0.00565755	-0.33339	0.00624169	0.198686
ENST00000434421	LILRB2	0.00903875	-1.09534	0.00625607	0.198992
ENST00000680649	AKAP8L	-0.0102235	-0.164582	0.00627319	0.199385
ENST00000331194	CCDC88C	0.0108723	-2.81997	0.00628673	0.199647
ENST00000570064	MBTPS1	0.00317328	1.94625	0.00630017	0.199647
ENST00000294309	TPCN2	-0.00481984	3.88439	0.0063009	0.199647
ENST00000429013	DNPEP	-0.0048375	1.36029	0.00630394	0.199647
ENST00000497453	UBE2Q1	-0.0065695	-0.174319	0.00631309	0.199647
ENST00000292211	UBE2Q1	0.0065695	6.1087	0.00631309	0.199647
ENST00000556814	FCF1	-0.00428601	-0.552293	0.00631719	0.199647
ENST00000525081	NSD3	0.00323548	0.366565	0.00631954	0.199647
ENST00000445915	UGP2	0.00970011	-2.44726	0.00634194	0.200203
ENST00000382899	KDM6A	-0.0110881	-1.31298	0.00634972	0.200298
ENST00000498377	LAMB2	0.00282633	3.87013	0.00637545	0.200876
ENST00000529168	ADAR	-0.00556334	4.29507	0.00639668	0.200876
ENST00000432020	MDH2	0.00712143	-2.14106	0.00639806	0.200876
ENST00000219070	MMP2	0.00898904	8.79335	0.00639935	0.200876
ENST00000645643	HDAC6	0.00398631	2.46556	0.00640334	0.200876
ENST00000257209	FHOD3	-0.0117305	-0.00706116	0.00640843	0.200876
ENST00000592128	FHOD3	0.0117305	-1.30814	0.00640843	0.200876
ENST00000342531	NUTM2B	0.0133079	-3.00119	0.0064112	0.200876
ENST00000429828	NUTM2B	-0.0133079	-0.218817	0.0064112	0.200876
ENST00000264773	KCNN2	-0.0159656	-0.676962	0.00645546	0.201961
ENST00000673685	KCNN2	0.0159656	-3.23715	0.00645546	0.201961
ENST00000664161	TTN-AS1	-0.00329243	1.55652	0.00646821	0.202191
ENST00000545799	DGCR2	-0.00857307	0.556577	0.00647928	0.202191
ENST00000517395	FBXW11	-0.0132688	0.124924	0.00649407	0.202191
ENST00000394196	CHD2	-0.0017934	6.12436	0.00649785	0.202191
ENST00000675116	ANKRD26	0.00781667	-1.73488	0.00650465	0.202191
ENST00000219905	MGA	-0.0128887	1.33324	0.00650973	0.202191
ENST00000617672	MED16	0.00833414	-2.08572	0.00651035	0.202191
ENST00000260952	ASNSD1	0.00342571	5.33588	0.00651443	0.202191
ENST00000425590	ASNSD1	-0.00342571	-0.421507	0.00651443	0.202191
ENST00000497485	MAOA	-0.00504748	1.16323	0.00651621	0.202191
ENST00000327423	PRR14L	-0.00551674	5.37949	0.00652263	0.202191
ENST00000432485	PRR14L	0.00551674	0.560815	0.00652263	0.202191
ENST00000361310	ZNF438	0.0135759	-3.25621	0.00652616	0.202191
ENST00000238561	ADCK1	-0.00428994	-0.265722	0.00653038	0.202191
ENST00000371509	SCP2	-0.00543811	-0.61772	0.00655215	0.202693
ENST00000263150	WDR37	-0.00443157	3.25156	0.00655686	0.202693
ENST00000606719	CSNK1A1	-0.00560465	2.81421	0.00656111	0.202693
ENST00000679547	OAS3	0.0133696	-1.59253	0.00656952	0.202803
ENST00000226299	LAP3	-0.00883689	-0.560115	0.00657506	0.202803
ENST00000269217	LAMA3	0.00641398	2.37718	0.00657919	0.202803
ENST00000307377	GLB1	0.00669899	-1.5775	0.00659681	0.203196
ENST00000628729	PDCD6	0.005077	-2.10806	0.00661675	0.203661
ENST00000453337	HLA-DPA1	-0.00350034	5.83593	0.00663609	0.204106
ENST00000329783	SLC16A5	0.002737	2.81198	0.00664874	0.204133
ENST00000639419	TUBA1C	0.00935197	-2.59188	0.0066558	0.204133
ENST00000430262	ZNF652	-0.00245512	5.02966	0.00665706	0.204133
ENST00000508237	ZNF652	0.00245512	3.46339	0.00665706	0.204133
ENST00000482760	WDR13	0.00413114	0.136099	0.00666508	0.204133
ENST00000536344	TRIM3	-0.00603034	-1.27104	0.00666619	0.204133
ENST00000375635	SNHG32	0.00238542	3.09795	0.006675	0.204253
ENST00000544408	SLC25A17	0.004643	-0.00701086	0.006708	0.20508
ENST00000591890	H3-3B	-0.0130683	-2.80937	0.00671182	0.20508
ENST00000524606	PSMA1	0.00384405	-0.549499	0.00672458	0.20532
ENST00000605416	MCU	0.00652709	1.30863	0.00673801	0.205333
ENST00000373053	MCU	-0.00652709	4.46828	0.00673801	0.205333
ENST00000415617	INPP5D	0.00277648	3.68014	0.00673971	0.205333
ENST00000310898	ZNF621	0.00489877	-0.480007	0.00676435	0.205876
ENST00000361961	KIF21A	-0.0126695	-2.3544	0.00676736	0.205876
ENST00000560829	SNX1	0.00243066	4.02114	0.00677505	0.20596
ENST00000431664	SAR1A	0.0017867	5.10333	0.00678651	0.206159
ENST00000668950		0.00514736	1.34159	0.00680792	0.206546
ENST00000470416	PPP2R2D	-0.00288989	0.899401	0.00681767	0.206546
ENST00000369501	CNR1	0.0140587	2.71079	0.006819	0.206546
ENST00000369499	CNR1	-0.0140587	-1.17563	0.006819	0.206546
ENST00000676453	EIF4G1	0.00962813	0.488319	0.00682391	0.206546
ENST00000358220	WDR37	0.00427292	4.07606	0.00689022	0.208403
ENST00000466234	SELENOT	0.00741659	-2.07531	0.00690395	0.208592
ENST00000395756	SREBF1	0.007242	-0.413777	0.00690643	0.208592
ENST00000493446	INTS1	0.00469483	0.119199	0.00692666	0.209052
ENST00000678743	TMPRSS2	0.00740034	-0.322687	0.0069463	0.209494
ENST00000483998	RPL7L1	-0.00225779	1.30297	0.00696399	0.209836
ENST00000677618	GBF1	0.0106202	-1.09945	0.00696764	0.209836
ENST00000574165	KIF1C	-0.00315955	2.14863	0.0069896	0.210247
ENST00000526640	FTH1	0.00843118	-0.163758	0.00699135	0.210247
ENST00000223791	AKNA	0.01173	-1.55279	0.00700708	0.210569
ENST00000368607	CREB3L4	-0.00624287	1.65093	0.00704699	0.211617
ENST00000433805	COQ10A	-0.00444366	1.61597	0.00707888	0.212422
ENST00000342386	MASTL	0.00579997	-1.11916	0.00709376	0.212581
ENST00000338920	PRRC2C	-0.00505026	3.60174	0.00709431	0.212581
ENST00000040738	BOD1L1	-0.00187892	5.94976	0.00711986	0.212701
ENST00000375736	ARHGEF7	-0.00483233	5.33462	0.00712561	0.212701
ENST00000361723	FAM111A	0.00371565	3.50912	0.00712717	0.212701
ENST00000489614	NOD1	0.0027581	1.63711	0.00714283	0.212701
ENST00000607647	NUP205	0.00614385	-0.0592118	0.00714452	0.212701
ENST00000292314	CCDC12	-0.00349402	4.79256	0.00714481	0.212701
ENST00000377238	PLXDC2	0.00364674	2.87797	0.00714855	0.212701
ENST00000681046	LIN9	-0.00822452	1.53291	0.00715598	0.212701
ENST00000460719	LIN9	0.00822452	-1.40748	0.00715598	0.212701
ENST00000594140	EGLN2	0.00598511	-1.36357	0.00716157	0.212701
ENST00000546922	TSPAN31	-0.00542573	-0.450193	0.00716293	0.212701
ENST00000379406	NAA16	-0.00344658	3.18928	0.00716634	0.212701
ENST00000599581	ZNF766	-0.00354331	1.93472	0.00718622	0.212701
ENST00000359246	PHF2	-0.00390142	6.05295	0.00718682	0.212701
ENST00000610682	PHF2	0.00390142	3.12557	0.00718682	0.212701
ENST00000371284	TTC4	0.00931947	-3.31432	0.00718929	0.212701
ENST00000371281	TTC4	-0.00931947	4.11567	0.00718929	0.212701
ENST00000591639	ZNF506	0.00195104	2.93201	0.0071903	0.212701
ENST00000368339	YY1AP1	-0.00804854	0.131128	0.00719479	0.212701
ENST00000586287	TREM1	-0.00640513	0.307658	0.00721588	0.213174
ENST00000380443	VPS16	0.00297708	1.16832	0.00722573	0.213314
ENST00000366934	GPATCH2	-0.00198472	2.61446	0.00724854	0.213687
ENST00000366935	GPATCH2	0.00198472	2.63037	0.00724854	0.213687
ENST00000341411	SLCO2B1	0.00359954	2.73238	0.00727222	0.214218
ENST00000679323	ITGAL	0.0051472	2.06482	0.00727678	0.214218
ENST00000377708	BTN3A2	-0.0031151	5.70081	0.00729762	0.214334
ENST00000378312	TMX2	0.00175605	3.08535	0.00729776	0.214334
ENST00000359209	KIRREL1	-0.00304144	5.80501	0.00729886	0.214334
ENST00000484661	UTP6	0.00337353	0.133108	0.00730359	0.214334
ENST00000439461	ZNF766	0.00338483	3.76658	0.00730633	0.214334
ENST00000680715	DYNC1H1	-0.0038848	6.65851	0.00731769	0.214434
ENST00000310528	SUGT1	-0.00117362	4.63181	0.00732363	0.214434
ENST00000503479	POLK	-0.00598108	-0.391882	0.00732509	0.214434
ENST00000304734	RPL7L1	0.00128297	4.79651	0.00733291	0.214513
ENST00000623632	ADSL	-0.00613881	-0.148535	0.00734589	0.214743
ENST00000645674	RPS7	-0.00249896	8.4564	0.00735363	0.214819
ENST00000380058	GTPBP10	-0.00712692	-1.81831	0.00737591	0.21532
ENST00000681929	SNAP47	0.00420917	0.281434	0.00738669	0.215338
ENST00000381519	MRPL23	-0.00637928	2.4359	0.00739193	0.215338
ENST00000397298	MRPL23	0.00637928	2.69362	0.00739193	0.215338
ENST00000371141	STX16	-0.00379635	3.60375	0.00740721	0.215521
ENST00000404360	ZNF12	0.00901823	-0.596839	0.00741365	0.215521
ENST00000405858	ZNF12	-0.00901823	4.79737	0.00741365	0.215521
ENST00000331728	LIMK2	0.00168442	5.53909	0.00742687	0.215755
ENST00000546600	MON2	-0.00392651	3.05682	0.00743222	0.215761
ENST00000379983	UACA	-0.00424345	5.0033	0.00744977	0.216121
ENST00000679457	AKAP9	0.0147439	-2.3357	0.00746203	0.216291
ENST00000377759	SNX5	-0.00258661	5.75756	0.00747385	0.216291
ENST00000367811	NME7	-0.00692176	3.03876	0.0074763	0.216291
ENST00000472647	NME7	0.00692176	-1.49554	0.0074763	0.216291
ENST00000271469	UAP1	0.00583111	2.55271	0.00748495	0.216392
ENST00000591295	ATXN7L3	0.00302888	3.47347	0.00750537	0.216474
ENST00000370377	CD99L2	-0.00389932	6.42202	0.00751022	0.216474
ENST00000376552	TLE4	0.00406214	4.80627	0.00751462	0.216474
ENST00000644810	TPP1	0.00783178	-1.33516	0.00751721	0.216474
ENST00000360957	PPP1R13L	0.00495291	1.17355	0.00751726	0.216474
ENST00000221418	ECH1	0.00379878	6.56755	0.00751878	0.216474
ENST00000407623	CYB5R3	0.00409278	1.76788	0.00754275	0.217015
ENST00000378633	CDK11A	0.00623421	-1.68551	0.0075548	0.217018
ENST00000544404	BPNT1	-0.00839287	-1.13362	0.00757071	0.217018
ENST00000412770	PPP6R1	-0.00322966	6.30433	0.00757533	0.217018
ENST00000587457	PPP6R1	0.00322966	0.20057	0.00757533	0.217018
ENST00000360938	ETS2	0.00351005	7.71991	0.00757589	0.217018
ENST00000409648	SLC35E1	-0.00247912	4.24895	0.00757911	0.217018
ENST00000595753	SLC35E1	0.00247912	5.64476	0.00757911	0.217018
ENST00000588086	USP36	-0.00742945	-0.0450636	0.00760281	0.217472
ENST00000356840	MYLIP	-0.00740704	5.65564	0.00761465	0.217472
ENST00000349606	MYLIP	0.00740704	-0.0881415	0.00761465	0.217472
ENST00000306433	POLR3D	-0.00562503	3.85268	0.00761577	0.217472
ENST00000646806	CHD4	-0.00472479	4.21085	0.00767749	0.219086
ENST00000483328	TYW5	-0.00457251	0.118673	0.00768419	0.219127
ENST00000583087	MYLK	0.00630101	0.693791	0.00771196	0.21977
ENST00000376488	OTUD5	0.00171313	4.49065	0.0077203	0.219858
ENST00000540468	CCT7	-0.00459171	0.221375	0.0077278	0.219922
ENST00000539294	YTHDF3	-0.00586908	5.84121	0.00775457	0.220299
ENST00000391627	KIAA0930	-0.00696314	3.43605	0.0077552	0.220299
ENST00000442692	TPCN2	0.00525245	-0.508366	0.00775941	0.220299
ENST00000510191	LARS1	-0.00635705	1.47218	0.00776704	0.220299
ENST00000347968	MBD1	0.00489901	1.19039	0.00776735	0.220299
ENST00000553708	NFATC4	-0.0084356	0.246565	0.00778054	0.220524
ENST00000355650	ZNF253	0.00559355	-0.213595	0.00782654	0.221528
ENST00000589717	ZNF253	-0.00559355	2.72011	0.00782654	0.221528
ENST00000383789	METTL6	-0.00174146	1.02799	0.00786829	0.22252
ENST00000496390	GAB3	0.0126403	-1.69358	0.00787447	0.22252
ENST00000324787	MRPS33	-0.00177986	2.3205	0.00787752	0.22252
ENST00000652110	STING1	-0.00765489	0.289917	0.00790292	0.223087
ENST00000524413	THNSL1	0.00846457	-0.532503	0.0079205	0.223282
ENST00000376356	THNSL1	-0.00846457	1.57907	0.0079205	0.223282
ENST00000594950	A1BG-AS1	0.00683553	-1.1794	0.00792837	0.223354
ENST00000496742	SSR2	0.003867	-0.103505	0.00793769	0.223466
ENST00000652901	NIPBL	0.00550867	0.695779	0.00796416	0.224061
ENST00000389561	EP400	-0.00194182	5.12897	0.00799035	0.224617
ENST00000513420	CTBP1	-0.00199523	2.16856	0.00799535	0.224617
ENST00000590726	STAT5A	0.00887045	-1.78271	0.00800711	0.224617
ENST00000373195	MOCS1	0.00294483	3.24049	0.00800993	0.224617
ENST00000479445	GLA	-0.00870057	-2.32519	0.00801075	0.224617
ENST00000358531	ARHGAP19	-0.0064795	3.78457	0.00803184	0.225058
ENST00000300584	TBC1D2B	-0.0023964	6.93151	0.00804036	0.225146
ENST00000461111	AGRN	0.00423176	2.28827	0.00805589	0.225388
ENST00000389759	PKP4	-0.00224088	4.88653	0.00805975	0.225388
ENST00000377351	UBA1	0.00195728	5.53447	0.00810069	0.226382
ENST00000275233	SHPRH	-0.00569134	0.988807	0.00811738	0.226653
ENST00000565488	SLC25A24	-0.00374003	3.02483	0.00812121	0.226653
ENST00000264705	CAD	-0.0052779	4.79015	0.00813422	0.226865
ENST00000374651	ZBTB40	0.00909065	-0.248391	0.00815428	0.227273
ENST00000490868	PPP2R1A	-0.00218486	1.1584	0.00816328	0.227372
ENST00000368882	AMD1	0.00876179	1.32653	0.0081727	0.227483
ENST00000264183	ARID4B	-0.00402039	4.68347	0.00820167	0.228138
ENST00000274562	LARS1	0.00537983	1.30825	0.00823064	0.228716
ENST00000469881	NUP98	0.00825314	-1.57734	0.00823686	0.228716
ENST00000301336	RILP	-0.00238181	3.8038	0.00824429	0.228716
ENST00000574810	RILP	0.00238181	1.20559	0.00824429	0.228716
ENST00000336873	HPS4	-0.00303068	3.90396	0.00825592	0.228826
ENST00000472593	YEATS2	0.00317917	1.4849	0.00826556	0.228826
ENST00000305135	YEATS2	-0.00317917	5.56405	0.00826556	0.228826
ENST00000340385	PRDX6	-0.00232525	7.29692	0.00827008	0.228826
ENST00000679371	RELN	0.0100649	-1.08367	0.00830561	0.229372
ENST00000261965	TUBGCP3	-0.0014925	4.5278	0.00831119	0.229372
ENST00000464139	TUBGCP3	0.0014925	1.19269	0.00831119	0.229372
ENST00000369739	DOP1A	0.0165632	-3.50456	0.00831173	0.229372
ENST00000392102	TTLL4	-0.00596646	2.41444	0.00832039	0.229421
ENST00000630065	SELENON	0.00231443	5.1642	0.00833098	0.229421
ENST00000375647	ZBTB40	-0.00850131	5.44868	0.00833263	0.229421
ENST00000588867	NPC1	0.00277542	1.25989	0.00833541	0.229421
ENST00000375954	ERCC5	0.0043026	0.292604	0.00837203	0.230277
ENST00000307114	GTPBP2	-0.00924388	-0.222921	0.00839037	0.230419
ENST00000523449	HNRNPH1	0.00658138	-0.831233	0.00839362	0.230419
ENST00000292782	DCUN1D1	0.00286773	4.04405	0.00839918	0.230419
ENST00000632685	DCUN1D1	-0.00286773	3.80748	0.00839918	0.230419
ENST00000413764	HHAT	-0.0102455	-0.741962	0.00840654	0.23047
ENST00000530489	PLEKHA7	-0.00768814	0.074403	0.00841226	0.230476
ENST00000407270	MTA3	0.0067845	-1.81973	0.00842274	0.230612
ENST00000678484	NDUFS2	-0.0116869	-2.72154	0.00845042	0.231219
ENST00000538698	MLXIP	-0.00337991	-0.015101	0.00846661	0.231423
ENST00000617470	SDHA	0.00803515	-2.63263	0.0084689	0.231423
ENST00000367264	KDM5B	-0.00596828	1.94933	0.00848502	0.231456
ENST00000461447	GLUL	-0.004497	3.09581	0.00848685	0.231456
ENST00000674780	LARGE1	0.00786878	-0.892762	0.00849345	0.231456
ENST00000374752	ACAD8	0.00745064	-2.35292	0.00849736	0.231456
ENST00000589913	RPL27	0.00325525	-0.0938836	0.00850968	0.231456
ENST00000375333	STK19	0.00751149	-1.90485	0.00851078	0.231456
ENST00000678044	STAT3	-0.00900712	-0.810333	0.00851607	0.231456
ENST00000620047	PPIA	0.0049167	-0.533772	0.00851976	0.231456
ENST00000544052	SCFD1	0.00282432	2.26565	0.00851987	0.231456
ENST00000651415	TTC7A	0.0156869	-3.07342	0.00853746	0.231784
ENST00000549151	RAPGEF3	-0.00885977	-0.942618	0.00856383	0.232349
ENST00000636849	UMAD1	0.00518745	3.21078	0.00863715	0.23405
ENST00000545856	PRPF40A	-0.00735469	-1.98417	0.00864233	0.23405
ENST00000381497		-0.0114257	-1.93401	0.00864867	0.23405
ENST00000311124	SLC19A1	0.00281993	4.52592	0.00864996	0.23405
ENST00000253506	NFATC1	0.00860392	-0.225265	0.0086567	0.23405
ENST00000359883	AK3	-0.00306714	3.91483	0.00867084	0.23405
ENST00000381809	AK3	0.00306714	5.87526	0.00867084	0.23405
ENST00000479489	TFIP11	-0.00562728	-0.0258214	0.00867728	0.23405
ENST00000443059	QSOX1	0.00221235	4.27576	0.00867954	0.23405
ENST00000495749	TM9SF4	0.00354943	0.572839	0.00868561	0.23405
ENST00000492824	MTMR11	-0.00795042	-1.04089	0.00868799	0.23405
ENST00000355666	TTC3	-0.00409265	6.69913	0.00870614	0.234342
ENST00000540626	NUMA1	0.0031765	5.38769	0.00871194	0.234342
ENST00000460680	BAP1	-0.00219014	5.94719	0.00872284	0.234342
ENST00000662525	NNT	-0.00554616	3.3042	0.0087259	0.234342
ENST00000469097	HM13	0.00441909	-0.775988	0.00872678	0.234342
ENST00000371941	PREX1	-0.0048107	6.90021	0.00875269	0.234737
ENST00000482556	PREX1	0.0048107	3.61259	0.00875269	0.234737
ENST00000590253	G6PC3	0.00237628	1.44792	0.0087714	0.235088
ENST00000398022	TM9SF4	-0.00316809	6.25751	0.00879397	0.235499
ENST00000492611	PHACTR3	0.0067099	0.331803	0.00879799	0.235499
ENST00000539479	MDM2	-0.00353158	2.89664	0.00883365	0.236303
ENST00000339486	RIOK3	-0.00315892	5.77455	0.00889837	0.237874
ENST00000431843	SIGIRR	-0.00236926	3.26547	0.00890374	0.237874
ENST00000437155	EWSR1	-0.00660654	-0.239074	0.00895214	0.239015
ENST00000273582	RUBCN	0.00120817	4.77914	0.00896923	0.239275
ENST00000567159	HEXA	-0.0017174	5.63151	0.0089733	0.239275
ENST00000379883	DDX58	-0.00395902	4.48109	0.0089868	0.239482
ENST00000478183	SON	0.00281724	4.63617	0.00900762	0.239788
ENST00000613938	R3HCC1L	0.00941325	-1.61871	0.00901203	0.239788
ENST00000444191	HCFC1	0.00229874	4.20465	0.00901544	0.239788
ENST00000622181	GPX3	0.00256283	4.48807	0.00903894	0.239789
ENST00000357988	PHF8	0.00756387	-1.72007	0.00904231	0.239789
ENST00000369393	MDN1	-0.00425815	5.72915	0.0090445	0.239789
ENST00000487831	MDN1	0.00425815	-0.651146	0.0090445	0.239789
ENST00000399410	ABCC1	-0.00280664	5.59028	0.00904918	0.239789
ENST00000674588	NDE1	-0.00662321	-0.162922	0.00905304	0.239789
ENST00000270583	KLHDC4	-0.00265773	3.0214	0.00905762	0.239789
ENST00000287022	UQCRB	-0.00145312	4.72959	0.00906128	0.239789
ENST00000389057	DIAPH1	-0.00837552	0.191052	0.00907412	0.239911
ENST00000561166	DUOX1	0.00367586	3.77818	0.00907735	0.239911
ENST00000254963	HSPA12B	-0.00926911	5.13218	0.00909006	0.239944
ENST00000399701	HSPA12B	0.00926911	-1.40358	0.00909006	0.239944
ENST00000564288	MACF1	-0.00701912	1.4607	0.00911366	0.240416
ENST00000520517	COX6C	0.00898141	4.25191	0.00913637	0.240863
ENST00000567020	TBC1D24	-0.00390545	3.86285	0.00915397	0.241176
ENST00000568470	CES2	-0.00180679	3.64641	0.00919104	0.241952
ENST00000351233	MTMR14	-0.00295682	2.61231	0.00919627	0.241952
ENST00000336714	SEC23B	-0.00251649	3.70437	0.00920075	0.241952
ENST00000589591	POLR2I	0.00240559	0.325179	0.0092095	0.242029
ENST00000495742	GSTM4	0.00415984	-0.447245	0.0092199	0.242151
ENST00000311528	RPL13	-0.00431141	3.80215	0.00926479	0.243094
ENST00000450791	GOLGA3	0.00447593	6.24796	0.00926742	0.243094
ENST00000638156	ARHGAP21	0.00588279	3.68295	0.00930281	0.24387
ENST00000529022	LRRC14	-0.00462031	-0.093987	0.00931998	0.244167
ENST00000542113	NKRF	0.00907095	-2.47263	0.00934689	0.244645
ENST00000255078	IGHMBP2	-0.00258734	3.38606	0.00934989	0.244645
ENST00000531149	RNH1	-0.0122161	-3.39758	0.00938685	0.245459
ENST00000460820	ATP5F1C	-0.00915882	-3.64747	0.00940502	0.245688
ENST00000506682	RIOX2	0.00260921	1.09147	0.00941817	0.245688
ENST00000369727	SFR1	-0.00425923	0.614275	0.00941908	0.245688
ENST00000369729	SFR1	0.00425923	2.08737	0.00941908	0.245688
ENST00000283415	LPCAT1	-0.00273883	8.28806	0.00942687	0.245727
ENST00000676938	MARK3	-0.00426488	2.88948	0.0094323	0.245727
ENST00000503501	SENP6	0.00214271	2.59145	0.00943986	0.245771
ENST00000651671	NOTCH1	-0.00503856	5.21634	0.00945247	0.245946
ENST00000379847	NDUFB6	-0.00170972	3.91545	0.00949806	0.246979
ENST00000429411	HPS4	0.00772254	-1.81313	0.00952526	0.247533
ENST00000374291	STMN1	0.00486567	0.142482	0.00953502	0.247551
ENST00000645460	SMARCA4	-0.0153852	-1.89858	0.00954275	0.247551
ENST00000535754	LONP2	-0.00367778	2.23697	0.0095437	0.247551
ENST00000650871	ALPK1	-0.00405174	3.27963	0.00958699	0.248484
ENST00000264731	TP63	-0.0133432	0.504271	0.00959747	0.248484
ENST00000354600	TP63	0.0133432	-1.6366	0.00959747	0.248484
ENST00000558566	TINF2	0.00464099	1.38355	0.00962111	0.248943
ENST00000537718	RNF166	0.00771643	-2.89	0.00963744	0.249126
ENST00000452041	TAF6	0.0042485	1.58146	0.00964011	0.249126
ENST00000264993	CDV3	0.00143555	6.12147	0.00964853	0.249183
ENST00000308375	GMPPB	-0.00454638	0.692173	0.00965419	0.249183
ENST00000478188	POLR2B	0.00463076	2.55542	0.00972366	0.250821
ENST00000478442	RABGAP1L	0.00402149	-0.781526	0.00976131	0.251516
ENST00000536003	PAAF1	-0.00602456	-0.205504	0.00976258	0.251516
ENST00000356053	HNRNPF	0.00489709	1.77713	0.00982828	0.252901
ENST00000505343	BOD1L1	0.00326933	-0.296302	0.00982842	0.252901
ENST00000569956	CDIPT	-0.00742519	-0.936746	0.00985697	0.25348
ENST00000449699	NDUFS1	-0.0123497	-1.59789	0.00989212	0.254125
ENST00000394114	CASC3	0.0031522	2.70972	0.0098942	0.254125
ENST00000355460	MBNL1	-0.0032745	5.0037	0.00991329	0.254277
ENST00000626012	HDAC10	-0.00754211	-1.24292	0.00991533	0.254277
ENST00000394083	GAPVD1	-0.0049133	1.30508	0.00991833	0.254277
ENST00000334163	POLR3C	0.00174907	3.9538	0.00996241	0.255143
ENST00000357355	ADGRE5	0.0019321	6.57753	0.00996429	0.255143
ENST00000648336	UBE3A	-0.00409115	2.17402	0.0099817	0.255433
ENST00000358171	SERPINH1	0.00198694	6.74081	0.00999321	0.255571
ENST00000537702	NBEA	0.0061959	1.7398	0.0100024	0.25565
ENST00000531270	LRRK1	-0.00430947	1.97911	0.010036	0.256353
ENST00000462091	UMPS	0.00297938	1.94291	0.010055	0.256681
ENST00000610724	TBL2	-0.0108837	-3.01267	0.0100758	0.257056
ENST00000457437	CRYBG1	-0.00684209	-0.231303	0.0100962	0.257115
ENST00000633556	CRYBG1	0.00684209	5.81044	0.0100962	0.257115
ENST00000418501	USP54	0.0034327	3.66307	0.0100966	0.257115
ENST00000628479	POLL	0.0100043	-2.50105	0.010107	0.257224
ENST00000442046	MACF1	0.0039981	3.84326	0.0101315	0.257693
ENST00000649945	PARP14	0.00388633	5.8978	0.010144	0.257853
ENST00000361999	ITSN2	-0.00575156	4.75531	0.0101756	0.25832
ENST00000356509	GMNN	0.00247177	1.42192	0.0101808	0.25832
ENST00000230056	GMNN	-0.00247177	1.46402	0.0101808	0.25832
ENST00000620138	NAP1L4	0.00130948	5.66659	0.0101913	0.258429
ENST00000491168	RGL2	0.00692195	-0.745987	0.0102581	0.259802
ENST00000405362	CACYBP	0.00389338	0.431377	0.0102618	0.259802
ENST00000381474	NOMO2	-0.0174642	-2.67998	0.010267	0.259802
ENST00000677008	MKRN2	0.00423137	-0.198614	0.0102703	0.259802
ENST00000560637	VPS13C	0.00236956	4.62983	0.0102937	0.259916
ENST00000379715	EEF1E1	-0.00224155	2.67205	0.0103	0.259916
ENST00000507463	EEF1E1	0.00224155	0.0938582	0.0103	0.259916
ENST00000680165	CUL4B	0.00899686	-0.541987	0.0103101	0.259916
ENST00000300835	PRR14	0.00323276	3.17431	0.0103282	0.259916
ENST00000509635	ENOPH1	-0.00306294	2.59359	0.010329	0.259916
ENST00000361203	DST	-0.00487398	3.43208	0.0103292	0.259916
ENST00000404814	SERPINA1	-0.00275252	6.33182	0.0103301	0.259916
ENST00000281441	TMEM45B	-0.00730733	2.64508	0.0103373	0.259916
ENST00000524567	TMEM45B	0.00730733	-0.783517	0.0103373	0.259916
ENST00000405219	XBP1	-0.00405065	3.52054	0.010343	0.259916
ENST00000360694	PPARD	-0.00541902	5.29048	0.0103608	0.260206
ENST00000616550	CBWD3	-0.00393355	0.804761	0.0103774	0.260468
ENST00000480340	DENND4B	0.00286056	1.77263	0.0103918	0.260543
ENST00000531989	DPF2	0.00411797	0.106084	0.010395	0.260543
ENST00000457309	YWHAZ	0.0024202	7.36945	0.0104013	0.260543
ENST00000323817	CDK19	0.00685187	3.58572	0.0104089	0.260543
ENST00000676492	NPEPPS	-0.00774412	-0.938255	0.0104143	0.260543
ENST00000324817	MED14	-0.00205905	5.41925	0.010424	0.260543
ENST00000433003	MED14	0.00205905	0.557093	0.010424	0.260543
ENST00000446221	GTF2H2C	0.00834894	-2.92842	0.010442	0.260839
ENST00000602142	VAV1	-0.0069664	4.33592	0.0104491	0.260859
ENST00000681291	C2CD3	0.0113645	-1.78531	0.01046	0.260978
ENST00000403510	ARNTL	-0.00656385	1.22293	0.0104678	0.261017
ENST00000637562	FTO	-0.00612811	1.36222	0.0104764	0.261074
ENST00000521688	ENY2	-0.00156895	4.20573	0.0105009	0.261529
ENST00000566635	HERC2	0.00256221	2.17349	0.010516	0.26175
ENST00000676173	IGHMBP2	0.00288038	1.22113	0.0105251	0.261751
ENST00000487903	ATP11A	-0.00370973	4.26392	0.0105338	0.261751
ENST00000519665	KCTD9	-0.00312486	-0.196113	0.0105451	0.261751
ENST00000221200	KCTD9	0.00312486	5.14575	0.0105451	0.261751
ENST00000487999	CEP162	0.00485448	0.220458	0.0105473	0.261751
ENST00000470824	PRPF3	0.00312389	0.420486	0.0105633	0.261994
ENST00000513119	CALCOCO2	-0.00867737	-0.391563	0.0105912	0.26253
ENST00000377921	RSU1	0.00366635	1.87112	0.010616	0.262734
ENST00000354694	PES1	-0.00319669	5.38323	0.0106174	0.262734
ENST00000479532	SF3B1	0.00646048	0.295007	0.0106182	0.262734
ENST00000357869	ADCY6	-0.00336579	5.62549	0.0106419	0.263165
ENST00000498399	TIMMDC1	0.0071154	-3.2531	0.0106605	0.263469
ENST00000679723	ADSL	0.00547555	-0.476568	0.0106999	0.264218
ENST00000527898	PHLDB1	0.00232995	4.35223	0.0107129	0.264218
ENST00000573239	SCPEP1	0.00385658	2.16324	0.0107142	0.264218
ENST00000630236	FPGS	0.00657312	-2.2625	0.0107161	0.264218
ENST00000418631	RBM17	-0.00548012	-1.12496	0.0107239	0.264256
ENST00000616080	CRY2	-0.00629227	6.097	0.0107362	0.264405
ENST00000460665	TMEM214	0.0034162	1.21671	0.0107476	0.264413
ENST00000376451	KIAA1217	0.00598286	1.6415	0.0107502	0.264413
ENST00000340848	TBC1D16	-0.0097721	-4.38849	0.0107555	0.264413
ENST00000506996	SNX24	0.00280147	0.199811	0.0107808	0.264879
ENST00000276072	TAF1	0.00328242	3.25171	0.0107908	0.26497
ENST00000445419	IBTK	0.00426272	1.56692	0.0108178	0.265443
ENST00000376970	MYH14	-0.00392187	6.40114	0.0108228	0.265443
ENST00000515351	PCDH1	-0.00691639	0.488395	0.0108359	0.265609
ENST00000479093	ATIC	0.00634954	-1.58128	0.0108458	0.265697
ENST00000400060	PTPRM	0.00596064	1.39605	0.0108844	0.266445
ENST00000327773	GAS6	-0.00223739	7.97031	0.0108891	0.266445
ENST00000465499	ECPAS	0.00366755	0.136826	0.0108983	0.266515
ENST00000528053	BACE1	-0.00894274	-1.0556	0.0109196	0.26685
ENST00000437398	SPECC1L	0.00315694	5.71309	0.0109247	0.26685
ENST00000652011	ZNF717	-0.00902288	-1.02646	0.0109755	0.267934
ENST00000444129	RECQL	0.00257129	5.61898	0.0109994	0.268362
ENST00000334512	ZMIZ1	-0.00166227	7.22326	0.0110065	0.268378
ENST00000514825	HSPA4	0.00649803	-0.487197	0.0110176	0.268492
ENST00000338458	ARHGEF3	0.00315113	2.29059	0.0110718	0.269655
ENST00000013125	MAP4K5	-0.00259287	5.66649	0.011114	0.270187
ENST00000554990	MAP4K5	0.00259287	1.15124	0.011114	0.270187
ENST00000358662	SP110	-0.00462514	1.64945	0.0111202	0.270187
ENST00000521865	PABPC1	-0.00493069	5.42401	0.0111257	0.270187
ENST00000335999	NCKAP5L	-0.00182435	4.83117	0.0111259	0.270187
ENST00000372407	PTPRF	0.00313072	5.16179	0.0111515	0.270654
ENST00000676850	CTSH	-0.00346479	5.00255	0.0111719	0.270992
ENST00000600092	HNRNPM	-0.00376221	2.50363	0.0112279	0.272059
ENST00000354631	TRDMT1	-0.00221216	1.92624	0.0112289	0.272059
ENST00000394553	PDE8A	-0.0181824	-2.15271	0.0112498	0.272408
ENST00000555222	STAT6	0.00238069	3.3749	0.0112786	0.27261
ENST00000654170	ATR	0.0041975	1.54498	0.0112836	0.27261
ENST00000434194	BCL2L1	0.00638956	-0.126843	0.0112851	0.27261
ENST00000375383	KDM5C	-0.00664712	-1.85545	0.0112877	0.27261
ENST00000425013	RNF216	0.00207499	5.2689	0.0112932	0.27261
ENST00000651929	FHL1	-0.00248857	7.93063	0.0113002	0.27261
ENST00000252458	CDC16	0.00403158	0.0789433	0.0113083	0.27261
ENST00000545482	ACOT7	-0.0110802	-2.9402	0.0113102	0.27261
ENST00000416629	SH3GLB2	-0.00536034	1.54208	0.0113268	0.272852
ENST00000391875	NVL	0.00703036	-0.772346	0.0113392	0.272994
ENST00000664837	FAN1	0.00918714	-1.4574	0.0113728	0.273647
ENST00000612337	SSBP1	-0.00309562	-0.577391	0.0113926	0.273965
ENST00000393895	WWC1	-0.00487459	3.10671	0.0114342	0.274752
ENST00000395566	MDK	0.00319575	4.25685	0.0114511	0.274752
ENST00000405308	MDK	-0.00319575	2.26787	0.0114511	0.274752
ENST00000233557	NRBP1	-0.00145638	4.93625	0.0114515	0.274752
ENST00000511158	SLC30A5	0.00390585	-1.21803	0.0114588	0.274768
ENST00000406341	SETD5	-0.00435556	2.68325	0.0114781	0.275073
ENST00000420894	TCP1	-0.00374781	1.36893	0.0114853	0.275089
ENST00000651387	ERCC5	0.00914164	-3.52478	0.0115479	0.276429
ENST00000596842	UPF1	0.00340648	1.98579	0.011558	0.276514
ENST00000333750	CRACR2A	0.00389876	1.72506	0.0115888	0.276936
ENST00000440314	CRACR2A	-0.00389876	0.478946	0.0115888	0.276936
ENST00000427526	LIG1	0.0092295	-1.93653	0.011612	0.277107
ENST00000489264	FUT11	0.00158109	3.46763	0.0116123	0.277107
ENST00000372479	RBM41	0.00252669	0.661799	0.0116158	0.277107
ENST00000520223	GPAT4	-0.00331387	1.60605	0.0116302	0.277292
ENST00000367139	RAB29	0.00221022	4.79128	0.0116528	0.277671
ENST00000397701	YBEY	0.0038944	1.67419	0.0116783	0.277963
ENST00000492864	YBEY	-0.0038944	-0.117077	0.0116783	0.277963
ENST00000469613	BAP1	0.00250215	2.78733	0.0117086	0.278527
ENST00000449471	NKIRAS2	-0.00277096	0.252763	0.0117748	0.279941
ENST00000373130	STK40	0.00937199	-2.87165	0.0118073	0.28045
ENST00000403625	MAST4	0.00262997	5.81931	0.0118096	0.28045
ENST00000528420	UVRAG	-0.00399143	2.43281	0.0118654	0.281416
ENST00000515463	SRP19	0.00401066	0.470685	0.0118656	0.281416
ENST00000553110	RPL36A	-0.00362438	6.53025	0.0118727	0.281416
ENST00000557971	PLEKHH1	0.00915253	-2.35696	0.0118771	0.281416
ENST00000647042	TSC2	0.00814858	-1.16063	0.0118969	0.281715
ENST00000228289	ZNF268	-0.00746371	0.439266	0.0119032	0.281715
ENST00000324938	LIMS2	0.00445661	2.39888	0.0119197	0.281947
ENST00000605057	ACIN1	-0.00182368	5.98028	0.0119287	0.282001
ENST00000417564	DIP2A	-0.00182599	4.65214	0.0119788	0.282799
ENST00000414034	GHDC	0.00414019	-0.165196	0.0119846	0.282799
ENST00000523149	EXTL3	-0.00868795	-3.91366	0.0119898	0.282799
ENST00000220562	EXTL3	0.00868795	5.86905	0.0119898	0.282799
ENST00000591499	RAD23A	-0.00375105	-0.097323	0.0119962	0.282799
ENST00000470434	SBF1	0.00413934	1.58743	0.0120097	0.282859
ENST00000296043	SHROOM3	0.00568087	6.07094	0.0120123	0.282859
ENST00000644968	PLEKHG1	-0.00397151	3.3999	0.0120463	0.283263
ENST00000426013	MORF4L1	-0.00282514	8.09719	0.0120493	0.283263
ENST00000374571	PJA1	0.00174444	4.38305	0.0120497	0.283263
ENST00000615713	NICN1	0.00907675	-1.2307	0.0120595	0.283335
ENST00000289968	ARHGAP17	-0.00171423	4.07182	0.012077	0.283586
ENST00000254636	IMMT	-0.00932897	-0.790847	0.0121036	0.284051
ENST00000357348	RTF2	-0.00150307	4.49053	0.0121219	0.284162
ENST00000354848	CD46	0.00262631	6.744	0.0121246	0.284162
ENST00000521566	UBR5	0.00638255	-1.8467	0.0121287	0.284162
ENST00000424945	MAP4K2	0.011454	-3.97187	0.0121508	0.284288
ENST00000399349	ITSN1	0.00175229	3.37763	0.0121513	0.284288
ENST00000651354	SUMF2	-0.00240184	5.88249	0.0121544	0.284288
ENST00000430352	ABCA8	-0.00397873	4.57513	0.0121801	0.28448
ENST00000558460	MTFMT	-0.00191697	2.20455	0.012183	0.28448
ENST00000220058	MTFMT	0.00191697	1.32083	0.012183	0.28448
ENST00000473942	NUDT9	0.00302178	0.868005	0.0122462	0.285796
ENST00000415496	MGRN1	0.0057293	1.02785	0.0122666	0.286114
ENST00000561904	E2F4	-0.00594644	-0.419986	0.0122753	0.286157
ENST00000402681	C1S	0.00216329	4.82948	0.0122861	0.286249
ENST00000606682	ADCY3	0.00235527	3.21511	0.0123066	0.286568
ENST00000645274	HADHA	0.00534352	0.339584	0.0123184	0.28662
ENST00000510025	HSD17B4	-0.0023373	7.0936	0.0123225	0.28662
ENST00000230419	PTK7	-0.00279145	6.25293	0.0123314	0.286627
ENST00000369294	POLR3C	-0.00190388	2.39102	0.0123365	0.286627
ENST00000380338	MLLT3	-0.0015744	3.2217	0.0123997	0.287936
ENST00000447110	PIK3R5	-0.00776079	4.31843	0.0124186	0.288215
ENST00000361256	SPOUT1	-0.00199421	4.39035	0.01245	0.288784
ENST00000676918	RPS20	-0.00615762	-0.232452	0.0124671	0.289019
ENST00000308511	CCAR2	-0.00191369	3.63263	0.012499	0.289593
ENST00000263674	ARHGEF17	-0.00256087	6.72511	0.0125104	0.289593
ENST00000483519	USP40	0.00419299	2.06788	0.0125126	0.289593
ENST00000400097	SNRPN	0.00480695	-1.56425	0.0125287	0.289807
ENST00000303210	GNB2	0.00335893	3.5177	0.0125626	0.29043
ENST00000498875	KLHL8	0.0102668	-2.72072	0.012607	0.291297
ENST00000615645	WDR7	0.0114176	-3.75008	0.0126279	0.291457
ENST00000357574	WDR7	-0.0114176	4.80398	0.0126279	0.291457
ENST00000498536	OSBPL5	0.0104261	-3.75682	0.012641	0.291599
ENST00000399438	TRAPPC13	-0.00466729	2.92812	0.0126935	0.292649
ENST00000443808	MAST4	-0.00278816	2.1981	0.012729	0.293159
ENST00000401041	MIER1	0.00604409	0.11492	0.0127315	0.293159
ENST00000263694	SNRNP40	-0.00311463	4.60037	0.0127634	0.293159
ENST00000486941	SNRNP40	0.00311463	-0.424965	0.0127634	0.293159
ENST00000405002	ANKMY1	-0.00463452	2.11747	0.0127636	0.293159
ENST00000675320	MTMR2	-0.0178626	-3.38913	0.0127656	0.293159
ENST00000449076	TESPA1	0.00906686	2.78056	0.0127716	0.293159
ENST00000316577	TESPA1	-0.00906686	-1.98889	0.0127716	0.293159
ENST00000299421	ILK	0.00141001	5.71294	0.0127993	0.293634
ENST00000421138	RECQL	-0.00314648	1.55586	0.0128132	0.293792
ENST00000407643	TTYH3	-0.0119142	-0.565823	0.012833	0.294085
ENST00000620157	DDX6	-0.00318449	4.36158	0.0128524	0.294368
ENST00000557919	TLE3	-0.0124979	-3.8121	0.0128784	0.294696
ENST00000550164	SMARCC2	0.00193274	6.24363	0.0128808	0.294696
ENST00000338700	TRIM2	-0.00668611	2.68642	0.0129137	0.295289
ENST00000612134	CACNB2	0.00900442	-1.72595	0.0129316	0.295535
ENST00000395728	EHMT2	-0.00885511	-0.68997	0.0129581	0.295979
ENST00000525964	NCAPD3	-0.00401528	1.92475	0.0130309	0.29748
ENST00000361603	COL4A5	-0.00254071	4.20892	0.0130599	0.297834
ENST00000439274	APP	-0.00840151	-0.0515849	0.0130654	0.297834
ENST00000585797	ZNF561-AS1	-0.0043797	0.85842	0.0130748	0.297834
ENST00000587536	ZNF561-AS1	0.0043797	-0.592799	0.0130748	0.297834
ENST00000571822	MPDU1	-0.00579698	-0.461032	0.0131055	0.298371
ENST00000433948	NCKAP5L	0.00193476	2.56698	0.0131228	0.298602
ENST00000533601	RAB15	-0.00756842	2.83947	0.0131497	0.299052
ENST00000325278	MTHFD2L	-0.0119174	-3.90224	0.01316	0.299095
ENST00000454074	TMEM168	-0.00562537	0.903269	0.0131732	0.299095
ENST00000531154	ALG9	0.00403889	0.335594	0.0131796	0.299095
ENST00000560396	IDH3A	-0.00500857	-0.454025	0.0131801	0.299095
ENST00000396819	LTBP4	-0.00270675	8.37713	0.0131955	0.299282
ENST00000448277	CREB1	-0.00796142	-2.78936	0.0132403	0.300001
ENST00000399503	MAP3K1	-0.00318366	5.11102	0.0132508	0.300001
ENST00000469188	MAP3K1	0.00318366	2.60357	0.0132508	0.300001
ENST00000412036	CXXC1	0.00440301	-0.121496	0.0132559	0.300001
ENST00000446818	TBC1D5	-0.00476727	-1.11321	0.0132663	0.300076
ENST00000438907	TBRG1	0.00320253	-0.246064	0.0133273	0.301198
ENST00000542878	MFGE8	-0.00449987	1.92648	0.0133303	0.301198
ENST00000318999	ATAT1	0.00995922	-2.59613	0.0133453	0.301215
ENST00000651781	ACTN2	0.0104229	-3.61307	0.013351	0.301215
ENST00000549832	ERBB3	0.00533119	1.05006	0.0133527	0.301215
ENST00000455444	TLE2	0.00833145	-2.03126	0.0133928	0.301908
ENST00000533662	SLC52A2	0.00618333	-1.52412	0.0133978	0.301908
ENST00000533064	TRIM3	0.0028233	1.55948	0.0134263	0.302388
ENST00000620044	MARK4	0.00649881	-2.07389	0.0134635	0.303062
ENST00000572365	SF3B3	-0.00380436	-0.155493	0.0134756	0.303172
ENST00000370742	ADGRL4	0.00548834	5.37124	0.0134928	0.303233
ENST00000671209	ADGRL4	-0.00548834	0.82483	0.0134928	0.303233
ENST00000672513	ARHGEF9	0.00754836	0.438205	0.0135083	0.303419
ENST00000511664	CAMK2D	0.0079761	-2.15479	0.0135321	0.303442
ENST00000681769	HPSE	0.00689453	-2.93364	0.0135368	0.303442
ENST00000311412	HPSE	-0.00689453	2.6616	0.0135368	0.303442
ENST00000161559	CEACAM1	-0.00484019	2.55583	0.01355	0.303442
ENST00000517768	MYOZ3	0.013461	-2.75311	0.0135556	0.303442
ENST00000297130	MYOZ3	-0.013461	-0.563948	0.0135556	0.303442
ENST00000572383	PFN1	0.00426151	-0.37501	0.01356	0.303442
ENST00000308177	PCDHGC3	-0.00224727	6.86893	0.0135737	0.303559
ENST00000369774	SH3PXD2A	-0.0102005	6.92409	0.013587	0.303559
ENST00000355946	SH3PXD2A	0.0102005	-0.485109	0.013587	0.303559
ENST00000324432	DTX2	-0.00494595	-0.24495	0.0136243	0.304229
ENST00000373632	RPN2	-0.00222184	1.9844	0.0136532	0.304713
ENST00000343619	ATP6V0A1	-0.00665025	1.93363	0.0136646	0.304806
ENST00000256398	ELP3	0.005911	4.70786	0.0136974	0.305375
ENST00000357847	AIG1	0.00148695	4.13692	0.0137268	0.305866
ENST00000373464	ZBTB43	-0.00360398	3.89039	0.0137458	0.305895
ENST00000449886	ZBTB43	0.00360398	2.77597	0.0137458	0.305895
ENST00000679898	CTSS	0.00580236	-0.572984	0.01375	0.305895
ENST00000558686	WASH3P	-0.00386299	-0.463024	0.013794	0.306712
ENST00000571476	DERL2	0.00403439	-0.972348	0.013802	0.306726
ENST00000679117	IMPDH2	-0.00465955	0.842366	0.0138325	0.307242
ENST00000406175	EML4	0.00241335	5.22359	0.0138691	0.307696
ENST00000506078	SELENOP	-0.00974234	-2.93031	0.013871	0.307696
ENST00000396667	TMEM106B	0.00530687	-0.855379	0.013878	0.307696
ENST00000680258	DNAJC10	-0.00663836	0.178708	0.013886	0.307696
ENST00000551632	DTX3	0.00634433	-1.52582	0.0138969	0.307696
ENST00000679574	AMMECR1L	0.00476047	1.59721	0.0139	0.307696
ENST00000376146	NFKBIL1	-0.00428928	-1.1697	0.0139115	0.307696
ENST00000402627	ADAM10	-0.00472508	0.126062	0.0139163	0.307696
ENST00000552377	CCDC59	-0.00793026	-2.9618	0.0139191	0.307696
ENST00000646790	SHROOM3	-0.00672474	1.38661	0.0139281	0.307733
ENST00000498133	BCL2L13	-0.00255766	2.65779	0.0139927	0.308998
ENST00000395076	PPM1A	-0.00284662	5.63948	0.0140288	0.309632
ENST00000594658	CRTC1	0.00768518	-2.35156	0.0140833	0.31067
ENST00000554327	ITGA7	0.00841993	-1.73813	0.014144	0.311846
ENST00000614710	MOB2	-0.00257136	2.15678	0.014152	0.311858
ENST00000558181	ICE2	-0.00224077	4.05524	0.0141739	0.312032
ENST00000575111	RNF167	-0.00175441	3.2342	0.0141796	0.312032
ENST00000398564	ARHGEF10	-0.00574573	1.99599	0.0141822	0.312032
ENST00000465252	EXOC7	0.00709287	-1.74468	0.0141937	0.31212
ENST00000325222	CUL1	0.00377953	5.74912	0.0142047	0.312199
ENST00000460856	KALRN	-0.00629379	0.0446941	0.0142142	0.312243
ENST00000663931	TRAM2-AS1	-0.00846582	0.925564	0.0142559	0.312994
ENST00000416858	SLC25A19	-0.0044503	0.989825	0.014283	0.313356
ENST00000349213	ARID4B	0.00370152	4.38891	0.0142873	0.313356
ENST00000544233	WSB2	0.00589647	-1.38799	0.0143302	0.314056
ENST00000541152	SEPTIN9	0.00203628	5.73342	0.0143342	0.314056
ENST00000495526	PPIE	-0.00327195	1.30283	0.014352	0.31428
ENST00000624161	ALG13	-0.00791689	-2.15707	0.0143663	0.314429
ENST00000314261	SENP7	-0.00444031	1.4325	0.014381	0.314586
ENST00000242209	FKBP9	-0.00524842	7.10256	0.0143972	0.314665
ENST00000395741	PPP6R2	-0.00427202	1.1937	0.0143996	0.314665
ENST00000437324	RAB29	-0.00450002	-1.06492	0.0144202	0.314713
ENST00000255390	SCO1	-0.00134801	4.3991	0.0144243	0.314713
ENST00000577427	SCO1	0.00134801	2.91983	0.0144243	0.314713
ENST00000672073	ACP2	-0.00628141	5.30381	0.0144321	0.314718
ENST00000297273	CASD1	-0.00249259	4.78571	0.0144457	0.314851
ENST00000625097	SLC43A3	0.00389462	1.15653	0.0144604	0.314857
ENST00000339868	SLC24A1	0.00703469	-1.50483	0.014461	0.314857
ENST00000463154	NAA20	-0.00177171	2.48976	0.0144768	0.315038
ENST00000243050	NR4A1	-0.0108222	0.799913	0.0145164	0.315569
ENST00000412830	PWP1	0.00640258	5.04782	0.0145238	0.315569
ENST00000541166	PWP1	-0.00640258	0.438042	0.0145238	0.315569
ENST00000470541	ARHGEF2	0.00237156	3.64486	0.0145449	0.315863
ENST00000356386	BTN3A2	0.00322425	3.84041	0.0146063	0.317032
ENST00000312234	EIF1AD	-0.0048522	0.0265804	0.0146364	0.317521
ENST00000565188	CSNK2A2	0.0052795	-1.43746	0.0146722	0.318059
ENST00000437152	SH2D3A	0.00320196	-0.251737	0.0146873	0.318059
ENST00000553486	ABCD4	-0.00396562	0.446672	0.0146875	0.318059
ENST00000674297	N4BP2L2	0.00502817	0.769975	0.0146916	0.318059
ENST00000650776	MED27	-0.00727791	-2.30622	0.0147156	0.31825
ENST00000292035	MED27	0.00727791	3.70419	0.0147156	0.31825
ENST00000337248	STPG1	-0.00778176	3.0064	0.0147484	0.318631
ENST00000003583	STPG1	0.00778176	-1.23298	0.0147484	0.318631
ENST00000393832	GUCY1A1	0.00719307	0.377388	0.0147652	0.318635
ENST00000489814	TMCO4	0.00516485	-2.97035	0.0147685	0.318635
ENST00000677218	NONO	-0.00524385	1.27735	0.0147714	0.318635
ENST00000649607	MED13L	-0.00369261	2.67246	0.0147963	0.319009
ENST00000389869	NIN	-0.010375	-2.05318	0.0148193	0.319225
ENST00000566113	CDIPT	0.00547035	1.1193	0.0148263	0.319225
ENST00000460903	YIPF3	-0.00326751	0.605609	0.0148293	0.319225
ENST00000415905	PPP6C	0.0031311	0.86312	0.0148708	0.319814
ENST00000581486	NCOA4	0.00194524	7.65374	0.0148719	0.319814
ENST00000427222	PPP6R2	0.0044228	0.446189	0.0148802	0.319829
ENST00000285083	OXNAD1	-0.00564521	1.12205	0.0148974	0.319957
ENST00000382533	SAP18	-0.00403229	6.44557	0.0149097	0.319957
ENST00000397122	TEAD4	0.00829241	-2.69831	0.0149216	0.319957
ENST00000614793	ROBO2	0.00791191	-1.40922	0.0149234	0.319957
ENST00000454003	LINC02889	0.00817165	-1.90189	0.0149313	0.319957
ENST00000567142	DHX38	0.00385119	0.292933	0.0149383	0.319957
ENST00000649815	AKT1	-0.00356491	2.43141	0.0149396	0.319957
ENST00000469159	NCSTN	0.00316975	0.677582	0.0150008	0.321102
ENST00000409569	MIR4435-2HG	0.00342962	2.08227	0.0150577	0.321746
ENST00000227266	CTSC	-0.00208566	7.98905	0.0150612	0.321746
ENST00000381795	RBM47	0.00257203	4.05352	0.0150621	0.321746
ENST00000355624	RAB11FIP2	-0.00321971	4.67072	0.0150712	0.321746
ENST00000369199	RAB11FIP2	0.00321971	2.10614	0.0150712	0.321746
ENST00000569792	TBL3	0.00743818	-1.99615	0.0150769	0.321746
ENST00000559386	ETFA	-0.00371578	0.882394	0.0151059	0.321973
ENST00000324109	DNMBP	-0.00263927	3.77505	0.0151198	0.321973
ENST00000625662	CHD2	0.00160753	5.82226	0.0151203	0.321973
ENST00000526196	ACADM	-0.00350505	1.60666	0.0151269	0.321973
ENST00000523539	PTK2	-0.00539699	2.21788	0.015131	0.321973
ENST00000332175	PTPRM	-0.00374466	6.91904	0.0151337	0.321973
ENST00000573994	RPA1	0.00184511	2.08982	0.0151999	0.32296
ENST00000374633	ZNF25	-0.0070355	-2.29701	0.0152032	0.32296
ENST00000302609	ZNF25	0.0070355	4.55398	0.0152032	0.32296
ENST00000367925	UAP1	-0.00517706	3.20814	0.0152424	0.323174
ENST00000278612	NPAT	-0.00527771	4.51427	0.0152498	0.323174
ENST00000530859	NPAT	0.00527771	-1.27063	0.0152498	0.323174
ENST00000298966	SMCO4	0.00288148	3.00444	0.0152498	0.323174
ENST00000553771	EVL	-0.00629556	-0.453883	0.0152518	0.323174
ENST00000408974	DNM2	-0.00264936	1.82816	0.0152681	0.323356
ENST00000674370	GPATCH11	0.0106084	1.07767	0.0152775	0.323391
ENST00000428008	ZFAS1	0.00150576	3.00224	0.0153014	0.323733
ENST00000368888	PIP5K1A	-0.00399931	2.49985	0.0153101	0.323754
ENST00000446747	ZNF7	-0.00360401	2.22737	0.0153471	0.324371
ENST00000396548	TRIM39	-0.00760706	-0.587665	0.0153724	0.324712
ENST00000228307	PXN	-0.0047198	2.51893	0.0153918	0.324712
ENST00000370944	ANKRD13C	0.00271197	4.09597	0.0153942	0.324712
ENST00000262346	ANKRD13C	-0.00271197	2.80927	0.0153942	0.324712
ENST00000487214	NOC2L	-0.00242189	1.34489	0.015415	0.324987
ENST00000373148	MAP7D1	0.00153293	4.66423	0.0154283	0.32504
ENST00000652676	MKKS	0.00152152	2.73987	0.015433	0.32504
ENST00000538364	EMP1	-0.0112264	-1.68245	0.0154414	0.325053
ENST00000623361	IQCE	0.00745308	2.18738	0.0154613	0.325146
ENST00000402050	IQCE	-0.00745308	4.13132	0.0154613	0.325146
ENST00000373188	MOCS1	-0.00251882	4.57145	0.0154696	0.325156
ENST00000371581	IDE	0.00934281	-1.09864	0.015519	0.326031
ENST00000218348	USP11	-0.00861396	-2.57026	0.0155712	0.326964
ENST00000399208	SETD4	-0.00713377	-2.22403	0.015589	0.327173
ENST00000652509	MTHFD1	0.00684146	-2.48231	0.0156313	0.327897
ENST00000380959	NFIB	-0.00252132	6.15557	0.0156879	0.328555
ENST00000330622	FBXO21	-0.00311903	2.40861	0.0156901	0.328555
ENST00000564754	ZNF106	0.00322156	6.72025	0.0157017	0.328555
ENST00000411767	PTPN13	-0.0104702	1.113	0.0157065	0.328555
ENST00000322535	SF3B2	-0.00166504	7.33002	0.0157113	0.328555
ENST00000536323	PRPSAP2	0.00784508	-2.412	0.0157165	0.328555
ENST00000673657	NIN	0.00326814	2.71227	0.0157209	0.328555
ENST00000470617	FARP2	0.00277646	0.679423	0.0157254	0.328555
ENST00000441236	PRMT7	-0.00276586	2.00034	0.0157958	0.329837
ENST00000347048	PTPA	0.00349783	2.04028	0.0158025	0.329837
ENST00000530514	NPEPPS	0.00426333	1.25395	0.0158188	0.330014
ENST00000523292	DST	0.0176561	-3.2738	0.0158318	0.330119
ENST00000601968	RUVBL2	-0.00262408	1.1962	0.015852	0.330375
ENST00000674551	ZNF711	0.00949952	-2.60063	0.0158681	0.330548
ENST00000437329	RPN2	0.00372556	-0.868276	0.0158814	0.330659
ENST00000490187	ENTPD6	0.00281068	1.55636	0.0159047	0.330705
ENST00000428425	NCBP2	-0.00172189	3.54453	0.0159049	0.330705
ENST00000257075	PUM1	-0.0045545	2.99805	0.0159086	0.330705
ENST00000434101	TRAPPC4	0.00429106	0.214806	0.0159151	0.330705
ENST00000292432	HK3	-0.00466311	5.12999	0.0159705	0.331378
ENST00000506834	HK3	0.00466311	2.36925	0.0159705	0.331378
ENST00000261405	VWF	-0.00573816	9.91322	0.0159817	0.331378
ENST00000621700	VWF	0.00573816	0.869654	0.0159817	0.331378
ENST00000591824	POP4	-0.00265543	1.57051	0.0159871	0.331378
ENST00000668163	SNHG14	-0.00894339	-1.65182	0.0160415	0.332342
ENST00000378945	GK	-0.00376053	2.67034	0.0160708	0.332661
ENST00000617501	ZNF274	-0.00499277	3.41566	0.0160864	0.332661
ENST00000558678	TECPR2	-0.00320122	1.37786	0.0160935	0.332661
ENST00000359520	TECPR2	0.00320122	4.82033	0.0160935	0.332661
ENST00000362034	MRPL21	0.00447689	3.53366	0.0161046	0.332661
ENST00000450904	MRPL21	-0.00447689	-0.786247	0.0161046	0.332661
ENST00000449103	PLXNB2	-0.00274019	6.01166	0.0161172	0.332757
ENST00000475179	ZNF525	0.00707188	-0.918424	0.016129	0.332838
ENST00000323853	SNRNP200	-0.00226634	7.1388	0.0161472	0.33305
ENST00000337959	PACSIN2	0.00639608	-2.15969	0.0161555	0.333056
ENST00000409824	SP100	0.00452957	-0.505607	0.0161702	0.333195
ENST00000605216	ZSWIM8	-0.00342626	3.3268	0.0162288	0.334238
ENST00000395734	MAP4	-0.00138728	7.28275	0.016256	0.334633
ENST00000261844	FAM214A	-0.00263415	4.27674	0.0162848	0.334734
ENST00000318560	ABL1	0.00217632	6.51735	0.0162939	0.334734
ENST00000372348	ABL1	-0.00217632	3.76653	0.0162939	0.334734
ENST00000664658	LINC02889	-0.0110779	-2.82108	0.0163005	0.334734
ENST00000586706	TBX2-AS1	-0.00605855	-0.888566	0.0163008	0.334734
ENST00000564747	GTF3C1	0.00410911	-0.378794	0.0163174	0.33491
ENST00000615189	SEC14L2	0.0072664	-0.463942	0.0163381	0.335007
ENST00000617837	SEC14L2	-0.0072664	0.165341	0.0163381	0.335007
ENST00000369567	AP4B1	0.00615054	-1.81582	0.0163615	0.335322
ENST00000475350	PPIE	0.00224846	3.03814	0.0163706	0.335333
ENST00000586778	SRSF2	0.00368535	1.0367	0.016378	0.335333
ENST00000369627	SNX14	-0.00298641	3.97832	0.0164031	0.335645
ENST00000484880	SERBP1	0.00293016	0.599639	0.0164153	0.335645
ENST00000505458	NFKB1	-0.0108493	-1.1354	0.0164236	0.335645
ENST00000423854	ELP2	0.00627687	-1.21001	0.0164274	0.335645
ENST00000356031	SPEF2	0.00577178	-0.498235	0.016446	0.335645
ENST00000491614	NUDT5	-0.00143644	4.7209	0.016454	0.335645
ENST00000436109	TJAP1	0.0036095	0.955274	0.0164705	0.335645
ENST00000576872	CAMTA2	0.00607031	-1.41502	0.0164715	0.335645
ENST00000444380	TMEM150A	-0.00500234	-0.322777	0.0164765	0.335645
ENST00000276297	DLC1	0.00392077	7.6742	0.0164866	0.335645
ENST00000477460	SGK1	0.00409873	2.53156	0.0165026	0.335645
ENST00000346855	UBE2E1	-0.0031625	2.05504	0.0165078	0.335645
ENST00000549872	CHPT1	0.00246375	1.77526	0.0165107	0.335645
ENST00000487411	STX4	-0.0038379	0.529582	0.0165207	0.335645
ENST00000559465	CD276	0.00277704	3.43432	0.0165221	0.335645
ENST00000649217	MALT1	0.00298368	4.69443	0.0165364	0.335645
ENST00000532677	DPP3	-0.00416435	2.3341	0.0165393	0.335645
ENST00000338086	PUM2	0.00247323	6.36872	0.0165442	0.335645
ENST00000292246	ANO10	-0.00315919	3.28154	0.0165455	0.335645
ENST00000347458	STAU1	0.00465043	1.1441	0.0165563	0.335702
ENST00000523966	SKP1	-0.00345495	1.88843	0.0166524	0.337398
ENST00000643049	TAP1	0.00377718	1.95811	0.0166561	0.337398
ENST00000409936	PREPL	-0.00403076	1.89105	0.0166829	0.337501
ENST00000651078	STAT2	0.00548122	1.83032	0.0166835	0.337501
ENST00000619348	CYFIP1	0.00419035	-0.0213384	0.0167097	0.337501
ENST00000403444	CEACAM1	0.00478696	1.71935	0.0167102	0.337501
ENST00000392669	ST3GAL4	-0.015193	-3.0645	0.0167115	0.337501
ENST00000570767	RSL1D1	-0.00304905	2.28711	0.0167201	0.337501
ENST00000216442	ATP6V1D	-0.00501675	5.35346	0.0167202	0.337501
ENST00000261862	THSD4	0.00309052	2.79209	0.0167342	0.337501
ENST00000340645	GOLGB1	-0.00285884	5.33539	0.0167392	0.337501
ENST00000585809	WDR18	0.00427467	2.76127	0.0167498	0.337501
ENST00000587001	WDR18	-0.00427467	1.73636	0.0167498	0.337501
ENST00000454704	GTF3C2	0.00787481	-2.73834	0.0167604	0.337553
ENST00000182377	FAR2	-0.00613312	0.166269	0.0167839	0.337701
ENST00000536681	FAR2	0.00613312	3.83708	0.0167839	0.337701
ENST00000450573	SAP18	0.00738864	-2.73383	0.0168532	0.338657
ENST00000674977	POLR2A	-0.0015679	5.90808	0.0168557	0.338657
ENST00000617998	POLR2A	0.0015679	6.5484	0.0168557	0.338657
ENST00000298767	WAPL	-0.00409488	6.05843	0.0168749	0.338809
ENST00000521309	YWHAZ	-0.0038686	2.57256	0.0168794	0.338809
ENST00000396234	IQGAP2	0.0152773	-3.69505	0.0169094	0.33925
ENST00000434582	MFSD6	0.0063808	0.264513	0.0169298	0.339495
ENST00000533211	SPTBN2	0.00894526	2.10472	0.0169579	0.339735
ENST00000309996	SPTBN2	-0.00894526	-1.39343	0.0169579	0.339735
ENST00000650045	MALT1	-0.00574623	-0.236241	0.0169727	0.339869
ENST00000355235	TBC1D9B	-0.00220151	6.70984	0.0169851	0.339953
ENST00000611648	GAS2L1	0.00893107	-0.0353293	0.0170278	0.340645
ENST00000375245	ARHGAP12	-0.0103462	-0.654099	0.0170458	0.340843
ENST00000372172	HECTD3	-0.00275673	5.01561	0.0170632	0.341027
ENST00000367178	SCAF8	-0.0114127	4.11384	0.0171309	0.342217
ENST00000368630	CRTC2	0.00323053	2.35628	0.0171521	0.342478
ENST00000343528	PDXK	0.00275917	3.30117	0.0171753	0.342723
ENST00000636159	TLN2	0.00629394	0.15946	0.0171807	0.342723
ENST00000245680	SLC35F5	-0.00271253	5.98299	0.0171998	0.342777
ENST00000502448	NFXL1	0.0114809	-1.83787	0.0172003	0.342777
ENST00000667651	PPP2R2A	-0.00666866	0.630955	0.017208	0.342777
ENST00000388738	KIAA1109	-0.00758503	1.19163	0.0172642	0.343733
ENST00000646710	DSE	0.00489346	0.941514	0.0172799	0.343815
ENST00000527696	RIC8A	0.00132753	4.5275	0.0172847	0.343815
ENST00000428956	C4A	-0.00407472	6.95312	0.0173423	0.344687
ENST00000318522	EML4	-0.0023296	5.91144	0.017345	0.344687
ENST00000418388	TMEM250	-0.00380504	4.90389	0.0173758	0.345135
ENST00000291503	ATP13A1	-0.00762312	-1.13973	0.0174529	0.346502
ENST00000243643	ZNF415	-0.00594236	0.936824	0.017514	0.347544
ENST00000681657	SLC3A2	-0.0148526	-3.65685	0.017522	0.347544
ENST00000651249	RAD50	0.00631901	-0.648561	0.0175385	0.347707
ENST00000555391	PPP1R13B	-0.00665068	-1.6693	0.0175589	0.347947
ENST00000355684	ZNF44	0.00227815	3.37571	0.0175914	0.348261
ENST00000393337	ZNF44	-0.00227815	1.74001	0.0175914	0.348261
ENST00000479013	IVD	0.00570358	-1.87915	0.0176139	0.348542
ENST00000652176	BICD1	-0.00431007	0.620876	0.017652	0.348956
ENST00000406969	MED15	-0.00604603	-1.05232	0.0176559	0.348956
ENST00000373292	HDLBP	-0.00524823	-0.566822	0.0176598	0.348956
ENST00000443597	LRRC23	0.00704925	-1.66778	0.0176777	0.349144
ENST00000310512	MEPCE	-0.00198454	5.05906	0.0177055	0.349235
ENST00000414441	MEPCE	0.00198454	3.43914	0.0177055	0.349235
ENST00000592478	KEAP1	0.00434756	-0.832568	0.0177073	0.349235
ENST00000320201	PITPNM2	0.00237786	4.41431	0.0177263	0.349446
ENST00000443003	RPSA	0.00372995	-0.404901	0.0177673	0.349989
ENST00000463743	MYOF	0.00303687	4.35358	0.0177706	0.349989
ENST00000586178	MBTD1	-0.00348338	2.631	0.0177957	0.3502
ENST00000675419	RUNX1	0.0150093	-3.83005	0.017798	0.3502
ENST00000325333	ZNF580	0.00320087	2.04915	0.0178126	0.350324
ENST00000642637	CHD4	0.00466925	3.02874	0.0178449	0.350497
ENST00000369002	SEC63	-0.00313651	6.77823	0.0178451	0.350497
ENST00000398896	USP19	0.00260165	3.58784	0.0178528	0.350497
ENST00000522817	OTUD6B-AS1	0.00170303	1.03013	0.017864	0.350497
ENST00000524003	OTUD6B-AS1	-0.00170303	4.34451	0.017864	0.350497
ENST00000350259	ALDH6A1	-0.00594086	-0.625067	0.0178717	0.350497
ENST00000639083	TARDBP	-0.00354024	4.16423	0.0178913	0.350718
ENST00000299206	POLL	-0.0106682	-1.80258	0.0179473	0.351572
ENST00000369441	WDR3	-0.00562678	-1.15029	0.0179675	0.351572
ENST00000545746	C12orf4	-0.00573104	-0.71133	0.0179756	0.351572
ENST00000261250	C12orf4	0.00573104	4.04143	0.0179756	0.351572
ENST00000296582	TMEM184C	0.0057434	5.05282	0.0179902	0.351572
ENST00000508208	TMEM184C	-0.0057434	-0.0254592	0.0179902	0.351572
ENST00000262940	RASA4	-0.00339916	4.6551	0.0179936	0.351572
ENST00000433341	DRG1	-0.00603325	-1.16794	0.0180207	0.351672
ENST00000331457	DRG1	0.00603325	5.01999	0.0180207	0.351672
ENST00000610727	PRKCQ	0.012897	-3.04913	0.018037	0.351672
ENST00000532395	HID1	0.00329938	1.02481	0.0180416	0.351672
ENST00000681222	COLQ	-0.00713139	0.52789	0.0180491	0.351672
ENST00000383788	COLQ	0.00713139	-0.72904	0.0180491	0.351672
ENST00000420700	FBXO7	0.00216797	3.19455	0.0180703	0.351922
ENST00000643683	SMARCE1	-0.00953999	-2.54543	0.0181062	0.352457
ENST00000246043	RRBP1	-0.00334387	6.57344	0.0181614	0.352897
ENST00000373489	PBX3	-0.00716681	1.05704	0.0181621	0.352897
ENST00000374370	ZFAND4	0.00644567	-2.13753	0.0181625	0.352897
ENST00000344646	ZFAND4	-0.00644567	2.62352	0.0181625	0.352897
ENST00000566044	PHKB	-0.00204183	5.12452	0.0181807	0.353087
ENST00000461665	MDH2	-0.00839466	-2.74204	0.0181975	0.35325
ENST00000309576	PPARG	0.00416731	1.39834	0.0182117	0.353306
ENST00000228495	KCTD10	0.00177687	6.63351	0.0182271	0.353306
ENST00000590806	DNM2	0.00178078	3.55025	0.0182271	0.353306
ENST00000520781	ASAH1	-0.00425305	5.22242	0.0182342	0.353306
ENST00000286301	CSF1R	-0.0048547	2.32096	0.0182727	0.353888
ENST00000622093	SLIT2	0.00323384	6.46362	0.0183007	0.354268
ENST00000392680	TIRAP	-0.00612423	-2.0988	0.0183161	0.354401
ENST00000616058	SUCO	0.00519569	0.213178	0.0183597	0.355064
ENST00000356956	IGF2R	-0.00180552	6.85586	0.0183684	0.355064
ENST00000232978	NKTR	0.00371336	6.07399	0.0183758	0.355064
ENST00000466490	SRPRB	-0.00508406	0.181538	0.0184099	0.355561
ENST00000537949	CEP112	0.00708581	-1.21199	0.0184415	0.355794
ENST00000609360	APBB1	0.00787583	-0.43476	0.0184499	0.355794
ENST00000349048	PFKL	-0.00271046	6.57309	0.0184543	0.355794
ENST00000255882	PI4KA	-0.00238991	6.23675	0.0184666	0.355794
ENST00000664276	ZBED5-AS1	0.00296831	2.1798	0.0184744	0.355794
ENST00000468546	DTX2	0.00433669	-0.348264	0.0184977	0.355794
ENST00000370794	USP33	-0.00291043	5.62982	0.0185014	0.355794
ENST00000457946	ZMYM4	0.00625276	2.10694	0.0185036	0.355794
ENST00000314607	ZMYM4	-0.00625276	5.64204	0.0185036	0.355794
ENST00000437893	MLPH	0.00692593	-1.53508	0.018507	0.355794
ENST00000574033	TMC5	0.00713166	0.0760506	0.0185643	0.356604
ENST00000444377	BSDC1	0.00274603	3.52376	0.0185661	0.356604
ENST00000647883	ARHGEF15	0.00903684	-2.42587	0.0186021	0.357132
ENST00000545763	MGA	0.0127166	-0.294691	0.0186115	0.357148
ENST00000458249	ALDH7A1	0.0111903	-2.97627	0.0186209	0.357166
ENST00000433785	RNF123	0.00391416	0.773511	0.0186311	0.357198
ENST00000321556	PINK1	-0.00199606	6.08358	0.0186412	0.357228
ENST00000479719	UMPS	-0.00335673	1.07208	0.0186812	0.357816
ENST00000648444	DAB2IP	-0.00237239	4.37616	0.018689	0.357816
ENST00000407471	GUCD1	0.00504194	-0.976734	0.018707	0.357998
ENST00000368248	THEMIS	0.0111385	-1.23258	0.0187561	0.358553
ENST00000223127	PLOD3	-0.00453816	5.77217	0.0187643	0.358553
ENST00000454310	PLOD3	0.00453816	0.055097	0.0187643	0.358553
ENST00000369615	MAGI3	0.00389996	1.60598	0.0187703	0.358553
ENST00000359707	G3BP2	0.00332704	6.17759	0.0187869	0.358559
ENST00000644850	CD47	0.0072085	-1.48047	0.0187877	0.358559
ENST00000498176	HNRNPF	-0.00844247	-0.582757	0.0188121	0.358861
ENST00000429593	EFS	0.00622796	-1.45394	0.018836	0.359153
ENST00000520615	TACC1	-0.00264646	4.69375	0.0188897	0.360014
ENST00000372954	CIZ1	0.0055135	0.357859	0.0189211	0.360447
ENST00000379717	ZNF512	-0.00494857	2.79491	0.0189338	0.360526
ENST00000402194	SUPT5H	-0.0104539	-1.48547	0.0189434	0.360544
ENST00000350537	PARD3	-0.0149158	-3.61615	0.0189594	0.360686
ENST00000534980	DDX6	0.00293369	7.09628	0.0189881	0.361001
ENST00000645697	DYNC1H1	0.00562012	2.29313	0.0189932	0.361001
ENST00000295709	STK36	-0.00626967	0.81573	0.0190196	0.361338
ENST00000429553	SH2D3C	-0.00246326	4.52099	0.0190357	0.36148
ENST00000380441	NQO2	-0.00608144	-1.59031	0.019103	0.362593
ENST00000277537	SEC16A	0.00713146	-0.93006	0.0191244	0.362704
ENST00000455213	NEIL2	0.00492831	0.225945	0.0191261	0.362704
ENST00000627814	ZNF793	-0.00749656	0.760223	0.0191581	0.363054
ENST00000557135	WARS1	-0.00661901	-0.437949	0.0191619	0.363054
ENST00000339296	ZNF621	-0.00360637	4.97764	0.0191835	0.363181
ENST00000408011	KCTD1	0.00697846	-0.521856	0.0191919	0.363181
ENST00000266252	RNF185	0.00620431	-0.525456	0.0191947	0.363181
ENST00000504194	RGS12	-0.00339501	1.09206	0.0192065	0.363241
ENST00000471475	DDX50	-0.00229751	-0.256272	0.0192166	0.363269
ENST00000673851	CAPN3	0.0137574	-3.15837	0.0192482	0.363585
ENST00000478934	VPS52	0.00356425	-0.253982	0.0192507	0.363585
ENST00000389463	LAMA4	-0.00203861	6.27527	0.0193056	0.364426
ENST00000253048	ZC3H4	-0.00183533	4.40162	0.0193126	0.364426
ENST00000612778	MUC1	-0.00510038	3.42764	0.0193305	0.364599
ENST00000643142	TBCE	-0.0113939	-2.04061	0.0193629	0.365046
ENST00000377702	GPR137	0.00407509	-0.615273	0.0193744	0.365099
ENST00000493523	RAB11FIP5	-0.00511953	1.093	0.0194084	0.365573
ENST00000170630	IL4R	0.00568442	1.30424	0.0194217	0.36566
ENST00000261266	PTPRB	-0.00497765	5.76579	0.0194458	0.365949
ENST00000358679	SLAIN1	-0.0129158	-1.60897	0.0194551	0.365957
ENST00000649567	CDH5	-0.00282461	4.02409	0.0194637	0.365957
ENST00000495593	ARHGEF10L	0.00305606	0.684408	0.0195152	0.366638
ENST00000528499	APLP2	-0.00210079	6.87253	0.0195174	0.366638
ENST00000457646	MRPS27	0.004859	1.98768	0.0195369	0.36674
ENST00000339561	CLIC5	-0.00433972	7.98092	0.0195464	0.36674
ENST00000354379	LRRFIP2	0.00188621	2.14291	0.0195617	0.36674
ENST00000646065	MICAL2	-0.00313842	1.86158	0.0195628	0.36674
ENST00000422941	SLC7A8	0.00264824	2.91326	0.0195814	0.36674
ENST00000637247	LRRC29	0.00274604	0.265892	0.0195841	0.36674
ENST00000409509	LRRC29	-0.00274604	-0.509253	0.0195841	0.36674
ENST00000427826	PHF1	0.00642882	-1.62875	0.0196057	0.366981
ENST00000394652	IL16	0.00162735	4.93711	0.0196152	0.366995
ENST00000396526	SNX6	-0.00298022	1.1827	0.0196552	0.367543
ENST00000462990	PPP2R1A	0.000998481	7.25481	0.0196621	0.367543
ENST00000391942	ERCC2	0.0031475	1.31641	0.0196727	0.367578
ENST00000460720	ITGB1BP1	0.00344105	0.352255	0.0197417	0.368572
ENST00000243052	PDE1B	0.00575833	-0.672309	0.0197503	0.368572
ENST00000428388	PPT2-EGFL8	0.00965955	-3.41186	0.019755	0.368572
ENST00000586131	ERCC2	-0.00448299	-0.0131836	0.0197611	0.368572
ENST00000356401	ARIH2	0.00125892	5.85094	0.0198049	0.369225
ENST00000646436	TRANK1	0.00678744	4.22852	0.0198178	0.369301
ENST00000462668	SMC4	0.00368804	3.22466	0.0198546	0.369821
ENST00000456173	NEDD4L	0.010928	-1.62851	0.0199149	0.370781
ENST00000394906	FLOT2	0.0049621	-0.243312	0.0199675	0.371594
ENST00000510755	UFSP2	-0.00382102	1.65611	0.019982	0.371685
ENST00000610466	OTUD5	-0.00159465	3.89287	0.0199901	0.371685
ENST00000585457	ASB16-AS1	0.00446946	1.66216	0.0200194	0.372063
ENST00000652462	ITGB2	-0.00293615	7.70208	0.0200322	0.372136
ENST00000443035	DENND4A	0.0026742	5.07166	0.0200474	0.372255
ENST00000636998	MEF2C	0.00356006	3.39344	0.0200697	0.372503
ENST00000324300	EDNRA	-0.0164379	-1.08812	0.0200983	0.372684
ENST00000357244	RC3H2	0.00819516	5.96167	0.0201253	0.372684
ENST00000373670	RC3H2	-0.00819516	-1.9471	0.0201253	0.372684
ENST00000261654	ADGRD1	-0.00213838	5.98812	0.0201256	0.372684
ENST00000327569	ATP11C	-0.00697962	1.48805	0.0201509	0.372684
ENST00000273221	IQSEC1	0.00227147	3.21181	0.0201546	0.372684
ENST00000546093	MTHFSD	-0.00432461	-0.975283	0.0201547	0.372684
ENST00000454741	TTC28-AS1	0.00576845	-0.652916	0.0201575	0.372684
ENST00000361577	TOGARAM1	0.00909586	-2.90616	0.0201595	0.372684
ENST00000578376	SLC16A5	-0.00525802	-1.00309	0.0201883	0.373052
ENST00000396682	RPA3	0.0017237	2.57373	0.0202175	0.373216
ENST00000223129	RPA3	-0.0017237	1.72958	0.0202175	0.373216
ENST00000310271	ALAS1	0.00230261	3.58577	0.0202239	0.373216
ENST00000302313	WDR48	-0.0028374	5.60024	0.0202455	0.373292
ENST00000329957	MOB2	0.00194239	4.49261	0.0202459	0.373292
ENST00000368139	L3MBTL3	0.0108918	-2.27174	0.0202847	0.373844
ENST00000590381	SLC66A2	-0.00465775	-0.780409	0.0203132	0.373968
ENST00000296783	TENT2	0.00575877	-0.150213	0.0203216	0.373968
ENST00000334270	TTF1	-0.00189342	3.49245	0.0203343	0.373968
ENST00000612514	TTF1	0.00189342	1.75086	0.0203343	0.373968
ENST00000453061	PIGG	-0.00303846	2.68355	0.0203421	0.373968
ENST00000557382	PPP4R3A	0.00357096	1.71369	0.020345	0.373968
ENST00000308677	PRKACA	0.00428888	5.8229	0.0203589	0.374059
ENST00000619564	FGFR1	0.0128309	-2.65742	0.0203702	0.374077
ENST00000452857	ELMO2	0.00490693	0.380004	0.0203778	0.374077
ENST00000307877	SRP68	-0.00293003	5.66817	0.0203884	0.374103
ENST00000530691	MICAL2	0.00176772	6.85324	0.020397	0.374103
ENST00000253024	TRIM28	-0.00296165	6.68511	0.0204141	0.374253
ENST00000515768	CSNK1A1	-0.0043436	3.09598	0.0204807	0.375275
ENST00000619100	SLC38A5	-0.00262364	3.76185	0.0204878	0.375275
ENST00000404220	IFNAR2	0.00262602	1.79818	0.0205022	0.375376
ENST00000216456	VTI1B	0.00145922	3.75986	0.0205183	0.375376
ENST00000306823	GPS1	0.00406086	2.2234	0.020524	0.375376
ENST00000313581	ANKAR	0.00468886	-0.904443	0.0205298	0.375376
ENST00000296210	TPRA1	0.00966953	-2.9257	0.0205381	0.375376
ENST00000525752	WDR74	-0.002738	0.122854	0.020602	0.37638
ENST00000367429	CFH	0.00278013	7.37136	0.0206174	0.376498
ENST00000393923	PHLDB2	-0.00395752	4.203	0.0207042	0.377909
ENST00000539643	SLC38A10	0.00341898	1.83841	0.0207128	0.377909
ENST00000378142	GPR34	-0.00895327	3.38083	0.020737	0.377918
ENST00000649219	GPR34	0.00895327	-2.853	0.020737	0.377918
ENST00000485752	RNF149	0.00439641	-0.849276	0.0207404	0.377918
ENST00000677452	ATP6V1G1	-0.00140704	3.29198	0.020757	0.378057
ENST00000612402	WDR36	-0.00614543	1.12342	0.0208527	0.379471
ENST00000513710	WDR36	0.00614543	4.86505	0.0208527	0.379471
ENST00000355354	CD47	-0.00205107	7.54055	0.0208952	0.380078
ENST00000521059	PTK2	-0.00346618	5.27898	0.0209063	0.380115
ENST00000481999	CHD3	0.00202668	3.57583	0.0209168	0.380142
ENST00000444128	NCOA7	0.0133195	-2.61728	0.0209447	0.380484
ENST00000596975	FCGRT	-0.00444918	-0.749318	0.021011	0.381522
ENST00000447146	PQBP1	0.00327769	3.53231	0.0210269	0.381645
ENST00000640901	ATXN10	-0.00328587	2.31236	0.0210413	0.381651
ENST00000680129	NAMPT	-0.0140131	-1.37676	0.0210454	0.381651
ENST00000675487	PLCE1	-0.005114	2.90516	0.0210651	0.381843
ENST00000644218	TPP1	0.00539617	0.473162	0.0210862	0.38206
ENST00000638154	TCF4	0.00893739	0.119437	0.0210968	0.382086
ENST00000312037	RPS14	0.00225823	2.20058	0.0211206	0.382308
ENST00000470733	NRM	0.00746445	-2.18113	0.0211273	0.382308
ENST00000249923	COPB1	-0.00132509	5.00522	0.021148	0.382471
ENST00000447062	WDTC1	-0.00214967	3.97984	0.0211545	0.382471
ENST00000329623	C2CD2	-0.00553887	1.02975	0.0211876	0.382738
ENST00000393099	RPL13	0.0083393	-1.97079	0.0211972	0.382738
ENST00000301073	ZNF524	0.0024328	3.11681	0.0212102	0.382738
ENST00000591046	ZNF524	-0.0024328	0.424447	0.0212102	0.382738
ENST00000676413	KIF2A	-0.0120388	-2.69102	0.021215	0.382738
ENST00000463972	SLC39A7	0.00568945	1.55599	0.0212495	0.383195
ENST00000572543	CAMTA2	-0.00329774	1.6701	0.0212614	0.383245
ENST00000409127	CCDC115	-0.00279997	1.02439	0.0213002	0.38362
ENST00000648280	COPA	0.00719104	-0.425059	0.0213005	0.38362
ENST00000450372	LGALS8	0.00320368	3.67323	0.0213587	0.384502
ENST00000369551	OLFML3	-0.00513226	-0.358559	0.0213841	0.384794
ENST00000642245	AHDC1	-0.0081626	-0.682671	0.0213939	0.384806
ENST00000460536	SZT2	0.00458018	0.182541	0.0214375	0.385272
ENST00000502346	TMEM167A	-0.00185564	6.53863	0.0214475	0.385272
ENST00000504622	TMEM167A	0.00185564	0.636413	0.0214475	0.385272
ENST00000408903	MCC	0.00743466	-1.48293	0.0214766	0.385555
ENST00000541489	DDX51	0.00458861	-1.82955	0.0214816	0.385555
ENST00000484061	TTC7A	0.00704673	0.499307	0.0215018	0.385589
ENST00000296257	SENP2	0.00308036	4.89407	0.0215111	0.385589
ENST00000413407	SENP2	-0.00308036	2.96335	0.0215111	0.385589
ENST00000611340	EPM2A	-0.00947565	-1.20967	0.0215414	0.385967
ENST00000423996	ALG3	-0.0051894	-1.10346	0.0215797	0.386418
ENST00000534885	TNFRSF1A	0.00366219	1.17416	0.0216025	0.386418
ENST00000261609	HERC2	-0.00163272	5.65934	0.0216073	0.386418
ENST00000579925	MTMR4	0.00804624	-1.56354	0.0216127	0.386418
ENST00000323456	MTMR4	-0.00804624	5.13495	0.0216127	0.386418
ENST00000219069	ZNF263	0.00123154	4.40828	0.021636	0.386535
ENST00000433821	RASGRP4	-0.00953266	-2.99127	0.0216403	0.386535
ENST00000524333	INTS8	0.00371799	1.70733	0.0216532	0.386535
ENST00000297056	DAGLB	-0.00241867	4.34984	0.0216668	0.386535
ENST00000302850	INSR	-0.00320335	4.47694	0.0216781	0.386535
ENST00000341500	INSR	0.00320335	4.70135	0.0216781	0.386535
ENST00000650094	VPS13C	-0.00357637	1.85732	0.0216884	0.386535
ENST00000377059	MLLT10	-0.00381302	3.58456	0.0216931	0.386535
ENST00000313654	LAMA3	-0.00388892	5.96926	0.0217387	0.387141
ENST00000426391	ZNF841	0.00823582	-0.28239	0.0217456	0.387141
ENST00000606558	TRAM2-AS1	0.00886584	-0.859777	0.02177	0.387411
ENST00000370706	ZNF451	0.00207529	4.79112	0.0218743	0.388979
ENST00000661182	NR2F1-AS1	0.00550213	-0.226138	0.0218767	0.388979
ENST00000588792	TMC6	-0.00688757	-1.29909	0.0219123	0.389447
ENST00000606389	AAK1	0.00145175	5.55913	0.0219307	0.38961
ENST00000613122	CTDP1	-0.0090475	-0.875409	0.0219747	0.390077
ENST00000601341	VRK3	-0.00826653	-1.76124	0.0219811	0.390077
ENST00000431593	TMEM150A	0.00562102	-1.31733	0.0219975	0.390077
ENST00000355622	TLR4	0.00243042	5.69686	0.0219993	0.390077
ENST00000308153	H2AZ2	-0.00119886	5.40068	0.0220074	0.390077
ENST00000529163	RPL8	0.00434555	3.42501	0.0220129	0.390077
ENST00000494946	ELOB	0.00412019	-1.09893	0.0220339	0.390254
ENST00000544848	H2AJ	0.00222197	4.68829	0.0220508	0.390254
ENST00000501744	H2AJ	-0.00222197	3.38717	0.0220508	0.390254
ENST00000291688	MCM3AP	-0.00453374	2.11187	0.0221104	0.390993
ENST00000435091	BAIAP2	0.00176852	3.74115	0.0221144	0.390993
ENST00000615497	TBC1D1	0.00485114	0.196561	0.0221206	0.390993
ENST00000420986	NKAPD1	-0.00230889	2.15239	0.0221397	0.391093
ENST00000269187	SLC39A6	0.00257941	5.43565	0.022166	0.391093
ENST00000590986	SLC39A6	-0.00257941	1.84034	0.022166	0.391093
ENST00000589055	TMEM259	-0.0039853	0.908926	0.0221675	0.391093
ENST00000460797	ITGB5	0.00408733	0.0616695	0.0221923	0.391093
ENST00000445387	SETD2	-0.0071761	0.596867	0.0221949	0.391093
ENST00000358011	C1orf109	0.00406179	3.1433	0.022212	0.391093
ENST00000461359	C1orf109	-0.00406179	-0.865019	0.022212	0.391093
ENST00000513428	ANXA5	-0.0032622	1.82469	0.0222131	0.391093
ENST00000513036	DHX15	0.00321754	-0.419781	0.0222388	0.391093
ENST00000252999	LAMA5	-0.00174104	6.78193	0.0222397	0.391093
ENST00000446821	ACTR3	-0.00550961	-0.21886	0.0222451	0.391093
ENST00000422110	GORASP1	0.00227387	3.80354	0.0222476	0.391093
ENST00000559071	RNF31	0.00294241	2.06907	0.0222713	0.391343
ENST00000644775	OSBPL2	-0.00680526	-0.910518	0.0222839	0.391343
ENST00000632009	LPIN3	-0.00327227	1.44256	0.0222946	0.391343
ENST00000678299	SRPRB	0.0042476	4.96229	0.0223152	0.391343
ENST00000339007	LRRC25	-0.00269058	3.39348	0.0223179	0.391343
ENST00000595840	LRRC25	0.00269058	2.86946	0.0223179	0.391343
ENST00000674500	CELSR1	-0.00244744	5.2925	0.0223407	0.391506
ENST00000583850	ACADVL	0.00380011	1.92176	0.0223632	0.391506
ENST00000429498	DDX59	0.0056561	-2.25301	0.0223646	0.391506
ENST00000331314	DDX59	-0.0056561	3.83737	0.0223646	0.391506
ENST00000413907	AEBP1	0.0040479	2.42967	0.0224224	0.392154
ENST00000495541	ACSL3	0.0107392	-2.41336	0.0224246	0.392154
ENST00000240487	TMEM131L	0.00717611	1.18479	0.0224297	0.392154
ENST00000628176	MECP2	0.00537042	0.0624891	0.022493	0.392666
ENST00000638374	GOSR2	-0.0100429	-1.72877	0.0225127	0.392666
ENST00000476503	ZNF692	0.0059808	-1.42056	0.0225316	0.392666
ENST00000222145	RASIP1	-0.00405234	5.11407	0.022535	0.392666
ENST00000601530	RASIP1	0.00405234	0.837071	0.022535	0.392666
ENST00000310441	HCFC1	-0.00192514	5.44937	0.0225406	0.392666
ENST00000374183	BSPRY	0.00506953	3.08426	0.0225464	0.392666
ENST00000462085	BSPRY	-0.00506953	-0.692768	0.0225464	0.392666
ENST00000603795	DUSP22	-0.00259174	-0.303844	0.0225557	0.392666
ENST00000676789	XPO1	0.00740285	-0.942791	0.0225574	0.392666
ENST00000403245	CEP162	-0.00406361	2.93126	0.022575	0.392666
ENST00000439158	ZSCAN31	-0.0084113	0.19731	0.0225796	0.392666
ENST00000418203	ZNF707	0.00794558	-2.27897	0.0225842	0.392666
ENST00000416274	E2F5	0.0062284	0.421711	0.0226102	0.392666
ENST00000418930	E2F5	-0.0062284	0.649741	0.0226102	0.392666
ENST00000227525	TMEM109	-0.00622421	7.19535	0.0226183	0.392666
ENST00000540280	TMEM109	0.00622421	1.07764	0.0226183	0.392666
ENST00000539363	ITGA10	0.00724181	0.058367	0.0226384	0.392755
ENST00000498288	ADCY3	0.00265118	1.93038	0.0226422	0.392755
ENST00000578593	DDX42	0.00281365	1.34086	0.0226745	0.392904
ENST00000568313	JMJD8	-0.00823384	-2.78652	0.0226816	0.392904
ENST00000340736	ADGRL1	0.00266176	4.74588	0.0226883	0.392904
ENST00000361434	ADGRL1	-0.00266176	2.1735	0.0226883	0.392904
ENST00000678357	CTSB	-0.00766958	0.996286	0.0227226	0.393279
ENST00000309315	ZMIZ2	-0.00310242	4.84695	0.0227287	0.393279
ENST00000593641	SSBP4	0.00351057	-0.332956	0.0227709	0.393846
ENST00000433686	ZSCAN18	0.00290577	1.64634	0.0228023	0.394226
ENST00000320848	MRFAP1L1	0.00127206	5.67903	0.0228292	0.394367
ENST00000500563	MRFAP1L1	-0.00127206	3.32766	0.0228292	0.394367
ENST00000514141	POLK	0.00255446	3.29247	0.0228663	0.394843
ENST00000466187	RUFY2	0.00476414	-0.548454	0.0228757	0.394843
ENST00000409644	WDR81	-0.00427439	5.15252	0.0229136	0.395336
ENST00000475993	ABCF1	0.00441488	0.316487	0.0229275	0.395412
ENST00000474596	TMPRSS3	0.0101042	-3.11859	0.022982	0.396124
ENST00000590049	CAPNS1	-0.0134286	-3.55774	0.0229877	0.396124
ENST00000453269	TAF6	-0.00325111	4.70538	0.0230224	0.396377
ENST00000456707	IPO9	0.00196942	0.561509	0.0230264	0.396377
ENST00000555593	TIMM9	0.00659092	-2.41794	0.0230402	0.396377
ENST00000395159	TIMM9	-0.00659092	3.04534	0.0230402	0.396377
ENST00000374793	SMC2	0.00511786	3.93431	0.0230813	0.39692
ENST00000378501	PLCB4	-0.00656181	0.708045	0.0231125	0.397172
ENST00000430424	GPR108	0.00388283	1.48603	0.0231194	0.397172
ENST00000360203	RTEL1	-0.00544224	3.13571	0.0231342	0.397172
ENST00000289577	TMED4	-0.00346008	-0.189058	0.023142	0.397172
ENST00000296149	ELP6	0.00213699	3.35482	0.0231433	0.397172
ENST00000437034	CAST	0.0152212	-1.75915	0.0231585	0.39727
ENST00000560044	ETFA	0.00365268	0.281917	0.023177	0.397306
ENST00000370683	FHL1	0.00229397	6.95248	0.0231796	0.397306
ENST00000572719	MPDU1	0.00601949	-1.69838	0.0231924	0.397364
ENST00000494547	TAF8	-0.00595678	-1.15336	0.0232332	0.397799
ENST00000457416	FGFR2	-0.00853911	0.283943	0.0232368	0.397799
ENST00000471944	CASD1	0.00273334	0.849121	0.0232687	0.398182
ENST00000347300	IFT122	-0.00277569	3.77989	0.0232959	0.398278
ENST00000311772	PPP1R8	-0.00320057	5.19142	0.0233029	0.398278
ENST00000236412	PPP1R8	0.00320057	-0.670826	0.0233029	0.398278
ENST00000398063	AGPAT3	0.0101264	-0.561627	0.0233442	0.398821
ENST00000310677	ADCY4	0.00861224	-2.58123	0.0233747	0.399115
ENST00000539819	ATMIN	-0.00353907	1.82003	0.0233804	0.399115
ENST00000271877	UBAP2L	-0.00267409	2.79596	0.0234194	0.399584
ENST00000463577	TOR2A	0.0054372	-2.10319	0.0234269	0.399584
ENST00000361078	PUM2	-0.00249463	5.15349	0.0234388	0.399623
ENST00000678028	PABPC4	0.00620333	-1.12076	0.0234561	0.399756
ENST00000368859	BUB3	-0.00204919	1.35693	0.0234736	0.399891
ENST00000498791	BPNT1	-0.00634308	-0.441843	0.0234995	0.400072
ENST00000561457	TMEM250	0.00553471	-1.31128	0.023512	0.400072
ENST00000438045	PEX1	0.00748697	-2.68291	0.0235236	0.400072
ENST00000372168	HECTD3	0.00320949	1.68483	0.0235285	0.400072
ENST00000381577	CD274	-0.0104681	4.62952	0.0235419	0.400072
ENST00000381573	CD274	0.0104681	-2.32563	0.0235419	0.400072
ENST00000421244	DGKZ	-0.00596602	-0.0734178	0.0235511	0.400072
ENST00000560451	MAN2A2	-0.00529621	2.92588	0.0235658	0.400161
ENST00000621115	ELN	0.0103865	-2.04966	0.0236234	0.400976
ENST00000471595	PCCB	-0.00266425	1.0809	0.023648	0.401159
ENST00000377298	CLSTN1	-0.00194732	5.20111	0.0236533	0.401159
ENST00000496259	KRBA1	-0.00435098	2.37181	0.0237164	0.402064
ENST00000493504	CENPBD1P1	0.00143018	4.64912	0.0237457	0.402064
ENST00000651608	CENPBD1P1	-0.00143018	2.72696	0.0237457	0.402064
ENST00000484746	ATP2B4	0.00233599	6.51406	0.0237487	0.402064
ENST00000377265	MALRD1	-0.00551349	-0.391265	0.023769	0.402064
ENST00000454679	MALRD1	0.00551349	-1.17236	0.023769	0.402064
ENST00000324954	SMARCA2	0.00520746	2.08908	0.0237867	0.402064
ENST00000531657	PPFIA1	0.00256883	2.639	0.0238001	0.402064
ENST00000565723	RPL4	0.0120811	-3.20665	0.0238084	0.402064
ENST00000427926	CLTCL1	-0.0056656	0.453334	0.0238191	0.402064
ENST00000650296	WDR27	-0.00330111	0.821478	0.0238248	0.402064
ENST00000637810	ARID1B	-0.00769806	-1.19014	0.0238282	0.402064
ENST00000527537	RDX	0.0129885	-2.58565	0.0238315	0.402064
ENST00000490843	DEDD	0.00882167	-1.23186	0.0238776	0.40268
ENST00000331666	EIF3C	-0.00353656	8.0422	0.0238958	0.402824
ENST00000348968	DHX30	0.00895111	-1.33512	0.0239489	0.403166
ENST00000341247	LIMA1	-0.00252374	5.86695	0.0239515	0.403166
ENST00000531543	DCUN1D5	0.0029287	0.316522	0.023964	0.403166
ENST00000566530	LOXL1	0.00634407	-1.31255	0.0239709	0.403166
ENST00000261921	LOXL1	-0.00634407	3.65513	0.0239709	0.403166
ENST00000404867	SLIT3	0.0157878	-1.25825	0.0239738	0.403166
ENST00000450932	SLF1	0.0035309	0.473142	0.0240134	0.403338
ENST00000265140	SLF1	-0.0035309	2.4741	0.0240134	0.403338
ENST00000251810	RRM2B	0.00546905	6.01915	0.0240225	0.403338
ENST00000522368	RRM2B	-0.00546905	-2.03489	0.0240225	0.403338
ENST00000545046	CHFR	0.00323218	0.175183	0.0240622	0.403777
ENST00000549621	RITA1	-0.007253	-1.83857	0.024068	0.403777
ENST00000528355	RPS6KA4	0.0065252	-2.79545	0.0240869	0.403933
ENST00000415083	SS18	0.00190967	5.92702	0.0241256	0.404421
ENST00000233575	SNX17	-0.00237699	6.49487	0.0241497	0.404662
ENST00000497314	SETDB1	0.00236374	0.891331	0.0241654	0.404705
ENST00000680170	AMPD2	-0.0110893	-1.95439	0.0241716	0.404705
ENST00000674166	DNAJC7	0.00661075	-1.88628	0.0242125	0.40487
ENST00000325438	PACS2	-0.0016315	4.90552	0.0242245	0.40487
ENST00000589428	R3HDM4	0.00533349	-1.43229	0.0242295	0.40487
ENST00000361574	R3HDM4	-0.00533349	5.10347	0.0242295	0.40487
ENST00000602751	MYNN	0.00190868	2.27993	0.0242322	0.40487
ENST00000648095	CD300A	-0.00356218	0.246048	0.0242413	0.40487
ENST00000549875	MAPKAPK5	0.0050043	-2.13265	0.0242491	0.40487
ENST00000403586	SLC7A4	0.0136387	-3.35942	0.0242809	0.405078
ENST00000382932	SLC7A4	-0.0136387	-1.36337	0.0242809	0.405078
ENST00000576432	TBCD	0.00257264	1.98781	0.0243685	0.405886
ENST00000524821	C8orf82	-0.00472442	1.67161	0.0243718	0.405886
ENST00000677335	FKBP1A	0.00524236	-0.365848	0.0243746	0.405886
ENST00000373314	NIBAN2	0.00197192	7.13775	0.0243935	0.405886
ENST00000373312	NIBAN2	-0.00197192	7.74176	0.0243935	0.405886
ENST00000332149	TMPRSS2	-0.00309486	4.55629	0.0243951	0.405886
ENST00000361452	NF2	-0.0112726	-2.96463	0.0243972	0.405886
ENST00000444449	AP1M1	0.00125388	4.95401	0.0244134	0.405994
ENST00000321854	ACBD4	-0.00343134	1.86325	0.0244432	0.406329
ENST00000301678	FAM234A	0.00272803	1.49975	0.0244609	0.406463
ENST00000375365	IQSEC2	-0.0041171	-0.101328	0.0244836	0.406558
ENST00000460874	MTAP	-0.00518568	-1.62855	0.0244861	0.406558
ENST00000270066	SMG9	0.00133894	3.77583	0.0245268	0.406716
ENST00000297268	COL1A2	0.0050223	9.87259	0.0245424	0.406716
ENST00000462238	RPL23AP82	0.00141705	2.52946	0.0245462	0.406716
ENST00000530106	CCDC82	0.00733686	-0.93565	0.0245485	0.406716
ENST00000379376	RASSF2	0.00852385	1.32025	0.0245495	0.406716
ENST00000612687	HYOU1	0.00417244	2.01766	0.0245538	0.406716
ENST00000639608	ST3GAL5	-0.00650317	-0.272207	0.0245788	0.406944
ENST00000617571	INF2	-0.00175122	5.47653	0.024587	0.406944
ENST00000581012	UTP6	0.00316331	-0.383099	0.0246364	0.4076
ENST00000510927	TBCK	0.00557847	1.23288	0.0246871	0.408278
ENST00000374979	MSANTD2	0.00559092	-0.673286	0.0247052	0.408416
ENST00000321725	STAB1	-0.00234636	6.3909	0.0247242	0.408568
ENST00000494282	AIG1	-0.00154163	2.21898	0.0247699	0.408785
ENST00000346667	IKZF1	0.00336312	3.73176	0.0247734	0.408785
ENST00000334982	NAA20	0.00131083	4.43593	0.024777	0.408785
ENST00000615954	KMT5B	-0.00753221	-1.17598	0.0247908	0.408785
ENST00000580678	CYB5A	0.00356235	1.15506	0.0247928	0.408785
ENST00000474420	SEMA4C	0.00322041	0.687875	0.0248031	0.408785
ENST00000269601	TXNL4A	-0.00128193	3.61175	0.0248056	0.408785
ENST00000433762	COL6A3	-0.0126445	-1.3201	0.0248557	0.409432
ENST00000448864	RPL35A	0.00128589	6.84422	0.0248644	0.409432
ENST00000295497	CHN1	0.0029002	4.29059	0.0248941	0.409626
ENST00000317829	AMOTL1	0.0027276	5.68599	0.0249305	0.409626
ENST00000433060	AMOTL1	-0.0027276	6.41444	0.0249305	0.409626
ENST00000393885	NKIRAS2	0.00200417	4.9612	0.0249388	0.409626
ENST00000548180	ACTR6	-0.00559147	-0.640402	0.0249585	0.409626
ENST00000188312	ACTR6	0.00559147	3.96279	0.0249585	0.409626
ENST00000490175	SNX5	0.0027016	2.89027	0.024961	0.409626
ENST00000354421	C11orf54	0.00799907	-1.92468	0.024962	0.409626
ENST00000226319	JADE1	-0.0053449	4.16078	0.0249642	0.409626
ENST00000581220	RIOK3	0.00301012	2.82195	0.0249998	0.410049
ENST00000676670	SERPING1	-0.00399954	1.10783	0.0250724	0.410928
ENST00000346528	RBM23	0.0040854	1.73055	0.025073	0.410928
ENST00000373832	RCC1	0.00257236	3.19532	0.0250936	0.410935
ENST00000537235	SALL2	-0.00702295	3.78688	0.0251045	0.410935
ENST00000613414	SALL2	0.00702295	-2.41377	0.0251045	0.410935
ENST00000471273	TBC1D23	0.00316089	1.78602	0.0251126	0.410935
ENST00000509601	TPM3	-0.00463364	0.0611502	0.0251303	0.411064
ENST00000304164	MYO1B	0.0027254	3.42049	0.0251814	0.411692
ENST00000446179	IDH1	0.00412085	-0.303457	0.0251884	0.411692
ENST00000393340	MGAT1	0.00141865	7.39115	0.0252044	0.411792
ENST00000497744	DRG2	0.00423863	-0.73193	0.0252186	0.411864
ENST00000368612	LRRC27	0.0074819	-2.21176	0.025243	0.412102
ENST00000678877	XPO1	0.0124631	-3.27171	0.0252617	0.412213
ENST00000399351	ZDHHC13	-0.00604776	-1.00852	0.0252695	0.412213
ENST00000358149	ZNF346	-0.00133107	2.16863	0.0253909	0.413927
ENST00000530165	DPP3	0.00517443	-0.306056	0.0253973	0.413927
ENST00000430834	DGKD	0.00664169	0.588722	0.0254095	0.413927
ENST00000563915	MVP	0.00763563	-2.57897	0.0254188	0.413927
ENST00000371933	EFCAB14	-0.00214997	6.17457	0.0254239	0.413927
ENST00000354817	FAR1	-0.00232533	5.69206	0.0254601	0.414194
ENST00000532502	FAR1	0.00232533	3.56304	0.0254601	0.414194
ENST00000451158	ZKSCAN5	-0.00714632	-1.92865	0.0254776	0.4143
ENST00000299240	TTC17	-0.00163336	4.56146	0.0254878	0.4143
ENST00000540037	SCNN1A	0.00420337	0.55217	0.0255072	0.4143
ENST00000473578	CAMTA1	0.00214884	2.62298	0.025521	0.4143
ENST00000356847	GOLGA4	-0.00194443	4.25138	0.0255293	0.4143
ENST00000490733	EPCAM	-0.00981619	-2.26352	0.0255359	0.4143
ENST00000263735	EPCAM	0.00981619	6.25266	0.0255359	0.4143
ENST00000239882	ELF1	0.00265382	6.39819	0.025556	0.414446
ENST00000439238	RANGRF	0.00161791	0.797662	0.0255647	0.414446
ENST00000565990	SF3B3	0.00149686	3.70801	0.0255911	0.414581
ENST00000583777	TSPO	0.00341907	0.898518	0.025596	0.414581
ENST00000586587	PSMG2	0.00464712	-1.67113	0.0256026	0.414581
ENST00000260247	DCUN1D5	-0.00203766	3.14475	0.0256714	0.415416
ENST00000261520	ICE2	0.00202902	3.83535	0.0256919	0.415416
ENST00000463876	PLCD1	-0.00214279	2.27268	0.0256927	0.415416
ENST00000381112	CCM2	-0.00445236	0.907901	0.0256939	0.415416
ENST00000557957	PDE8A	-0.011232	0.712677	0.025705	0.415436
ENST00000372339	IPO13	0.00225175	-0.211582	0.0257296	0.415512
ENST00000372343	IPO13	-0.00225175	4.88378	0.0257296	0.415512
ENST00000381039	RBBP6	-0.00876706	-3.59353	0.0257504	0.415626
ENST00000344256	CDC25B	0.00747789	-1.07423	0.0257565	0.415626
ENST00000358771	SIRPA	0.00745922	-3.7172	0.0257862	0.415945
ENST00000435633	RPL14	0.0030404	-0.282441	0.0258323	0.416529
ENST00000316273	BCAT2	-0.0019912	4.28459	0.0258472	0.416558
ENST00000622051	TSC22D1	0.00279864	0.84962	0.0258591	0.416558
ENST00000245552	NT5C	-0.00358204	2.96865	0.0258814	0.416558
ENST00000311048	ZNF431	0.002888	4.20223	0.0258951	0.416558
ENST00000600692	ZNF431	-0.002888	1.4802	0.0258951	0.416558
ENST00000460185	HLA-DQB1	0.0107984	-0.65418	0.025897	0.416558
ENST00000222792	CHN2	0.00397812	2.53037	0.0259123	0.416558
ENST00000464470	N4BP2L1	0.00229505	1.20942	0.0259188	0.416558
ENST00000276096	EBP	0.00296281	0.222974	0.0259237	0.416558
ENST00000536306	ZCCHC8	0.00466513	0.120764	0.0259356	0.416591
ENST00000399352	ITSN1	-0.0014644	4.66832	0.0260365	0.418051
ENST00000440019	TMEM59	-0.00420903	-1.00205	0.0260599	0.418229
ENST00000651425	PGM3	-0.00336963	1.61159	0.0260755	0.418229
ENST00000498420	ABHD16A	-0.00362127	0.468465	0.0260854	0.418229
ENST00000517789	POLR3D	0.00745542	-1.21639	0.0261004	0.418229
ENST00000178638	CA12	0.0103265	2.66681	0.0261119	0.418229
ENST00000344366	CA12	-0.0103265	-1.31545	0.0261119	0.418229
ENST00000348564	PTPRC	0.0022181	7.23958	0.0261306	0.418229
ENST00000551070	KRR1	0.00279842	-0.358198	0.0261582	0.418229
ENST00000356958	ZNF585A	-0.00170072	2.83018	0.0261608	0.418229
ENST00000677600	NPM1	0.00976857	-3.1668	0.0261629	0.418229
ENST00000474195	LRRFIP1	0.00203984	3.09838	0.0261658	0.418229
ENST00000405491	SUPT7L	0.00219312	2.92913	0.0261674	0.418229
ENST00000471780	UNC45A	0.0030355	0.924544	0.0261927	0.418379
ENST00000354513	PDGFA	-0.00222021	2.42828	0.0261967	0.418379
ENST00000552565	SLC8B1	0.00415604	1.31318	0.0262072	0.418387
ENST00000318950	SWAP70	0.00343361	6.6476	0.0262196	0.418425
ENST00000504875	CSF1R	0.00497289	0.866611	0.0262732	0.418845
ENST00000680461	AKAP8	-0.00978417	-1.0823	0.0262754	0.418845
ENST00000450554	U2AF2	-0.000955938	5.41108	0.0262759	0.418845
ENST00000427306	EPB41L4A-AS1	0.0026888	0.568886	0.0262982	0.41904
ENST00000378747	OPTN	-0.00210351	3.73639	0.0263665	0.419969
ENST00000328916	C1S	-0.00163196	7.75945	0.0264011	0.420097
ENST00000273859	ATP10D	-0.00333391	4.88697	0.0264076	0.420097
ENST00000503288	ATP10D	0.00333391	2.66349	0.0264076	0.420097
ENST00000595047	GTF2F1	-0.00171906	0.93496	0.0264247	0.420097
ENST00000394456	GTF2F1	0.00171906	5.66017	0.0264247	0.420097
ENST00000624341	ERCC6	-0.00795179	-1.28978	0.0264625	0.420539
ENST00000672487	ALDH3A2	-0.00547424	1.79753	0.0265628	0.421939
ENST00000337714	AKAP1	0.0038858	5.82504	0.0265708	0.421939
ENST00000672352	ALDH5A1	-0.00920834	-3.30605	0.0266183	0.42235
ENST00000357578	ALDH5A1	0.00920834	4.41829	0.0266183	0.42235
ENST00000529073	CCDC90B	-0.0038492	-1.20073	0.0266376	0.42235
ENST00000261842	AP4E1	-0.0150746	3.83717	0.0266471	0.42235
ENST00000560508	AP4E1	0.0150746	-3.64978	0.0266471	0.42235
ENST00000376637	AGTRAP	-0.00218059	1.37046	0.026669	0.422538
ENST00000424234	ACTN4	-0.00419542	5.85673	0.0266826	0.422594
ENST00000265069	ZFR	-0.00240426	6.08537	0.0267131	0.422912
ENST00000633080	DOCK11	0.00278741	5.0812	0.0267228	0.422912
ENST00000644974	KSR1	-0.00207209	3.93837	0.0267401	0.423024
ENST00000219313	PSMD7	0.00292639	5.67367	0.0267681	0.423309
ENST00000231526	TRAPPC13	0.00461954	1.65737	0.0267889	0.423477
ENST00000368911	CDK19	-0.00605384	3.02931	0.0267993	0.423482
ENST00000357884	C19orf47	0.00260597	-0.606509	0.0268191	0.423635
ENST00000409292	LSM5	0.0058997	-3.49002	0.0268368	0.423755
ENST00000404537	OBSL1	-0.00532382	-1.49656	0.0269196	0.424902
ENST00000427865	MGAT1	-0.00173563	4.13842	0.0269362	0.425003
ENST00000263347	TCF25	-0.00490846	-0.145508	0.0270046	0.425923
ENST00000677554	ACO2	0.00810896	-3.41281	0.0270291	0.426148
ENST00000426694	PHYHD1	-0.00351541	0.129841	0.0270624	0.42644
ENST00000581858	FLII	0.00258596	1.56484	0.0270695	0.42644
ENST00000488055	ZNF512	0.00487524	2.01033	0.0270782	0.42644
ENST00000669704	ZBED5-AS1	-0.00309471	0.146264	0.0270967	0.426441
ENST00000678479	ITGB1	0.00607332	0.164408	0.0270985	0.426441
ENST00000421882	MAP4K4	0.0107987	-3.16628	0.027118	0.426586
ENST00000513449	TRMT44	0.00195875	-0.325537	0.0271522	0.426816
ENST00000381124	H2AZ2	0.00218717	0.817589	0.027153	0.426816
ENST00000358600	ADGRE5	-0.00178985	5.28683	0.0271701	0.426876
ENST00000584773	SRSF1	0.00447731	-0.716058	0.0271772	0.426876
ENST00000463165	PLXNB2	0.00295266	3.83851	0.0272206	0.427397
ENST00000680574	TCTN2	0.00604209	-1.37532	0.0272396	0.427536
ENST00000433866	HSBP1	-0.00198312	6.29754	0.0272722	0.427664
ENST00000300853	ERCC1	-0.00153891	4.82101	0.0272782	0.427664
ENST00000583313	RBM8A	-0.00171358	6.22317	0.0272784	0.427664
ENST00000334884	KMT2E	0.00447689	0.26453	0.0273045	0.427914
ENST00000572179	ITGAE	0.00269512	2.4153	0.027409	0.42939
ENST00000369974	IRAK1	0.00522616	0.16662	0.0274542	0.429938
ENST00000678039	RPS20	0.00541925	-0.971797	0.0274909	0.430352
ENST00000410023	IL1R1	-0.00308897	7.89227	0.0275092	0.43039
ENST00000376838	MTOR	0.00198212	3.84834	0.0275229	0.43039
ENST00000378323	SERPING1	-0.00408334	0.933711	0.0275241	0.43039
ENST00000185206	CLIC5	0.00979318	-2.09297	0.027539	0.430462
ENST00000409547	GIGYF2	-0.00320673	4.08723	0.0275748	0.430859
ENST00000488128	COL16A1	0.00264883	2.61795	0.02759	0.430937
ENST00000260049	IL18BP	0.00257685	2.37991	0.027633	0.431431
ENST00000495415	MMS19	0.00405345	0.399285	0.0276461	0.431431
ENST00000242783	PKN1	-0.00445279	6.40844	0.0276525	0.431431
ENST00000542575	SLC1A5	-0.00206367	5.76933	0.0277061	0.432106
ENST00000443197	CALD1	0.0041424	0.820169	0.0277479	0.432334
ENST00000257497	ANXA1	0.00216604	8.7182	0.0277551	0.432334
ENST00000571404		-0.00591575	-1.76824	0.0277556	0.432334
ENST00000674419	ADGRL2	0.00617167	1.22049	0.027762	0.432334
ENST00000354340	ZNF112	0.00590623	2.09408	0.0278106	0.432769
ENST00000337401	ZNF112	-0.00590623	-1.13455	0.0278106	0.432769
ENST00000570918	ZC3H7A	0.00647517	-1.38603	0.0278637	0.433435
ENST00000338010	ZNF385A	0.00637895	-1.56105	0.02795	0.434556
ENST00000578424	FASN	0.00699036	-1.217	0.0279608	0.434556
ENST00000396410	PDXDC1	-0.00421181	2.58614	0.0279768	0.434556
ENST00000679828	PIP5K1C	-0.00343356	0.498185	0.0279773	0.434556
ENST00000670780	LINC01128	-0.00893803	-2.69403	0.027999	0.434732
ENST00000394828	PPP3CB	0.00125494	4.07053	0.0280725	0.435712
ENST00000555247	IL11RA	0.00497333	-0.851354	0.0280926	0.435763
ENST00000319651	LRRC37A3	0.00919756	-2.0684	0.0280966	0.435763
ENST00000573556	GAA	0.00560094	-1.36775	0.0281492	0.436103
ENST00000475377	FMNL2	0.00231155	4.15308	0.0281498	0.436103
ENST00000288670	FMNL2	-0.00231155	5.73217	0.0281498	0.436103
ENST00000264663	NNT	-0.0158929	-2.34499	0.0281739	0.436316
ENST00000460450	TTL	0.00134052	5.26982	0.0281863	0.436331
ENST00000504789	SUB1	0.00776749	-2.59636	0.0281964	0.436331
ENST00000215957	MICALL1	-0.00318893	5.0844	0.0282061	0.436331
ENST00000679883	BSCL2	-0.00219916	3.20454	0.028284	0.43735
ENST00000442448	ERG	-0.00845294	-1.68805	0.0282929	0.43735
ENST00000518686	MOK	-0.00506114	-0.239502	0.028338	0.437885
ENST00000546511	STXBP6	0.00726482	-1.1151	0.0283532	0.437958
ENST00000454909	SATB1	0.00244823	3.75295	0.0283673	0.438009
ENST00000540688	NDUFA9	0.00166166	1.3083	0.0283774	0.438009
ENST00000348715	PAX8	0.0139708	-2.51509	0.0284014	0.438057
ENST00000429538	PAX8	-0.0139708	-0.743	0.0284014	0.438057
ENST00000571750	RFWD3	-0.00363253	-0.633048	0.028423	0.438068
ENST00000361070	RFWD3	0.00363253	4.38021	0.028423	0.438068
ENST00000564879	TBC1D24	0.00356596	2.37644	0.0284459	0.43826
ENST00000678132	EIF3F	-0.00429628	-0.0214487	0.0284598	0.438297
ENST00000396774	ATP6V1H	0.00411379	0.783282	0.0284854	0.438297
ENST00000552810	CEP290	-0.00702746	0.0997082	0.0284868	0.438297
ENST00000421671	LEMD2	0.00869677	-3.14996	0.0284924	0.438297
ENST00000529196	STT3A	0.00786421	0.142016	0.0285006	0.438297
ENST00000510056	MATR3	-0.00250205	4.67477	0.0285225	0.438373
ENST00000550331	NEK3	0.00752277	-2.02346	0.0285275	0.438373
ENST00000480918	FXR1	0.00459169	-1.94564	0.028537	0.438373
ENST00000504477	IQGAP2	0.00368126	2.72128	0.0285722	0.438751
ENST00000592704	SRP68	-0.00804019	-0.768735	0.0285825	0.438751
ENST00000545174	NEK6	0.00296644	3.57131	0.0286428	0.439405
ENST00000396591	SLC30A5	-0.00184218	5.52585	0.0286462	0.439405
ENST00000343289	NT5C2	0.00305672	3.08295	0.0287026	0.44011
ENST00000647112	CHD4	0.00394108	3.51752	0.0287474	0.440636
ENST00000375225	UBR4	0.00291847	0.931501	0.0287883	0.440744
ENST00000680733	DDX58	-0.0131978	-3.87956	0.0287918	0.440744
ENST00000471189	UQCRC1	0.00300815	-0.568406	0.0287919	0.440744
ENST00000467101	MTG2	-0.00605318	-0.449517	0.0287965	0.440744
ENST00000673203	TGFBR2	0.00237386	5.51812	0.0288093	0.440777
ENST00000550632	USP15	-0.00300519	0.950322	0.0288475	0.441202
ENST00000394426	RARG	0.00429908	1.578	0.0288755	0.44143
ENST00000393710	NAA10	-0.00452987	-1.03231	0.0288835	0.44143
ENST00000482838	BRD2	0.00647276	0.764947	0.0289112	0.441692
ENST00000571436	ZZEF1	-0.00423961	-0.527286	0.0289383	0.441715
ENST00000397426	FBXO7	-0.00154692	5.7181	0.0289584	0.441715
ENST00000356825	SMAD2	0.00186173	3.77139	0.0289624	0.441715
ENST00000532872	RPS3	0.00174862	5.31679	0.0289694	0.441715
ENST00000591854		-0.00239142	-0.470899	0.0289913	0.441715
ENST00000592201		0.00239142	0.759393	0.0289913	0.441715
ENST00000349499	CLIC6	-0.00839183	4.57038	0.0290106	0.441715
ENST00000360731	CLIC6	0.00839183	0.234454	0.0290106	0.441715
ENST00000459929	IVNS1ABP	-0.00205049	4.17553	0.0290154	0.441715
ENST00000310137	RBM14	-0.00155889	4.8708	0.0290287	0.441715
ENST00000393979	RBM14	0.00155889	2.4791	0.0290287	0.441715
ENST00000425642	ATP6V0E2	-0.0042587	3.8934	0.0290514	0.4419
ENST00000402802	PDGFA	0.00202809	4.47731	0.0290871	0.442036
ENST00000558494	ZFAND6	-0.00260567	4.05647	0.0290907	0.442036
ENST00000392910	ZYX	-0.00325239	1.53034	0.029092	0.442036
ENST00000471855	RPL36A	0.00517751	0.669955	0.0291169	0.442254
ENST00000537927	PPFIBP1	0.00415312	3.16388	0.0291331	0.44234
ENST00000373586	EIF3I	-0.0105551	-1.37075	0.0291779	0.442658
ENST00000572457	ARRB2	0.00385538	2.14551	0.0291818	0.442658
ENST00000490106	ALKBH5	0.00373423	2.55336	0.0292209	0.442658
ENST00000422689	ZNF880	-0.00390403	2.69439	0.0292262	0.442658
ENST00000600321	ZNF880	0.00390403	0.525357	0.0292262	0.442658
ENST00000356648	JTB	-0.00426831	0.878562	0.029235	0.442658
ENST00000545227	LLGL2	0.00526923	-0.569122	0.0292402	0.442658
ENST00000019317	RALBP1	0.002133	3.17652	0.0292459	0.442658
ENST00000636780	CLN5	0.00132203	3.1291	0.0292492	0.442658
ENST00000581208	VEZF1	-0.00226922	5.96835	0.0292923	0.44315
ENST00000338591	KLHL17	-0.00443279	1.02192	0.0293286	0.443379
ENST00000622660	KLHL17	0.00443279	-0.592355	0.0293286	0.443379
ENST00000396144	ARHGAP12	-0.00748885	0.0436922	0.0293836	0.443751
ENST00000573251	RSL1D1	-0.0044807	-0.511037	0.0293842	0.443751
ENST00000334731	C9orf85	0.0013499	1.85354	0.029385	0.443751
ENST00000406595	ITIH4	0.00868806	-2.04862	0.029465	0.444799
ENST00000543304	STARD10	0.00360924	0.271207	0.0294801	0.444866
ENST00000463204	ARIH2	-0.00327899	-0.573786	0.0295084	0.445059
ENST00000530767	BCLAF1	-0.00275428	2.81372	0.0295234	0.445059
ENST00000359154	WWP2	-0.00215091	5.79198	0.029527	0.445059
ENST00000634258	SZT2	-0.00233282	4.69131	0.0295353	0.445059
ENST00000563941	MSLN	0.00384308	2.74804	0.0295653	0.44535
ENST00000261443	CSDE1	-0.00289173	5.91947	0.0296364	0.446236
ENST00000569469	CORO1A	-0.00622723	0.336678	0.0296617	0.446236
ENST00000335509	TPCN1	0.0036911	4.43048	0.0296661	0.446236
ENST00000422728	FAM200B	-0.00214101	2.54673	0.0296667	0.446236
ENST00000432999	ZBED5	0.00182794	2.74425	0.0296784	0.446252
ENST00000332725	SIGIRR	0.00235087	2.06094	0.0296965	0.446363
ENST00000612553	PMPCA	-0.00272031	0.625831	0.0297248	0.446416
ENST00000490250	SLC9A8	0.00326116	2.40809	0.0297264	0.446416
ENST00000545495	DEDD	0.0084464	-1.42003	0.0297319	0.446416
ENST00000370765	DST	0.00541737	1.46731	0.0297593	0.446667
ENST00000531700	CEP295	0.00303817	0.991418	0.0298018	0.447145
ENST00000650112	MYD88	0.00811012	-1.56254	0.0298187	0.447238
ENST00000358025	SYNE2	-0.0103174	-0.829324	0.0298393	0.447387
ENST00000268613	CDH13	-0.00430513	3.16991	0.0298798	0.447717
ENST00000483004	CFB	0.00885423	-3.254	0.0298827	0.447717
ENST00000442216	CSNK1E	0.00238252	0.640761	0.0299038	0.447873
ENST00000354546	ANXA6	-0.0017975	7.32646	0.0299353	0.448153
ENST00000578527	PITPNC1	0.00261769	2.428	0.0299588	0.448153
ENST00000515059	BMPR1B	0.013443	0.415116	0.0299653	0.448153
ENST00000440890	BMPR1B	-0.013443	-1.65242	0.0299653	0.448153
ENST00000370691	LAMA5	0.00213738	3.03093	0.0299976	0.44847
ENST00000395117	RASSF1	-0.00863549	-1.29357	0.0300079	0.44847
ENST00000409151	SPATS2L	0.00635675	-3.33602	0.030031	0.448655
ENST00000343455	DICER1	-0.00326007	5.11146	0.0300604	0.448934
ENST00000462560	PI4KAP2	-0.00343085	1.72662	0.0301034	0.449415
ENST00000330123	ZNF616	-0.00362798	0.0727929	0.030151	0.449806
ENST00000600228	ZNF616	0.00362798	3.46549	0.030151	0.449806
ENST00000414700	SHMT2	0.00340398	1.20667	0.0301652	0.449858
ENST00000477116	COA8	-0.00243536	0.681669	0.0302384	0.450151
ENST00000253788	RPL27	-0.00155544	8.03144	0.0302461	0.450151
ENST00000372243	TMEM53	0.00288845	0.560434	0.03025	0.450151
ENST00000560061	IDH2	0.00275529	2.74958	0.0302514	0.450151
ENST00000445902	VPS52	-0.00181091	5.34164	0.030252	0.450151
ENST00000374695	HSPG2	-0.00222967	8.37318	0.0302558	0.450151
ENST00000455725	API5	-0.00265084	0.277196	0.0302622	0.450151
ENST00000425046	SETMAR	0.0014527	2.72739	0.0302769	0.450151
ENST00000448249	ODF2	0.00411267	0.349834	0.0302815	0.450151
ENST00000377499	LMO7	-0.00364379	3.00135	0.0303662	0.451248
ENST00000560202	USP3	0.00761056	-1.97801	0.0304499	0.452332
ENST00000263645	CD81	0.00167669	9.44144	0.0305414	0.45334
ENST00000518001	LEPROTL1	0.00524596	-2.46326	0.0305558	0.45334
ENST00000533072	TTC17	0.00306023	0.330168	0.030557	0.45334
ENST00000382909	ZMYM5	0.00659439	-2.39925	0.030561	0.45334
ENST00000653074	MSC-AS1	-0.00658571	-0.338039	0.0306056	0.453552
ENST00000420266	WAC	-0.00171	5.00535	0.0306108	0.453552
ENST00000303236	EIF2AK3	-0.00451815	4.90669	0.0306156	0.453552
ENST00000542536	SRP68	0.00361119	2.12556	0.0306187	0.453552
ENST00000675663	CAST	0.0109519	-0.569026	0.0306601	0.453786
ENST00000673781		-0.00679654	1.84943	0.0306711	0.453786
ENST00000674060		0.00679654	1.79558	0.0306711	0.453786
ENST00000357388	SMC4	-0.00327384	4.89983	0.0306778	0.453786
ENST00000361024	DENND4C	0.00223325	3.83806	0.0307685	0.454967
ENST00000532788	IRF7	-0.00647389	-0.799816	0.0307858	0.455063
ENST00000464483	BZW1	-0.00527962	-0.492797	0.0308098	0.455256
ENST00000395506	ZNF484	-0.00549447	-0.279783	0.0308381	0.455425
ENST00000306735	RBFA	-0.00147996	2.52905	0.0308429	0.455425
ENST00000496543	ORMDL1	0.00336574	0.780467	0.0309007	0.456118
ENST00000377057	CEMIP2	0.00262303	4.69304	0.0309426	0.45653
ENST00000478244	DCUN1D2	-0.00365047	1.7881	0.0309505	0.45653
ENST00000523768	TNPO1	0.0111252	-3.19353	0.0309972	0.457059
ENST00000286122	BANP	0.0043901	0.337624	0.0310109	0.4571
ENST00000499038	UBE2B	0.00382847	0.414446	0.0310344	0.457261
ENST00000485535	PLXNB1	0.00319799	4.17018	0.0310437	0.457261
ENST00000655420	PCBP1-AS1	0.00740655	-3.48404	0.0310656	0.457423
ENST00000413977	SH3BP5-AS1	0.0048724	-1.38856	0.031104	0.457693
ENST00000543711	NCEH1	0.0036921	3.85953	0.0311058	0.457693
ENST00000378943	GK	0.00334724	2.53431	0.0311553	0.45826
ENST00000399286	KCNE1	-0.00757805	-1.09743	0.0311928	0.458652
ENST00000673472	ALDH3A2	0.00621114	0.801321	0.0312074	0.458705
ENST00000425308	MCM7	-0.00358714	1.4556	0.0312332	0.458889
ENST00000474738	ZDHHC4	0.00370938	-0.0707838	0.0312419	0.458889
ENST00000392334	CSNK1D	-0.00219653	3.42187	0.0312802	0.459291
ENST00000665706		0.0117614	-3.65331	0.0312979	0.459389
ENST00000446119	MRC2	0.00367632	0.669119	0.0313266	0.459389
ENST00000530660	PCF11	-0.00194312	2.72961	0.0313293	0.459389
ENST00000637184	CLN3	-0.00686233	-1.57034	0.031339	0.459389
ENST00000369889	WBP1L	0.00188996	4.43793	0.031353	0.459389
ENST00000448841	WBP1L	-0.00188996	6.27202	0.031353	0.459389
ENST00000681528	HTT	-0.00190043	3.25873	0.0313909	0.459389
ENST00000328933	SYNGR1	-0.00176965	3.38031	0.031402	0.459389
ENST00000318801	SYNGR1	0.00176965	2.23344	0.031402	0.459389
ENST00000325239	WDFY4	-0.00287688	5.24959	0.0314264	0.459389
ENST00000317613	RGS3	0.00450937	-0.370738	0.0314392	0.459389
ENST00000325680	YLPM1	-0.00226017	3.48929	0.0314395	0.459389
ENST00000544619	CAND1	0.00117037	5.43058	0.0314456	0.459389
ENST00000652721	ANKRD36	-0.0117624	-1.92083	0.0314483	0.459389
ENST00000591607	GEMIN7	0.00142784	1.77292	0.0314674	0.459389
ENST00000338859	SMTNL2	0.0106182	-0.977834	0.0314735	0.459389
ENST00000389313	SMTNL2	-0.0106182	0.529729	0.0314735	0.459389
ENST00000337004	PTDSS1	0.00140352	5.3401	0.0314845	0.459389
ENST00000442034	RAB3GAP1	-0.00751896	-0.739416	0.0315048	0.459389
ENST00000417901	USP19	-0.00213194	5.02507	0.0315062	0.459389
ENST00000420366	SH2D3C	0.00903588	-2.87977	0.0315881	0.460223
ENST00000403658	SH3YL1	0.00883935	-2.19679	0.0316214	0.460223
ENST00000345117	THAP1	0.00329932	-0.862489	0.0316355	0.460223
ENST00000254250	THAP1	-0.00329932	2.85076	0.0316355	0.460223
ENST00000471232	BIRC6	0.00190783	5.07481	0.0316454	0.460223
ENST00000569217	TUFM	0.00254098	2.38903	0.0316457	0.460223
ENST00000441717	JAM3	0.00228046	4.04004	0.0316524	0.460223
ENST00000491313	RRP12	0.00824936	-1.87442	0.031682	0.460223
ENST00000381000	DNM1L	0.00392202	0.988919	0.0316906	0.460223
ENST00000268695	GALNS	-0.00356109	4.0493	0.0316992	0.460223
ENST00000548815	NBL1	0.00302432	5.10011	0.0317105	0.460223
ENST00000613258	NUP153	0.010672	-3.77608	0.0317143	0.460223
ENST00000367261	KLHL12	-0.00193349	5.0675	0.0317216	0.460223
ENST00000367259	KLHL12	0.00193349	1.66292	0.0317216	0.460223
ENST00000434526	SUMF2	0.00205001	5.64243	0.0317281	0.460223
ENST00000375482	FGD3	-0.00674819	-0.613663	0.0317801	0.460681
ENST00000680086	FURIN	0.0092579	-2.06243	0.0317847	0.460681
ENST00000349139	WDR3	0.00337444	4.63789	0.0318038	0.460681
ENST00000482967	CDK5RAP1	0.0032258	0.225118	0.0318094	0.460681
ENST00000325083	PCM1	-0.00153997	5.36191	0.0318147	0.460681
ENST00000380158	RAP1GDS1	-0.0060356	-0.70329	0.0318327	0.460782
ENST00000510898	DOK3	0.0033966	3.98373	0.031865	0.460796
ENST00000556463	MARK3	0.00489378	0.663304	0.0318734	0.460796
ENST00000644032	MYO1F	0.00321917	5.84408	0.0318865	0.460796
ENST00000216117	HMOX1	-0.00647126	5.92945	0.0318887	0.460796
ENST00000678411	HMOX1	0.00647126	2.08669	0.0318887	0.460796
ENST00000427197	SLC35G1	-0.00820406	-2.2526	0.0319098	0.460942
ENST00000526115	NAP1L4	-0.00260331	-0.0746719	0.0319285	0.461054
ENST00000413212	MLH1	-0.00485567	0.347663	0.0319537	0.46119
ENST00000588787	KANK2	0.00152956	6.56452	0.0319623	0.46119
ENST00000470531	CHD3	0.00188559	3.57222	0.0319757	0.46119
ENST00000395802	VAPB	0.00263217	3.09864	0.0319839	0.46119
ENST00000543693	NFIB	0.00228103	4.56666	0.0320037	0.46119
ENST00000235307	C1orf21	-0.00152108	5.45993	0.032004	0.46119
ENST00000448752	PPIG	0.00463872	1.65085	0.0320367	0.461502
ENST00000472108	USP20	0.0029084	1.22194	0.0320733	0.461597
ENST00000399562	C22orf39	-0.00152481	4.50977	0.0321139	0.461597
ENST00000399568	C22orf39	0.00152481	2.02186	0.0321139	0.461597
ENST00000487257	PDE12	-0.00270482	2.65667	0.0321207	0.461597
ENST00000311180	PDE12	0.00270482	4.3088	0.0321207	0.461597
ENST00000309881	CD36	-0.00378562	5.0297	0.0321254	0.461597
ENST00000553942	MARK3	-0.00980362	-1.77393	0.0321312	0.461597
ENST00000470543	HIGD1A	0.00226184	2.34528	0.0321458	0.461597
ENST00000680305	ADAR	0.0128427	-1.90646	0.0321583	0.461597
ENST00000341958	SYT8	0.00947439	-1.8514	0.0321645	0.461597
ENST00000479089	SYT8	-0.00947439	-1.01308	0.0321645	0.461597
ENST00000527755	HINFP	0.00266623	0.0671505	0.0322186	0.462216
ENST00000564978	NFATC2IP	-0.00300124	2.09959	0.0322555	0.462586
ENST00000544426	ZNF140	0.00428629	-0.73237	0.0322824	0.462639
ENST00000673762	STAT1	0.00539016	0.71108	0.0322865	0.462639
ENST00000402785	LRP5L	0.00451299	-1.19539	0.0322923	0.462639
ENST00000497539	SNRNP200	0.00209363	5.58142	0.0323076	0.4627
ENST00000330883	KCNH2	0.00680054	1.09094	0.0323468	0.462709
ENST00000532957	KCNH2	-0.00680054	-0.566568	0.0323468	0.462709
ENST00000331595	BGN	-0.00457074	8.85208	0.0323565	0.462709
ENST00000574428	ATPAF1	0.0016456	3.92021	0.0323617	0.462709
ENST00000370012	PPRC1	0.00331924	2.78577	0.0323728	0.462709
ENST00000525356	RCE1	-0.00729968	-1.77329	0.0323748	0.462709
ENST00000553479	RTRAF	0.00211658	1.81819	0.0323857	0.462709
ENST00000262030	ATP5F1B	-0.00181907	8.43573	0.0324413	0.462709
ENST00000372242	TMEM53	-0.00742303	-3.07142	0.0324445	0.462709
ENST00000402328	ADGRL2	0.00799857	-0.697268	0.0324517	0.462709
ENST00000415654	NPIPB5	-0.00279683	3.86606	0.0324558	0.462709
ENST00000296137	FYCO1	-0.00248741	6.00317	0.0324621	0.462709
ENST00000473620	PPDPF	0.00356518	0.138144	0.0324673	0.462709
ENST00000415602	TCEA2	0.002474	-0.191883	0.0324678	0.462709
ENST00000341049	CAV1	0.00189356	9.15707	0.0324739	0.462709
ENST00000339872	HMGB1	-0.00120189	7.35117	0.0324863	0.462728
ENST00000561443	TRPM7	0.00557386	-1.18798	0.0325033	0.462813
ENST00000375244	TNXB	-0.00628522	4.06584	0.0325503	0.463188
ENST00000441802	FAT1	-0.00224264	6.41271	0.0325599	0.463188
ENST00000510500	CAST	0.00796238	-0.101511	0.0325628	0.463188
ENST00000360472	PEA15	0.0029088	8.00558	0.0325943	0.46324
ENST00000621829	CLTC	-0.00426697	1.70705	0.0326046	0.46324
ENST00000396547	TRIM39	0.0061023	-0.893776	0.0326534	0.46324
ENST00000514826	ZNF330	0.00199595	-0.419052	0.0326558	0.46324
ENST00000262990	ZNF330	-0.00199595	4.92403	0.0326558	0.46324
ENST00000260264	POU2F3	-0.0127761	-3.19237	0.0326625	0.46324
ENST00000543440	POU2F3	0.0127761	-1.59182	0.0326625	0.46324
ENST00000323744	MPI	0.00160747	2.23884	0.0326719	0.46324
ENST00000411651	SUMO3	0.00365344	-1.13632	0.0326904	0.46324
ENST00000332859	SUMO3	-0.00365344	6.25617	0.0326904	0.46324
ENST00000578186	H4C14	-0.00772179	0.54355	0.0326991	0.46324
ENST00000618193	H4C14	0.00772179	-2.19909	0.0326991	0.46324
ENST00000443786	HAUS3	-0.00991193	-1.12354	0.0327113	0.463256
ENST00000482914	BRD2	0.0111907	-2.15854	0.0327557	0.463727
ENST00000434748	FBRSL1	0.00196213	0.856444	0.0327802	0.463773
ENST00000369817	RPL10	-0.00153716	5.62191	0.0327811	0.463773
ENST00000679274	CSPP1	0.0124223	-4.23174	0.0328067	0.463979
ENST00000674708	LARGE1	-0.00925471	-1.63197	0.0328265	0.464103
ENST00000520450	DOCK2	0.00472286	2.09065	0.0328575	0.464157
ENST00000361988	PORCN	-0.00460899	0.659631	0.0328586	0.464157
ENST00000592977	MPPE1	-0.00699482	-1.70735	0.0328636	0.464157
ENST00000549918	OAS3	0.00583686	1.70107	0.0329069	0.464598
ENST00000555125	RHOJ	-0.00449819	-0.875005	0.0329368	0.464598
ENST00000342607	TMEM120B	0.00686545	-3.08189	0.0329446	0.464598
ENST00000449592	TMEM120B	-0.00686545	4.01455	0.0329446	0.464598
ENST00000535753	EPS15L1	-0.00665152	0.0347742	0.0329503	0.464598
ENST00000514208	EOLA1	-0.00215303	0.261293	0.0329694	0.464711
ENST00000354179	NSD1	0.00203961	6.08825	0.0330078	0.464926
ENST00000439151	NSD1	-0.00203961	4.09279	0.0330078	0.464926
ENST00000371385	PLCE1	0.0045439	2.67731	0.0330705	0.464926
ENST00000394353	GSN	-0.00485183	0.153649	0.0330711	0.464926
ENST00000337702	TTC33	-0.00522151	4.34351	0.0330816	0.464926
ENST00000503936	TTC33	0.00522151	-1.6922	0.0330816	0.464926
ENST00000394421	TCERG1	-0.0022647	2.84407	0.0330869	0.464926
ENST00000652385	SNX6	0.00200649	6.03322	0.0330927	0.464926
ENST00000580404	PLEKHM1	0.00318362	2.96702	0.033097	0.464926
ENST00000203407	UQCRC1	-0.00212226	6.37651	0.0331029	0.464926
ENST00000593445	EGLN2	-0.00259959	1.91255	0.0331144	0.464926
ENST00000435070	CPSF6	-0.00285016	5.52749	0.0331178	0.464926
ENST00000460696	NPHP4	0.00343972	0.143401	0.0331361	0.465026
ENST00000510006	PAM	0.00352033	-0.463221	0.0331774	0.46545
ENST00000606911	TOR1AIP1	-0.00463563	4.73946	0.0332015	0.465632
ENST00000357496	QRICH1	-0.00359697	0.551328	0.0332205	0.465743
ENST00000678225	USP40	-0.0034786	5.22513	0.0332414	0.46588
ENST00000318636	CA5B	0.00388483	3.95449	0.0332765	0.465943
ENST00000454127	CA5B	-0.00388483	0.902657	0.0332765	0.465943
ENST00000361678	ANKMY1	0.00524491	-0.226608	0.0332793	0.465943
ENST00000486593	LAMP2	0.0061748	-2.00026	0.0333429	0.466538
ENST00000454962	SLCO2B1	0.0024423	3.67228	0.0333457	0.466538
ENST00000650932	UHRF1	0.0126282	-0.909903	0.0333663	0.466538
ENST00000624301	UHRF1	-0.0126282	-4.23832	0.0333663	0.466538
ENST00000498171	DGCR8	0.00244484	2.37302	0.0334499	0.467243
ENST00000452588	ZC3H18	-0.00180695	2.31472	0.0334618	0.467243
ENST00000470336	ABI3BP	0.00187	5.5859	0.0334725	0.467243
ENST00000561610	PPP4C	0.00716548	-2.25895	0.0334762	0.467243
ENST00000594001	NAPA	0.00208104	1.31854	0.0334807	0.467243
ENST00000400797	KAZN	-0.00386189	0.200131	0.0334914	0.467243
ENST00000615869	CADPS2	0.0086512	-2.67903	0.0335155	0.467243
ENST00000567201	GGA2	-0.00515915	-0.644655	0.0335183	0.467243
ENST00000412923	PCDH18	-0.00424464	3.92517	0.0335398	0.467243
ENST00000676806	ABCC1	0.00250486	3.70645	0.0335546	0.467243
ENST00000444282	KATNA1	-0.00329412	-0.171878	0.0335549	0.467243
ENST00000367411	KATNA1	0.00329412	3.76381	0.0335549	0.467243
ENST00000376666	ENTPD6	0.00203987	2.68186	0.0335617	0.467243
ENST00000533455	CTSB	-0.00404441	3.86337	0.0335884	0.467458
ENST00000253577	ABCB7	0.0108082	-2.13269	0.0336217	0.467767
ENST00000393555	DYRK2	0.00241229	1.05466	0.0336492	0.467839
ENST00000344096	DYRK2	-0.00241229	5.09261	0.0336492	0.467839
ENST00000531879	DGKZ	-0.0044748	1.14298	0.0336832	0.468156
ENST00000681793	USP54	-0.00272817	4.43022	0.0337034	0.468281
ENST00000519560	SLIT3	-0.00726542	7.88311	0.0337162	0.468305
ENST00000394829	PPP3CB	-0.00121691	4.20854	0.0337582	0.468614
ENST00000426482	NBPF19	-0.00380076	4.84682	0.0337609	0.468614
ENST00000229239	GAPDH	-0.00171709	9.37169	0.033789	0.46885
ENST00000445517	PSMA2	0.00319289	1.94841	0.0338346	0.469326
ENST00000680423	DYNC1H1	-0.0116654	-0.598791	0.033876	0.469602
ENST00000542031	BCAR1	-0.00663811	-1.15602	0.0338769	0.469602
ENST00000375799	PLEKHM2	-0.00282452	6.05001	0.0339336	0.470231
ENST00000378513	RER1	0.00367172	-0.424889	0.0339447	0.470231
ENST00000430070	KBTBD4	-0.00260625	4.32363	0.0339842	0.470622
ENST00000466762	ARMC8	0.0062998	-0.665438	0.0339989	0.47067
ENST00000439138	TMEM98	0.0038473	-0.690565	0.0340759	0.47158
ENST00000557676	NDRG2	-0.00374846	1.9008	0.0341223	0.471958
ENST00000374861	ZNF189	-0.00307188	4.1787	0.0341257	0.471958
ENST00000421419	ATG2A	0.00382466	0.00635873	0.0341685	0.472393
ENST00000636090	PLEKHA7	0.00456333	1.07896	0.0341971	0.472618
ENST00000327087	ANO2	-0.0128219	-1.66283	0.0342073	0.472618
ENST00000588354	ZNF585A	0.00179507	1.48323	0.0342204	0.472644
ENST00000653677	SNHG16	-0.00194932	3.52301	0.0342803	0.473315
ENST00000436792	VPS8	-0.00314487	5.096	0.03431	0.473432
ENST00000417448	VCP	-0.00252326	6.57814	0.0343114	0.473432
ENST00000325542	CEP57	-0.00185429	4.43096	0.0343395	0.473663
ENST00000587817	ZNF585A	0.00271475	-0.630178	0.034368	0.473901
ENST00000313698	ACAD10	0.00196958	3.86419	0.0344219	0.47448
ENST00000514031	MFSD10	0.0033911	0.12502	0.0344326	0.47448
ENST00000271715	POGZ	-0.0029145	4.52954	0.0344452	0.474496
ENST00000624931	PCF11	0.00170992	3.11119	0.0344995	0.475061
ENST00000681884	TOP1	-0.00920046	-1.02545	0.0345151	0.475061
ENST00000366628	NTPCR	-0.00175181	4.09271	0.0345399	0.475061
ENST00000664939	SNHG29	-0.00450974	0.085872	0.0345475	0.475061
ENST00000320619	ZNRF1	0.00433368	-0.25818	0.0345478	0.475061
ENST00000680663	HSP90B1	-0.0035794	3.19173	0.0345542	0.475061
ENST00000483441	INTS6	-0.00535303	-1.41069	0.0345774	0.475224
ENST00000560726	ETFA	0.0034008	0.390943	0.0346213	0.475671
ENST00000264187	NID1	-0.00350792	7.1137	0.0346675	0.475993
ENST00000366595	NID1	0.00350792	3.66884	0.0346675	0.475993
ENST00000445912	ELN	-0.00517262	1.59219	0.0346985	0.476225
ENST00000460683	PARP14	-0.00547504	1.96517	0.0347247	0.476225
ENST00000593404	SMIM7	-0.00363855	-1.15471	0.0347285	0.476225
ENST00000498711	CLTC	0.00213178	5.70082	0.0347298	0.476225
ENST00000423538	SLC25A44	-0.00359687	0.835969	0.0347903	0.476898
ENST00000394487	TLR4	-0.00243886	4.19114	0.0348379	0.477123
ENST00000495254	IFI44	0.00234808	2.02688	0.0348587	0.477123
ENST00000321949	CRTC1	-0.00364694	3.86123	0.0348621	0.477123
ENST00000254029	WDR44	-0.00427094	4.47548	0.0348637	0.477123
ENST00000371822	WDR44	0.00427094	-1.24514	0.0348637	0.477123
ENST00000505523	SLC30A9	0.00447733	-0.720249	0.0349062	0.477349
ENST00000409106	SLC35F5	0.00336106	1.00101	0.0349134	0.477349
ENST00000317734	SLC35C2	0.00164815	3.77357	0.0349144	0.477349
ENST00000652450	IFNAR1	-0.00229918	3.86459	0.0349335	0.477455
ENST00000466382	ARID1A	0.00476536	-1.01598	0.0349607	0.477671
ENST00000328766	ARMCX2	0.00377822	0.204443	0.0350235	0.478373
ENST00000379935	RBL2	0.00511111	1.31098	0.0350605	0.478722
ENST00000556601	ZNF512	0.00425118	2.78415	0.0350797	0.478828
ENST00000570917	TXNDC11	0.00389735	1.47428	0.0351244	0.479282
ENST00000418040	BPGM	-0.00221154	1.38987	0.0351454	0.479314
ENST00000614583	POM121C	0.00218114	1.30287	0.0351638	0.479314
ENST00000337664	AADAT	-0.00719475	2.00314	0.0351891	0.479314
ENST00000353187	AADAT	0.00719475	-2.86356	0.0351891	0.479314
ENST00000485928	PHC2	0.00320984	1.71414	0.0351949	0.479314
ENST00000354250	NDUFV3	-0.00135436	3.43333	0.0351954	0.479314
ENST00000316623	FBN1	-0.00229771	6.48965	0.0352307	0.479639
ENST00000474319	LSS	0.0023182	2.99089	0.0352449	0.479676
ENST00000529177	STX3	-0.00279173	1.01021	0.0352859	0.479793
ENST00000409668	TMEM150A	-0.00319847	1.40371	0.0352962	0.479793
ENST00000344962	FAM221A	0.00330007	0.609979	0.0353022	0.479793
ENST00000671033	LINC01278	-0.00398818	0.263947	0.0353118	0.479793
ENST00000229329	CMAS	-0.00263186	4.36503	0.0353221	0.479793
ENST00000534981	CMAS	0.00263186	-0.450133	0.0353221	0.479793
ENST00000296674	RPS23	0.00157133	6.28539	0.0353755	0.480163
ENST00000669565	DLG1	0.00803729	0.467168	0.0353785	0.480163
ENST00000368009	NIT1	0.0017286	3.70654	0.035388	0.480163
ENST00000382850	NEDD4L	-0.00357711	5.1435	0.035402	0.480163
ENST00000651655	EIF3F	-0.00172063	4.69563	0.0354095	0.480163
ENST00000480213	ILF2	0.00277632	0.504066	0.0354209	0.480163
ENST00000481651		0.00450273	2.37955	0.0354474	0.480163
ENST00000494978		-0.00450273	0.876839	0.0354474	0.480163
ENST00000482149	DAGLB	0.00343342	-0.736786	0.0354603	0.480163
ENST00000374501	LYPLA2	0.00517135	-1.88488	0.0354703	0.480163
ENST00000429851	CEP350	-0.00284706	2.8736	0.0354755	0.480163
ENST00000317221	ZNF559	0.0023999	3.28796	0.0355117	0.480497
ENST00000510408	ELF2	-0.00356328	2.27117	0.0355452	0.480795
ENST00000581888	RASSF5	-0.00863809	-1.1032	0.0355937	0.480906
ENST00000330386	EP400	0.00157642	4.32747	0.0355977	0.480906
ENST00000400490	PINK1	0.00183078	4.11164	0.0356026	0.480906
ENST00000552963	TAMALIN	-0.00454471	1.67523	0.0356187	0.480906
ENST00000542854	IRF6	0.00702336	-1.08602	0.0356222	0.480906
ENST00000367021	IRF6	-0.00702336	4.71325	0.0356222	0.480906
ENST00000544547	LIMS1	0.00195119	6.22897	0.0356701	0.481236
ENST00000498789	VPS26C	0.00196731	-0.013113	0.0356813	0.481236
ENST00000540872	WASHC2C	-0.00894855	-0.790697	0.0356915	0.481236
ENST00000374831	BRD2	-0.00404378	3.69061	0.0357038	0.481236
ENST00000467011	STIM2	-0.00386953	1.41853	0.0357041	0.481236
ENST00000483281	RXRB	-0.00258279	0.270109	0.0357201	0.481296
ENST00000449561	LILRB5	-0.00621289	0.214063	0.0357448	0.481395
ENST00000409584	IL1RL1	-0.00675689	2.35918	0.0357504	0.481395
ENST00000534526	FGD4	-0.00452407	2.90809	0.035778	0.481609
ENST00000397333	DDX51	-0.00235723	4.17679	0.0357893	0.481609
ENST00000426621	MAFF	0.0109364	-1.7051	0.0358156	0.481808
ENST00000285814	NIFK	0.00307859	4.08788	0.035912	0.482603
ENST00000644142	RNASEH2C	0.00477344	-0.345659	0.0359213	0.482603
ENST00000625311	CAAP1	0.00366918	0.281454	0.0359235	0.482603
ENST00000333916	CAAP1	-0.00366918	3.1979	0.0359235	0.482603
ENST00000306125	QARS1	-0.00226274	6.7571	0.0359377	0.482603
ENST00000399231	MYO5A	-0.00774299	0.773076	0.0359438	0.482603
ENST00000263635	TANC1	-0.00180755	6.09744	0.0359926	0.483104
ENST00000649170	GET1	0.00258582	4.18391	0.0360092	0.483171
ENST00000344204	TRIO	-0.00175782	5.862	0.0360303	0.4833
ENST00000473258	COL6A3	0.00383608	3.1023	0.0360559	0.483362
ENST00000495769	ABHD16A	0.00284807	1.14464	0.036069	0.483362
ENST00000361246	CDC42BPB	0.00147664	7.16251	0.0360755	0.483362
ENST00000361822	ZNF277	-0.00212334	3.5224	0.0360914	0.483362
ENST00000392373	STX2	0.00167414	3.23674	0.0361279	0.483362
ENST00000261653	STX2	-0.00167414	4.30491	0.0361279	0.483362
ENST00000360525	PIGP	0.00133667	2.62119	0.0361448	0.483362
ENST00000409863	OSBPL3	-0.00760198	-1.24143	0.0361608	0.483362
ENST00000348286	DNMT3B	0.0103564	-0.23234	0.0361615	0.483362
ENST00000353855	DNMT3B	-0.0103564	-2.9377	0.0361615	0.483362
ENST00000620538	ATP10A	-0.00470212	1.48977	0.0361618	0.483362
ENST00000373204	AGO1	0.00110109	4.41099	0.0362406	0.483677
ENST00000674304	AGO1	-0.00110109	5.07606	0.0362406	0.483677
ENST00000309383	BRSK1	0.01238	-4.23314	0.0362526	0.483677
ENST00000590333	BRSK1	-0.01238	-1.93428	0.0362526	0.483677
ENST00000483859	SENP6	-0.00258687	0.803356	0.0362576	0.483677
ENST00000617614	NBPF12	0.010417	-3.26184	0.0362594	0.483677
ENST00000282512	NADK2	-0.00539384	1.72781	0.0362681	0.483677
ENST00000534472	STT3A	-0.00419196	3.80796	0.0362778	0.483677
ENST00000308774	TRMT112	0.00171902	2.62339	0.0363265	0.484044
ENST00000520429	CCNC	0.00282361	5.03187	0.0363284	0.484044
ENST00000489707	PTK7	0.00294109	2.75208	0.0363637	0.484208
ENST00000374314	GPRIN2	0.0108547	-3.50641	0.0363781	0.484208
ENST00000374317	GPRIN2	-0.0108547	3.88524	0.0363781	0.484208
ENST00000476510	GTPBP2	0.00373265	3.0169	0.0363869	0.484208
ENST00000366577	MTR	-0.00422277	5.25704	0.0364267	0.484583
ENST00000418337	PRKAG2	0.00205566	3.91851	0.03644	0.484606
ENST00000672480	UNC45A	0.00481119	-1.27236	0.0364713	0.484825
ENST00000672024	TNK2	-0.00903397	-1.0967	0.0364877	0.484825
ENST00000678431	HNRNPA2B1	0.00369784	2.39401	0.0365262	0.484825
ENST00000596663		-0.00392592	2.00374	0.0365558	0.484825
ENST00000514251	ZBTB38	0.00210995	5.6875	0.036557	0.484825
ENST00000366658	ARV1	-0.00530334	-2.42974	0.036557	0.484825
ENST00000310256	ARV1	0.00530334	3.51628	0.036557	0.484825
ENST00000564657	ADAT1	0.0042049	4.50867	0.0365818	0.484825
ENST00000307921	ADAT1	-0.0042049	-0.388808	0.0365818	0.484825
ENST00000464233	ROBO1	0.00338548	3.3024	0.0365837	0.484825
ENST00000373833	RCC1	-0.00522906	-1.14989	0.0365838	0.484825
ENST00000582539	TRAPPC8	-0.00399789	2.93225	0.0366164	0.485104
ENST00000675367	RHBDF2	-0.00293467	4.30335	0.0366461	0.485215
ENST00000441668	PES1	0.00347282	-0.822287	0.036648	0.485215
ENST00000273064	CNOT9	0.00155613	3.92289	0.0366695	0.485347
ENST00000316950	ZNF569	-0.0069708	2.32791	0.0367357	0.48583
ENST00000392149	ZNF569	0.0069708	-3.44522	0.0367357	0.48583
ENST00000422582	AP4M1	0.00528943	-0.16818	0.0367435	0.48583
ENST00000360168	SCNN1A	-0.00214233	5.36588	0.0367546	0.48583
ENST00000524780	RNH1	-0.00473176	0.00422094	0.036764	0.48583
ENST00000436782	SUMF2	0.00761807	-1.72339	0.0368374	0.486646
ENST00000356063	PHLDB1	-0.00170074	5.89835	0.0370507	0.489116
ENST00000392446	CANT1	0.00167182	4.63743	0.0370594	0.489116
ENST00000302345	CANT1	-0.00167182	4.16478	0.0370594	0.489116
ENST00000615257	AS3MT	0.00591969	-1.09765	0.0371003	0.489168
ENST00000369880	AS3MT	-0.00591969	2.39454	0.0371003	0.489168
ENST00000449079	EBF4	0.00854688	-3.08854	0.037107	0.489168
ENST00000396222	LDHA	-0.00348215	3.27788	0.0371101	0.489168
ENST00000538170	MAPRE2	0.00621044	-0.29108	0.0371538	0.489592
ENST00000430627	CDK12	-0.00184847	2.91657	0.0372405	0.49058
ENST00000010132	DYRK4	-0.00141382	2.0988	0.0372815	0.490965
ENST00000237163	DOP1A	-0.00657815	0.283217	0.0373105	0.491045
ENST00000627468	OXNAD1	0.00737223	-1.26305	0.037311	0.491045
ENST00000558843	COPS2	-0.00298387	1.71503	0.0373392	0.491261
ENST00000348990	APP	-0.00767486	2.23453	0.0373663	0.491318
ENST00000427750	TNKS1BP1	0.00178074	3.76051	0.037367	0.491318
ENST00000453981	DOCK8	-0.00338639	5.68775	0.0374023	0.491628
ENST00000262052	SLC11A2	-0.00250141	4.68452	0.0374302	0.491841
ENST00000471353	BTN3A3	-0.00382975	0.500027	0.0374849	0.492087
ENST00000373257	LPIN3	0.00267913	3.75659	0.0374938	0.492087
ENST00000307142	SYNPO2	-0.00321056	4.53515	0.0375014	0.492087
ENST00000562739	LOXL1-AS1	-0.00622916	0.147218	0.0375193	0.492087
ENST00000564194	LOXL1-AS1	0.00622916	-2.13039	0.0375193	0.492087
ENST00000556647	SRSF5	0.0063827	-0.940465	0.0375194	0.492087
ENST00000527547	CDC27	-0.00237682	2.33109	0.0375462	0.492284
ENST00000665892	GLIDR	-0.00482679	-0.624637	0.0375579	0.492284
ENST00000533377	GRINA	0.00738108	-2.6548	0.0376156	0.492558
ENST00000648117	FBP1	0.0083685	-1.7975	0.037619	0.492558
ENST00000512390	ARAP3	0.00206875	3.59165	0.0376249	0.492558
ENST00000620676	VPS13D	-0.00500324	1.67753	0.0376354	0.492558
ENST00000537020	BROX	0.00267291	3.12679	0.0376377	0.492558
ENST00000360570	FAIM	-0.00260278	0.846517	0.0376575	0.492664
ENST00000348419	CNN2	0.00210005	3.20638	0.0376794	0.492797
ENST00000415868	MBTD1	0.00294529	3.77512	0.0377032	0.492953
ENST00000526601	ZNF195	0.0072439	-2.25053	0.0377475	0.493379
ENST00000465745	PIGO	0.00249498	0.0127194	0.037804	0.493964
ENST00000424542	SLC9A3R2	0.00266899	3.6596	0.0378358	0.49414
ENST00000482621	CCNL2	0.00481392	0.268393	0.0378411	0.49414
ENST00000356150	SH3YL1	-0.00294058	2.84779	0.0378595	0.494226
ENST00000453937	LAMA4	0.00514538	-0.524175	0.0378879	0.494313
ENST00000467921	FYN	0.0121601	-1.47352	0.0378897	0.494313
ENST00000368669	INTS3	0.00514621	-0.0478958	0.037911	0.494436
ENST00000304330	RPAP1	-0.00250701	4.26886	0.0379319	0.49455
ENST00000679436	ARFGEF2	-0.0029657	3.66718	0.0379587	0.49455
ENST00000370085	SSR4	0.00457276	-0.982388	0.0379591	0.49455
ENST00000397771	ASCC2	-0.001793	4.12519	0.037984	0.49455
ENST00000395719	G3BP2	0.0144146	-3.4151	0.0379903	0.49455
ENST00000513762	ADD1	0.0039285	0.881131	0.0380102	0.49455
ENST00000481671	SMIM7	-0.0043645	-1.49304	0.0380147	0.49455
ENST00000546443	CALCOCO1	0.00179538	4.2515	0.0380293	0.49455
ENST00000468532	CHKB	-0.00726776	-0.642452	0.0380714	0.49455
ENST00000538367	TRA2A	-0.00417415	-0.414131	0.0380792	0.49455
ENST00000493066	NMD3	-0.0033823	0.0944225	0.038081	0.49455
ENST00000668073	GIHCG	-0.00696143	-1.52054	0.038085	0.49455
ENST00000659090	GIHCG	0.00696143	-0.559025	0.038085	0.49455
ENST00000413844	ELOVL1	0.00221251	2.35769	0.038095	0.49455
ENST00000482818	AP1B1	0.00286449	1.49253	0.0381161	0.49455
ENST00000614860	USPL1	0.00650998	-2.65668	0.0381384	0.49455
ENST00000477334	RBM39	0.00734531	-1.78192	0.0381405	0.49455
ENST00000344995	LAT2	-0.0037366	0.533315	0.038146	0.49455
ENST00000567440	PARP6	-0.00529196	-0.553761	0.0381541	0.49455
ENST00000401885	GGT1	-0.00333584	2.54092	0.0381558	0.49455
ENST00000369764	STN1	0.00120222	4.17388	0.03817	0.49458
ENST00000476784	TTC3	0.00357898	3.92519	0.0383156	0.496314
ENST00000597960	FKBP8	0.0088595	-3.17747	0.0383418	0.4965
ENST00000675951	NDE1	0.00947978	-2.70605	0.0383644	0.496639
ENST00000617200	YTHDF3	0.00634483	0.15508	0.0383869	0.496654
ENST00000370764	ZNF75D	0.00186701	2.52519	0.0383994	0.496654
ENST00000306270	IBTK	-0.00265909	5.76481	0.0384012	0.496654
ENST00000662438	OBSCN	0.00478963	1.04874	0.0384333	0.496917
ENST00000382289	KANK1	0.0069907	-1.15584	0.0385174	0.497839
ENST00000636625	SLC9A6	0.0119536	-2.39844	0.0385392	0.497839
ENST00000395867	ZNF248	-0.00404604	2.61387	0.0385403	0.497839
ENST00000367439	GLRX2	0.00158916	1.10274	0.0385682	0.497892
ENST00000608166	GLRX2	-0.00158916	2.76603	0.0385682	0.497892
ENST00000454255	PHF23	0.00615753	-2.38151	0.0386119	0.49808
ENST00000674240	HM13	0.00575949	-2.77277	0.0386219	0.49808
ENST00000643413	CCDC88A	-0.00810414	0.065777	0.0386256	0.49808
ENST00000393623	KEAP1	-0.00166896	5.03448	0.0386303	0.49808
ENST00000646269	IQSEC1	-0.00372759	0.274232	0.0386915	0.498716
ENST00000572048	SERPINF1	-0.00426083	0.935861	0.0387122	0.498829
ENST00000506830	CUL9	0.00414443	0.45721	0.0387244	0.498833
ENST00000572588	MRTFB	0.00436203	3.30713	0.0387492	0.498999
ENST00000293349	PLEKHH3	-0.00578306	0.878176	0.0387733	0.499156
ENST00000678508	EEF1A1	0.00383071	1.7651	0.0388164	0.499457
ENST00000636705	CLN5	-0.00110786	4.54602	0.0388334	0.499457
ENST00000306851	B4GALT6	-0.00349675	0.588492	0.0388444	0.499457
ENST00000578114	B4GALT6	0.00349675	1.36229	0.0388444	0.499457
ENST00000341375	ZDHHC14	0.00367492	0.152337	0.038874	0.499471
ENST00000564466	ZDHHC7	-0.00415558	1.25804	0.038903	0.499471
ENST00000565793	ADAMTS7	-0.00347295	0.43081	0.0389171	0.499471
ENST00000388820	ADAMTS7	0.00347295	3.79703	0.0389171	0.499471
ENST00000520132	RBM22	0.00193986	2.14606	0.0389218	0.499471
ENST00000349721	SMARCA2	-0.0032823	4.60855	0.038922	0.499471
ENST00000393208	BANP	-0.00416749	0.954663	0.0389289	0.499471
ENST00000651748	TPP2	0.0028308	3.52073	0.0389492	0.499578
ENST00000524974	PDE4DIP	0.00722509	-2.53181	0.0390034	0.50012
ENST00000391616	RPL23AP7	0.00218667	1.20615	0.0390389	0.500122
ENST00000416673	RPL23AP7	-0.00218667	1.64316	0.0390389	0.500122
ENST00000371322	CUL4B	-0.0117606	-1.98499	0.0390531	0.500122
ENST00000640694	IQSEC2	0.00251959	3.68663	0.0390629	0.500122
ENST00000301093	ZNF701	-0.00187609	1.98697	0.0390991	0.500122
ENST00000393956	FBXW7	0.00350251	1.84493	0.0391024	0.500122
ENST00000314289	RNF4	-0.00507844	5.84781	0.0391062	0.500122
ENST00000541204	RNF4	0.00507844	-0.232436	0.0391062	0.500122
ENST00000402096	ATG4B	-0.00383514	0.405129	0.039111	0.500122
ENST00000679233	NPM1	0.00424996	-0.16816	0.0391294	0.500204
ENST00000439817	OGA	0.00200864	2.80764	0.0391677	0.500541
ENST00000392415	UBE2E3	0.00492172	1.08401	0.0391805	0.500552
ENST00000544797	KIF21A	0.00538316	0.315119	0.0392134	0.50082
ENST00000447234	MUC20	0.00819866	-3.0891	0.0392616	0.501282
ENST00000302631	SCAMP3	-0.00168453	5.11768	0.0393769	0.502601
ENST00000436439	HMGCL	0.00322962	-0.614621	0.0393987	0.502711
ENST00000278935	CEP164	-0.00176456	4.12859	0.0394167	0.502711
ENST00000618555	WRNIP1	-0.00159426	4.21842	0.0394215	0.502711
ENST00000519546	LY6E	-0.00372878	-0.0562518	0.0394336	0.502712
ENST00000670455	DLG1	0.0108177	-0.963553	0.0394546	0.502827
ENST00000370766	ZNF75D	-0.00178896	4.09659	0.0394968	0.503003
ENST00000390654	COL23A1	0.0126956	-0.763646	0.0395044	0.503003
ENST00000680889	COL23A1	-0.0126956	-2.09076	0.0395044	0.503003
ENST00000415922	ZNF322	-0.00728032	4.92533	0.0395484	0.503045
ENST00000456172	ZNF322	0.00728032	-1.40948	0.0395484	0.503045
ENST00000678619	MARK3	0.00879003	-1.74383	0.0395591	0.503045
ENST00000251268	MEGF8	-0.00546801	4.79035	0.0395715	0.503045
ENST00000510318	DLC1	-0.00794677	0.254336	0.0395796	0.503045
ENST00000652755	FECH	-0.00682763	0.75877	0.0395798	0.503045
ENST00000487070	KANSL3	0.00219405	3.51214	0.0396162	0.503355
ENST00000637922	ASAH1	0.00524164	1.76502	0.0396373	0.50347
ENST00000638262	EPM2A	0.00713684	-0.467389	0.0397204	0.504373
ENST00000613525	MYO1F	-0.00375751	1.51882	0.0397401	0.504448
ENST00000421756	MCF2L	-0.00281056	3.51102	0.039753	0.504448
ENST00000486041	DEDD	-0.0110282	-1.91701	0.0397681	0.504448
ENST00000591204	GPI	-0.00556225	-1.27662	0.0397744	0.504448
ENST00000540638	EPB41L3	-0.00274128	3.42704	0.0397933	0.504534
ENST00000583597	MRC2	0.00180225	6.12	0.0398786	0.505317
ENST00000489711	SLC15A2	0.00518352	5.4674	0.0398912	0.505317
ENST00000295605	SLC15A2	-0.00518352	1.78574	0.0398912	0.505317
ENST00000417652	NCL	0.00464791	0.996888	0.039935	0.505516
ENST00000651529	LAMA4	0.00196928	4.86643	0.0399426	0.505516
ENST00000655044	BOLA3-AS1	-0.00500464	0.0408022	0.0399431	0.505516
ENST00000636616	EFHC1	0.0080371	-1.72765	0.039976	0.505548
ENST00000432237	CD163	-0.00298353	6.76871	0.0399815	0.505548
ENST00000378163	CASK	0.00905582	-3.23133	0.0399819	0.505548
ENST00000643496	SPG7	-0.00489469	0.879962	0.0400396	0.506125
ENST00000446773	C6orf136	0.00478937	-1.58926	0.0400663	0.506157
ENST00000376473	C6orf136	-0.00478937	2.16159	0.0400663	0.506157
ENST00000376083	AGTPBP1	0.00341535	3.63509	0.040163	0.506943
ENST00000357081	AGTPBP1	-0.00341535	4.41858	0.040163	0.506943
ENST00000475381	NCEH1	-0.00338606	4.73241	0.0401693	0.506943
ENST00000356311	SPACA9	0.00705772	0.616021	0.040189	0.506943
ENST00000372136	SPACA9	-0.00705772	1.66939	0.040189	0.506943
ENST00000677895	NSD2	0.00725075	-1.59215	0.0402134	0.507098
ENST00000530016	ILK	-0.00258353	0.757622	0.0402646	0.507591
ENST00000374307	MTFR1L	0.0028795	-0.342632	0.0402951	0.507822
ENST00000525621	TYK2	-0.00222291	5.67481	0.0403268	0.508069
ENST00000548814	GPD1	-0.0088906	0.0171922	0.0404288	0.509201
ENST00000295750	ABCB6	0.00565047	-2.21899	0.0404588	0.509426
ENST00000305596	CD2BP2	-0.00151372	5.79989	0.0404884	0.509492
ENST00000569466	CD2BP2	0.00151372	3.68748	0.0404884	0.509492
ENST00000543322	PTCD2	-0.00536365	-1.42879	0.0405094	0.509507
ENST00000514387	GPBP1	-0.00148845	4.37653	0.0405139	0.509507
ENST00000549590	ACAD10	-0.00249697	1.1297	0.0405263	0.50951
ENST00000621156	LINC00869	0.00286203	-0.574526	0.0406204	0.510482
ENST00000505934	SNX2	-0.00305843	1.18475	0.040628	0.510482
ENST00000467662	PPP1R18	0.00264062	2.41808	0.0406466	0.510563
ENST00000354436	NFAT5	0.0103939	0.724562	0.0407079	0.511031
ENST00000512588	WDR19	0.00493171	-0.911976	0.0407082	0.511031
ENST00000467542	ZMYM5	-0.0089836	-3.71375	0.0407628	0.511563
ENST00000394692	RHOT1	-0.00519941	1.31509	0.0408183	0.51183
ENST00000397130	LRRC57	-0.00109758	3.65761	0.0408208	0.51183
ENST00000563454	LRRC57	0.00109758	3.38073	0.0408208	0.51183
ENST00000354480	RBM3	0.00141118	5.35886	0.0408552	0.512108
ENST00000317551	CERS5	-0.00220795	3.97121	0.0408679	0.512114
ENST00000455480	ACAD10	-0.00277497	0.492225	0.0408969	0.512199
ENST00000472571	FAM104B	0.00256612	-0.729229	0.0408992	0.512199
ENST00000424267	LGI3	0.013705	-3.36624	0.0409361	0.512508
ENST00000460259	NDUFV3	0.00148609	2.20312	0.0409765	0.512861
ENST00000244007	PLCG1	-0.00125881	6.4636	0.0409899	0.512876
ENST00000491215	NOTCH4	0.00364567	1.69974	0.0410149	0.513035
ENST00000662240	FTX	0.00745578	-2.43415	0.0410276	0.513041
ENST00000528699	SIPA1	0.00469946	-0.744928	0.0410547	0.513226
ENST00000397087	RAPGEF4	-0.00566537	3.804	0.0410715	0.513284
ENST00000405894	FAM161A	-0.00702719	0.36452	0.04114	0.513843
ENST00000605086	FOCAD	0.0028977	3.39983	0.0411408	0.513843
ENST00000671397	CUL1	-0.00699556	-0.976303	0.0411647	0.513988
ENST00000361503	CES1	-0.00359378	5.52079	0.0412616	0.515044
ENST00000380539	SERPINB6	0.00136697	5.99867	0.0413462	0.515947
ENST00000649123	TP73-AS1	0.00767297	-1.52731	0.0413672	0.516056
ENST00000471785	PARP9	-0.00625834	-0.695307	0.0413873	0.516152
ENST00000453344	ARSA	0.00326477	1.65038	0.0414242	0.51627
ENST00000418370	MYLK	0.00321002	2.9981	0.0414315	0.51627
ENST00000426954	ZNF419	-0.00820305	-1.32335	0.0414495	0.51627
ENST00000324631	CACNB2	-0.00616691	0.13249	0.0414739	0.51627
ENST00000544061	SLC25A11	-0.00303423	0.402209	0.0414794	0.51627
ENST00000417784	PARL	0.00325108	0.111302	0.0414946	0.51627
ENST00000585933	CEBPG	-0.00478919	-1.04645	0.0415005	0.51627
ENST00000284000	CEBPG	0.00478919	5.27844	0.0415005	0.51627
ENST00000480623	EFHC1	0.00798803	-1.40158	0.0415351	0.51627
ENST00000644885	CSNK2A1	0.011645	-2.60567	0.0415372	0.51627
ENST00000508256	PPM1K	-0.00267973	0.0609452	0.0415539	0.51627
ENST00000416541	TMEM201	0.00742648	-3.26404	0.0415564	0.51627
ENST00000155926	TRIB2	-0.00133677	5.15851	0.0415618	0.51627
ENST00000484913	PEX1	-0.00680099	-1.55788	0.0415693	0.51627
ENST00000580203	TLK2	0.00506929	-0.917656	0.0416195	0.51674
ENST00000590854	EPG5	0.00248678	4.16181	0.0416651	0.517153
ENST00000342922	MADD	-0.00686008	-0.615871	0.0416777	0.517157
ENST00000584437	RNF43	-0.0052106	2.8833	0.0417077	0.517375
ENST00000547318	LETMD1	-0.00314816	1.4252	0.0417377	0.51745
ENST00000273920	ENOPH1	0.0021674	4.12722	0.0417526	0.51745
ENST00000494469	TUT4	0.00429763	-1.27917	0.0417575	0.51745
ENST00000635415	ELF1	-0.0027986	2.8667	0.0417667	0.51745
ENST00000564208	TAF1C	-0.00466622	1.9471	0.0417755	0.51745
ENST00000553753	HNRNPC	0.00290707	1.98689	0.0418026	0.517538
ENST00000449909	DMXL2	0.0105117	-3.56961	0.0418073	0.517538
ENST00000398453	SMAGP	0.00162114	2.84174	0.0418202	0.517544
ENST00000249299	LSM8	-0.00115285	4.60508	0.0418379	0.517611
ENST00000282041	EPG5	-0.00245476	4.8749	0.0419294	0.518036
ENST00000368357	NCOA7	-0.00336327	3.5226	0.0419299	0.518036
ENST00000467290	SLC25A53	-0.00184955	1.30589	0.0419538	0.518036
ENST00000594199	SLC25A53	0.00184955	-0.306936	0.0419538	0.518036
ENST00000290524	RFX5	-0.00327275	2.76298	0.0419632	0.518036
ENST00000231751	LTF	0.00611648	2.11291	0.0419783	0.518036
ENST00000426532	LTF	-0.00611648	3.26884	0.0419783	0.518036
ENST00000359326	C1orf112	-0.00875004	-1.67558	0.0419961	0.518036
ENST00000271883	GON4L	-0.00637093	-0.302951	0.0420161	0.518036
ENST00000367419	GINM1	-0.00394553	5.96938	0.0420217	0.518036
ENST00000650599	GINM1	0.00394553	-1.85876	0.0420217	0.518036
ENST00000166139	FSTL3	-0.00290619	5.90111	0.042033	0.518036
ENST00000592947	FSTL3	0.00290619	4.14956	0.042033	0.518036
ENST00000398654	PIAS2	-0.00162108	1.47731	0.0420529	0.518128
ENST00000488726	PARP12	-0.00328448	2.42179	0.0420771	0.518232
ENST00000263050	AKAP7	0.00670249	-2.8136	0.0420889	0.518232
ENST00000473485	ATP6V0B	-0.00789947	-2.53748	0.0421048	0.518232
ENST00000367742	PRRC2C	-0.00284429	6.12303	0.0421108	0.518232
ENST00000677675	COMT	0.00641077	-1.73261	0.0421772	0.518897
ENST00000619578	UNC13B	-0.00378407	3.24882	0.0422158	0.518979
ENST00000337540	ZFYVE27	-0.00420209	1.31606	0.0422307	0.518979
ENST00000432226	GSN	-0.00145693	8.78971	0.0422391	0.518979
ENST00000177648	ALPK1	-0.00360211	2.26029	0.0422392	0.518979
ENST00000380880	FREM1	-0.00336865	3.16784	0.042264	0.518979
ENST00000380894	FREM1	0.00336865	1.6353	0.042264	0.518979
ENST00000395808	MED16	-0.00311278	4.3823	0.0422828	0.518979
ENST00000587986	ZNF793	0.00658877	-0.102121	0.042283	0.518979
ENST00000394449	TBC1D22A	0.00817089	-3.00092	0.0423124	0.519189
ENST00000566319	PHKB	0.00235082	2.46071	0.0423274	0.51922
ENST00000587989	TMUB2	-0.0037545	-0.713569	0.042342	0.519223
ENST00000222823	NOD1	-0.00158969	4.93722	0.0423524	0.519223
ENST00000466213	SFPQ	0.00251301	1.76162	0.0423779	0.519245
ENST00000259239	IMP4	-0.00445476	1.60106	0.042379	0.519245
ENST00000375733	ZBTB17	-0.00328143	-0.261889	0.0424005	0.519275
ENST00000520753	CARD8	-0.00590516	-0.0585671	0.0424177	0.519275
ENST00000499346	LINC01184	0.0039901	-0.80958	0.0424472	0.519275
ENST00000278198	LRRC4C	-0.00610151	-0.810089	0.0424546	0.519275
ENST00000549505	RAB5B	0.00234535	3.8895	0.0424549	0.519275
ENST00000430942	POLM	0.00324953	0.32183	0.0424579	0.519275
ENST00000615073	MFSD12	0.00260004	0.233651	0.0424682	0.519275
ENST00000267101	ERBB3	-0.00332716	6.16658	0.0424932	0.519429
ENST00000371605	ABCA2	0.00710739	-1.06013	0.0425411	0.519863
ENST00000503422	TARS1	0.00605825	-1.25416	0.0425644	0.519996
ENST00000225504	SUPT4H1	-0.00163364	5.37841	0.0426378	0.520741
ENST00000601937	SELENOW	0.00211705	1.66159	0.0427177	0.521438
ENST00000449476	CTC1	-0.00279721	1.89403	0.0427293	0.521438
ENST00000528548	NDUFV1	-0.00864227	-3.13856	0.0427323	0.521438
ENST00000584067	MPRIP	0.00325164	-0.174635	0.0427487	0.521487
ENST00000524625	ATG13	0.00227825	5.93729	0.0427775	0.521686
ENST00000382381	ABCA3	0.00423448	2.39353	0.0428124	0.52179
ENST00000460766	IMP4	0.00358374	3.79661	0.0428137	0.52179
ENST00000381418	HR	0.0112474	-2.6148	0.0428395	0.52179
ENST00000256722	CMPK2	-0.00432101	3.61313	0.0428483	0.52179
ENST00000478738	CMPK2	0.00432101	1.726	0.0428483	0.52179
ENST00000420239	CHD2	0.0056734	-2.38485	0.0428852	0.521975
ENST00000432508	MTG1	-0.00483462	-1.62485	0.0428884	0.521975
ENST00000450053	NBEAL2	-0.00204804	5.3039	0.0429016	0.521979
ENST00000219400	CMC2	-0.00230691	-0.334453	0.0429137	0.521979
ENST00000680003	NOTCH1	0.00463823	3.03454	0.0429383	0.522082
ENST00000482010	PPP2R2D	0.00156848	2.7091	0.042947	0.522082
ENST00000441076	MORF4L2	0.00115232	5.35645	0.0430164	0.522514
ENST00000371323	CUL4B	0.0032237	3.55063	0.0430295	0.522514
ENST00000333896	SPTBN1	-0.00180532	8.21881	0.043041	0.522514
ENST00000376544	TLE4	-0.00363885	0.563952	0.0430475	0.522514
ENST00000333933	SPIN2B	-0.0076136	-0.848544	0.0430852	0.522514
ENST00000393432	HNRNPH1	-0.00173009	5.06008	0.0431112	0.522514
ENST00000547197	ITGA5	0.00942982	-4.04093	0.0431229	0.522514
ENST00000636160	ASAH1	0.0040082	3.64168	0.0431319	0.522514
ENST00000419548	SIGLEC1	0.00331149	3.0643	0.043137	0.522514
ENST00000344754	SIGLEC1	-0.00331149	5.60776	0.043137	0.522514
ENST00000563220	COMMD4	0.00427968	-1.71697	0.0431449	0.522514
ENST00000590306	ZNF266	-0.0076371	-1.16468	0.0431564	0.522514
ENST00000379400	RASSF2	-0.00655651	6.63288	0.0431711	0.522514
ENST00000268489	ZFHX3	-0.00235737	4.51666	0.0431801	0.522514
ENST00000506949	PELO	0.00243191	-0.114604	0.0431821	0.522514
ENST00000274311	PELO	-0.00243191	4.68049	0.0431821	0.522514
ENST00000432444	TMEM43	-0.00165615	1.29461	0.0432471	0.522661
ENST00000306077	TMEM43	0.00165615	7.41206	0.0432471	0.522661
ENST00000522246	CD74	-0.0031259	3.60464	0.0432502	0.522661
ENST00000378609	GNB1	-0.00174123	8.32553	0.043258	0.522661
ENST00000489255	TLN1	0.00279921	3.34716	0.043262	0.522661
ENST00000389964	CLBA1	0.00450782	-1.42688	0.0432909	0.522661
ENST00000642556	CERT1	-0.00245713	3.95119	0.0433036	0.522661
ENST00000431651	COA1	0.00323464	-1.35665	0.0433143	0.522661
ENST00000423764	TP73-AS1	0.00428027	1.00229	0.0433178	0.522661
ENST00000548480	SLC25A3	0.0014669	4.4155	0.0433191	0.522661
ENST00000278422	TMX2	-0.0011916	5.61181	0.0433458	0.522833
ENST00000463739	LRWD1	-0.00537969	-1.76955	0.0433702	0.522977
ENST00000680139	IRF1	-0.00649994	-0.919987	0.0434407	0.523565
ENST00000650089	SEC23B	0.00171874	5.09589	0.043444	0.523565
ENST00000403359	FBXO11	-0.00139225	3.63001	0.0434622	0.523634
ENST00000415871	TSPAN12	-0.00322675	1.67605	0.0435215	0.524198
ENST00000459915	KALRN	0.00632679	-1.25432	0.0435486	0.524374
ENST00000380120	ECI2	0.00282268	-0.279076	0.0436241	0.524844
ENST00000652587	CHD1L	0.0102777	-3.82968	0.0436293	0.524844
ENST00000360319	FLNA	-0.00213406	9.28377	0.0436532	0.524844
ENST00000369633	RHOC	0.00301669	-0.490857	0.0436688	0.524844
ENST00000392749	TANK	0.00129987	4.73724	0.0436773	0.524844
ENST00000644178	SERPINB6	-0.00216902	2.77905	0.0436829	0.524844
ENST00000371033	PRELID3B	-0.00185118	1.32028	0.0437139	0.524844
ENST00000566600	NME3	-0.00341869	0.924759	0.0437479	0.524844
ENST00000547374	BRF1	0.0022827	1.2632	0.0437541	0.524844
ENST00000395038	SOS1	-0.00326542	0.125711	0.0437649	0.524844
ENST00000402219	SOS1	0.00326542	5.90149	0.0437649	0.524844
ENST00000379221	DNAJC15	-0.00236184	5.12057	0.0437659	0.524844
ENST00000474320	DNAJC15	0.00236184	0.606711	0.0437659	0.524844
ENST00000515355	SUB1	-0.00380862	1.99004	0.0437661	0.524844
ENST00000486901	HSPG2	0.00218104	5.89599	0.0437923	0.524844
ENST00000468318	CNIH4	0.00247536	0.264891	0.0438068	0.524844
ENST00000454075	STAT6	-0.00299765	1.40235	0.0438263	0.524844
ENST00000650699	LMBR1	-0.00481248	-0.0867327	0.043833	0.524844
ENST00000675566	ELP1	-0.00893723	-1.49702	0.0438356	0.524844
ENST00000396720	BICRA	-0.00261561	2.96547	0.04387	0.524844
ENST00000533213	ABLIM1	0.00872673	-2.87621	0.0438738	0.524844
ENST00000614785	NBPF11	0.00323215	3.08119	0.0438739	0.524844
ENST00000317538	ZMYM6	0.0064715	-1.81846	0.0438759	0.524844
ENST00000390009	ACTN4	0.00544482	2.7762	0.0439053	0.525046
ENST00000342571	MKNK1	0.00568487	-1.68864	0.0439579	0.525525
ENST00000389153	ATXN2	-0.00700675	-0.523053	0.0439743	0.525571
ENST00000288532	COQ5	0.0020279	4.08432	0.0440249	0.525876
ENST00000552443	COQ5	-0.0020279	-0.133813	0.0440249	0.525876
ENST00000409033	ATG9A	0.00403031	1.16962	0.0440591	0.525878
ENST00000243639	ZNF468	0.00275141	3.5146	0.0440627	0.525878
ENST00000595646	ZNF468	-0.00275141	1.89888	0.0440627	0.525878
ENST00000488701	C1S	-0.00434136	0.0859255	0.0441013	0.526189
ENST00000368352	RUSC1	-0.00464587	1.03504	0.0441684	0.526839
ENST00000263991	EHBP1	0.00391288	1.67951	0.0442049	0.527117
ENST00000489145	NUP42	-0.00341407	-0.845128	0.0442168	0.527117
ENST00000648964	ALG6	0.00540647	-0.2687	0.0442763	0.527675
ENST00000420632	MFSD2A	0.0080361	-2.61207	0.0442905	0.527694
ENST00000673968	LDB1	0.00124164	6.29967	0.044342	0.528158
ENST00000437495	ANKHD1-EIF4EBP3	0.00162646	3.02148	0.0443773	0.528428
ENST00000469975	C4A	0.0036959	3.85774	0.0443998	0.528545
ENST00000338008	ZFYVE16	-0.00195993	5.06962	0.0444368	0.528836
ENST00000572517	SERPINF1	0.00732298	-2.3774	0.0444514	0.528859
ENST00000649770	KDM5B	0.00844441	-1.19201	0.0444787	0.529034
ENST00000333449	TMEM179B	-0.0019845	4.92709	0.0445076	0.529113
ENST00000374315	SELENON	-0.00166083	7.10119	0.0445106	0.529113
ENST00000522435	ARHGEF10	0.00347337	3.20978	0.0445644	0.529602
ENST00000534650	KAT5	0.00367449	0.773165	0.0446358	0.530152
ENST00000314797	COPG1	-0.0051579	6.96689	0.0446486	0.530152
ENST00000509889	COPG1	0.0051579	-0.846748	0.0446486	0.530152
ENST00000303721	FGGY	-0.00360381	1.91524	0.0447086	0.530714
ENST00000424390	PRDX1	-0.00489689	-1.37106	0.0447242	0.530748
ENST00000319380	UBE2O	-0.0022555	4.4354	0.0447864	0.531185
ENST00000587127	UBE2O	0.0022555	2.12296	0.0447864	0.531185
ENST00000349314	APOL3	0.0016799	4.23938	0.0448915	0.532138
ENST00000568871	FAM214A	0.00258592	2.61553	0.0449021	0.532138
ENST00000554507	KTN1	0.00257195	4.31814	0.0449048	0.532138
ENST00000322157	NPEPPS	-0.00195967	5.99506	0.0449235	0.532208
ENST00000675182	KDM6A	-0.00833813	-0.903632	0.0450229	0.533191
ENST00000678915	CTSC	-0.00397958	0.975147	0.0450319	0.533191
ENST00000533603	SERPINH1	-0.00223295	2.25805	0.0450786	0.533593
ENST00000651259	TIMM23B	-0.00511963	2.7319	0.045122	0.533806
ENST00000478381	TIMM23B	0.00511963	-1.2693	0.045122	0.533806
ENST00000419781	CCNT2	-0.00220099	2.7173	0.0451557	0.534021
ENST00000531205	SIGIRR	0.00253325	1.05777	0.0451784	0.534021
ENST00000358252	TNKS1BP1	-0.00148953	7.48659	0.0451785	0.534021
ENST00000524750	CD82	0.00356273	0.573826	0.0452235	0.534403
ENST00000368450	SHC1	-0.00882614	1.8878	0.0452391	0.534436
ENST00000378209	DFFB	0.00528278	0.740295	0.0452662	0.534457
ENST00000668666	C22orf46	0.0116754	-2.68361	0.0452757	0.534457
ENST00000596605	CLPP	-0.00203724	1.64504	0.0452958	0.534457
ENST00000529699	IL32	-0.00583058	-2.58741	0.045302	0.534457
ENST00000465950	SCAF11	-0.00291426	-0.150724	0.0453046	0.534457
ENST00000372731	SPTAN1	-0.00247647	5.65162	0.0453394	0.534716
ENST00000533907	RRP8	0.00190179	0.78632	0.0453802	0.534942
ENST00000395822	ZBP1	-0.0065846	1.23772	0.0453968	0.534942
ENST00000371173	ZBP1	0.0065846	-2.1395	0.0453968	0.534942
ENST00000314527	PALM2AKAP2	0.00387402	0.765657	0.0454121	0.534943
ENST00000233027	NEK4	0.00279058	3.91057	0.0454685	0.534943
ENST00000354386	KIAA0586	0.00500961	-0.15387	0.0454744	0.534943
ENST00000523731	INTS8	-0.0028921	2.9238	0.0454809	0.534943
ENST00000679204	VCP	-0.0133936	-2.55653	0.0454873	0.534943
ENST00000560708	MRPS11	0.00170627	0.383287	0.0454895	0.534943
ENST00000498430	TRPM2	0.0102131	-4.12521	0.0455045	0.534943
ENST00000567291	MON1B	-0.0020893	0.397493	0.0455146	0.534943
ENST00000559948	PSMA4	-0.00191752	1.77971	0.04552	0.534943
ENST00000483839	GTPBP4	0.00322884	-0.65484	0.045532	0.534943
ENST00000395602	MAPK7	-0.00479608	-0.55778	0.0455617	0.534943
ENST00000220772	SFRP1	-0.0124528	3.43599	0.0455633	0.534943
ENST00000379845	SFRP1	0.0124528	-2.32577	0.0455633	0.534943
ENST00000449187	CALU	-0.00179472	4.83117	0.0455757	0.534943
ENST00000591196	PLEKHH3	0.00792955	-1.5508	0.0455992	0.535069
ENST00000579942	RASSF5	0.00409088	1.86059	0.0456204	0.535167
ENST00000592077	ANKS3	-0.00604817	-1.0299	0.045663	0.535361
ENST00000645300	RPL5	-0.00191245	1.88413	0.0456734	0.535361
ENST00000614499	TCTN3	0.00720277	-3.15198	0.0456752	0.535361
ENST00000261947	RNF130	-0.00164305	5.05803	0.0457065	0.535578
ENST00000559664	SLC12A6	-0.00755404	-1.11136	0.045721	0.535597
ENST00000379504	TOM1L2	-0.00239396	6.35474	0.045744	0.535664
ENST00000397570	IRF7	-0.00750698	-2.02764	0.045755	0.535664
ENST00000502297	KIF13A	0.00178309	4.47622	0.045765	0.535664
ENST00000450657	ZNF277	0.00595904	-2.64867	0.0458222	0.536184
ENST00000676459	FAM111A	-0.00439071	1.33145	0.045838	0.536197
ENST00000396878	ZNF213	0.00311625	3.18041	0.0458557	0.536197
ENST00000650202	BMPER	0.0058147	1.25082	0.0458617	0.536197
ENST00000517532	NSMCE2	-0.0021882	0.48738	0.0459197	0.536615
ENST00000558502	MORF4L1	0.00432696	-1.6526	0.0459231	0.536615
ENST00000261413	MRPS27	-0.00373912	4.98499	0.0459477	0.536752
ENST00000397269	FBH1	-0.00369817	0.268523	0.0459813	0.536885
ENST00000425042	HID1	-0.00234049	5.03272	0.0459846	0.536885
ENST00000578202	MYLK	0.00229601	5.60844	0.0460209	0.537158
ENST00000617066	PRR5	0.00731115	-1.79567	0.0460451	0.537292
ENST00000409423	NCAPG2	0.0080886	-2.88668	0.0460614	0.537332
ENST00000233025	SPCS1	0.00140766	5.47116	0.0460967	0.537396
ENST00000619898	SPCS1	-0.00140766	1.79718	0.0460967	0.537396
ENST00000618411	SRRT	0.00639247	-0.0587811	0.0461054	0.537396
ENST00000409517	MEIS1	0.00337188	0.75824	0.0461777	0.538089
ENST00000681405	AKAP8L	0.00551198	-0.235961	0.0462399	0.538433
ENST00000678037	NEK9	-0.00460005	1.96521	0.0462437	0.538433
ENST00000681887	NAMPT	-0.00430733	2.35756	0.0462584	0.538433
ENST00000542928	COPS2	0.00581152	-2.21236	0.0462587	0.538433
ENST00000484638	RIN2	0.00235334	5.14543	0.0462781	0.538455
ENST00000409540	INPP4A	-0.00212109	0.544164	0.0462995	0.538455
ENST00000559381	PLCB2	0.00268829	3.07983	0.0463127	0.538455
ENST00000345264	RSU1	-0.00203039	6.08656	0.0463312	0.538455
ENST00000528164	NDUFC2	0.00132076	4.10245	0.0463346	0.538455
ENST00000361226	RUSC2	0.00214147	5.19122	0.0463505	0.538455
ENST00000455600	RUSC2	-0.00214147	3.7932	0.0463505	0.538455
ENST00000638216	GOSR2	-0.00627909	-0.471509	0.0463761	0.538603
ENST00000423160	SCN4B	0.0131328	-3.06956	0.0464267	0.539018
ENST00000446936	CNBP	0.00128575	3.09692	0.0464375	0.539018
ENST00000379214	LGR4	-0.0126434	3.41423	0.0464636	0.539022
ENST00000389858	LGR4	0.0126434	-3.2168	0.0464636	0.539022
ENST00000319084	ZBTB48	-0.00266287	0.186718	0.046547	0.539634
ENST00000497785	NIT2	-0.00261526	-0.68291	0.0465537	0.539634
ENST00000556281	HECTD1	0.0043018	0.590037	0.0465711	0.539634
ENST00000488403	NOP58	-0.00279922	0.0848116	0.0465723	0.539634
ENST00000413971	TOP2B	0.00276134	4.60691	0.0465808	0.539634
ENST00000542652	EPB41L3	0.00232404	4.67355	0.0466118	0.539692
ENST00000318238	SAMD9L	0.00316836	5.82713	0.0466152	0.539692
ENST00000532791	FGFR1	0.00388453	2.30857	0.0466244	0.539692
ENST00000676243	CEP41	-0.00915668	-3.28945	0.0466588	0.53994
ENST00000540977	RFXANK	0.00270424	0.0629394	0.0467139	0.540002
ENST00000467213	CHD1L	-0.00822716	-2.20845	0.046724	0.540002
ENST00000382491	SYNJ1	-0.00507248	-0.119838	0.0467632	0.540002
ENST00000344629	OGG1	0.00176214	1.85391	0.0467648	0.540002
ENST00000504396	DHFR	-0.00670848	-2.52469	0.0467694	0.540002
ENST00000439211	DHFR	0.00670848	4.15624	0.0467694	0.540002
ENST00000577269	EIF4A1	-0.00263033	3.25495	0.0467765	0.540002
ENST00000290649	AMFR	-0.00389372	6.22177	0.0467861	0.540002
ENST00000415360	KDM5D	-0.00510435	-2.88505	0.0467962	0.540002
ENST00000157600	LMCD1	-0.00168136	5.2419	0.0467995	0.540002
ENST00000573692	SRRM2	0.00909881	-3.55293	0.046806	0.540002
ENST00000537163	METTL3	0.00406975	1.268	0.0468571	0.540221
ENST00000267415	TINF2	0.00639675	-1.59031	0.0468606	0.540221
ENST00000307790	ASCC2	0.00167289	4.57147	0.0468636	0.540221
ENST00000312912	KDM3A	-0.00251458	5.6716	0.0468984	0.540474
ENST00000569187	CMC2	0.00166195	0.880323	0.0469299	0.540504
ENST00000392613	RAB37	-0.00445342	3.09909	0.0469369	0.540504
ENST00000367710	CENPL	-0.00471037	-1.23041	0.0469432	0.540504
ENST00000449025	BRD2	0.0163351	-3.78562	0.0469527	0.540504
ENST00000542569	SAMD8	0.0180696	-2.0221	0.046977	0.540636
ENST00000223145	GLCCI1	-0.00256433	4.58229	0.0469984	0.540734
ENST00000412711	CHN2	-0.00362541	1.41281	0.0470391	0.540849
ENST00000627656	FOXM1	-0.00934408	-2.15933	0.0470472	0.540849
ENST00000359843	FOXM1	0.00934408	-0.651611	0.0470472	0.540849
ENST00000361337	TOP1	-0.00341356	6.41769	0.0471746	0.541876
ENST00000265351	XPO5	-0.00255574	4.79473	0.0471909	0.541876
ENST00000455854	XPO5	0.00255574	-0.68893	0.0471909	0.541876
ENST00000493815	PDLIM7	0.00426991	-1.33632	0.0471938	0.541876
ENST00000373379	UPRT	-0.00271373	0.778812	0.0472012	0.541876
ENST00000418153	PHF21A	-0.00242968	1.20408	0.0473192	0.543082
ENST00000675330	CEP120	-0.00896222	-0.904723	0.047349	0.543263
ENST00000379270	SAT1	0.00180933	8.22998	0.0473707	0.543263
ENST00000389902	RNF216	-0.00165564	3.90684	0.0473739	0.543263
ENST00000601032	LTBP4	-0.00254675	5.56477	0.0474363	0.543829
ENST00000526772	CTNND1	0.00339778	3.60818	0.047475	0.543984
ENST00000367998	B4GALT3	-0.00396539	-0.159685	0.0474878	0.543984
ENST00000533861	TMEM179B	0.00275698	-0.803105	0.0474887	0.543984
ENST00000466444	RWDD1	-0.00110732	3.5869	0.0475289	0.544296
ENST00000467337	GOSR1	-0.00434151	0.205376	0.0475618	0.544397
ENST00000381714	HMG20A	-0.00138901	2.24838	0.0475637	0.544397
ENST00000646848	TBCE	0.00964352	-2.68338	0.0475783	0.544415
ENST00000585608	PRKAR1A	-0.00817325	-1.62673	0.0476139	0.544611
ENST00000307301	MRPL39	-0.00199669	-0.0946855	0.0476344	0.544611
ENST00000352957	MRPL39	0.00199669	3.57404	0.0476344	0.544611
ENST00000401395	KIAA1671	0.00240368	4.10666	0.0477118	0.545148
ENST00000417037	MYD88	-0.00418018	1.24011	0.0477192	0.545148
ENST00000369556	SLC35A1	0.00389994	0.315412	0.0477372	0.545148
ENST00000369552	SLC35A1	-0.00389994	5.44755	0.0477372	0.545148
ENST00000591051	NPC1	-0.00204867	1.71666	0.0477465	0.545148
ENST00000675631	WNK1	0.00366157	5.26952	0.047768	0.545245
ENST00000396356	SOX6	-0.0108103	-1.84407	0.0477953	0.54526
ENST00000187608	CEACAM21	-0.00662256	-1.21013	0.0477954	0.54526
ENST00000492449	VPS8	0.00327046	1.35566	0.047821	0.545404
ENST00000433307	PLEKHA1	0.0013555	4.73958	0.0478694	0.545606
ENST00000546307	CYP26B1	0.0124405	-2.85007	0.0478696	0.545606
ENST00000550267	VPS29	-0.00205514	0.894138	0.0478777	0.545606
ENST00000519664	SYNPO	-0.00788274	-3.10176	0.0479362	0.546124
ENST00000078527	PIGV	-0.00525673	1.15189	0.0479646	0.546299
ENST00000572433	ITGAE	0.00460376	-1.0489	0.0479877	0.546412
ENST00000534234	COPB1	-0.00214806	0.943401	0.0480587	0.547073
ENST00000568783	COX5A	0.00340571	-1.33209	0.0480789	0.547115
ENST00000592576	EFTUD2	0.00192553	5.01284	0.0480885	0.547115
ENST00000492630	ADAR	0.00535138	1.93687	0.0481053	0.547157
ENST00000471538	SPEN	-0.00233268	0.931912	0.048155	0.547573
ENST00000404621	NCOR2	-0.00268484	6.01506	0.0482081	0.547905
ENST00000426905	ELAC2	-0.00270396	1.92529	0.0482157	0.547905
ENST00000612121	LTBP4	-0.00476611	1.14663	0.0482234	0.547905
ENST00000217800	POLI	0.00430781	1.12166	0.0482471	0.548026
ENST00000639850	ME2	-0.0068657	-0.820675	0.0482915	0.548382
ENST00000577952	TIMM21	-0.00139339	1.66313	0.0483101	0.548427
ENST00000531914	MS4A6A	0.0029202	1.89155	0.0483217	0.548427
ENST00000448451	DIAPH1	0.00293955	5.13185	0.0483477	0.548574
ENST00000559835	ZFAND6	0.00327282	1.82453	0.0483708	0.548687
ENST00000481053	CARD9	0.00334365	0.827267	0.048424	0.548882
ENST00000645355	SMCHD1	0.00500643	-1.00736	0.0484481	0.548882
ENST00000419869	STRAP	-0.00218765	6.00259	0.0484509	0.548882
ENST00000346166	RNF6	0.00179353	4.52107	0.0484872	0.548882
ENST00000381588	RNF6	-0.00179353	3.76542	0.0484872	0.548882
ENST00000649500	SLC6A6	-0.0150012	-2.56874	0.0484885	0.548882
ENST00000562664	PPP4C	-0.00617576	-1.38748	0.0485002	0.548882
ENST00000376421	NRM	-0.00329341	2.0982	0.0485159	0.548882
ENST00000622611	RBM26	0.00296373	1.31215	0.0485161	0.548882
ENST00000681547	JADE2	0.00450324	0.0643687	0.048519	0.548882
ENST00000480083	GPBP1L1	-0.00317252	0.529631	0.0485533	0.549122
ENST00000373247	FPGS	0.00174594	3.76534	0.0486028	0.549533
ENST00000438068	UBE2K	-0.00646059	-2.02646	0.0486243	0.549628
ENST00000439526	FMR1	0.00274074	2.27468	0.0487309	0.550684
ENST00000306353	TMEM150A	0.00312376	0.795655	0.048786	0.551158
ENST00000361036	GPAA1	0.00559673	-2.73366	0.048807	0.551246
ENST00000264720	GTF3C2	-0.00252596	5.47947	0.0488239	0.551289
ENST00000504727	C5orf24	0.00196036	2.70324	0.0488603	0.551402
ENST00000394976	C5orf24	-0.00196036	5.76452	0.0488603	0.551402
ENST00000489159	ADAMTSL4	0.0024856	4.14863	0.0489274	0.551431
ENST00000531382	RPS6KA1	-0.00399661	1.29998	0.04893	0.551431
ENST00000296736	TIGD6	-0.00159389	1.5693	0.0489569	0.551431
ENST00000515406	TIGD6	0.00159389	1.42074	0.0489569	0.551431
ENST00000464550	RNPEPL1	0.00258109	0.839153	0.0489612	0.551431
ENST00000459782	SEC63	0.00276066	2.46856	0.048963	0.551431
ENST00000593832	COLGALT1	0.00199293	4.72154	0.0489782	0.551431
ENST00000252599	COLGALT1	-0.00199293	6.44402	0.0489782	0.551431
ENST00000468084	C1orf122	0.00468206	2.65044	0.0489975	0.551431
ENST00000373042	C1orf122	-0.00468206	1.40115	0.0489975	0.551431
ENST00000486368	AKT2	-0.00790499	-1.73806	0.0490366	0.551431
ENST00000423316	EEF1D	0.00649902	-2.67221	0.0490402	0.551431
ENST00000394391	CIAPIN1	0.00130987	4.34498	0.0490423	0.551431
ENST00000445964	INPP5D	-0.00192204	4.76061	0.0490471	0.551431
ENST00000392522	TEDC1	0.00414434	-1.40572	0.0490708	0.551549
ENST00000611428	CD99	0.0017983	2.3166	0.049101	0.551741
ENST00000265565	SCAP	-0.0034342	5.42167	0.0491456	0.552094
ENST00000261657	CLEC16A	0.00123318	3.89654	0.0491935	0.552279
ENST00000457145	RPS6KA3	-0.00253863	2.86476	0.0492068	0.552279
ENST00000470093	FBXW4	0.00250161	-0.216936	0.0492148	0.552279
ENST00000331272	FBXW4	-0.00250161	5.98519	0.0492148	0.552279
ENST00000453514	TENT2	-0.00272671	4.55091	0.0492312	0.552315
ENST00000338432	ACACB	-0.00885533	-3.54575	0.0492741	0.552648
ENST00000369683	XPNPEP1	0.00668488	-2.12182	0.0492996	0.552653
ENST00000358102	NR3C2	-0.00508692	4.21954	0.0493009	0.552653
ENST00000644068	HDAC6	-0.00299981	2.6602	0.0493256	0.552782
ENST00000508240	MYLK	-0.00334253	2.95166	0.0493729	0.553108
ENST00000614574	C8orf58	0.00188572	1.58708	0.0494059	0.553108
ENST00000527646	VPS51	0.00238847	3.36711	0.049412	0.553108
ENST00000253251	UBE4B	-0.00173559	3.85431	0.0494207	0.553108
ENST00000343090	UBE4B	0.00173559	4.98926	0.0494207	0.553108
ENST00000261388	TMEM159	0.00214051	3.17337	0.0494763	0.553453
ENST00000561263	CYFIP1	0.00296288	0.667539	0.0495149	0.553453
ENST00000440944	GPSM1	-0.00251782	4.14369	0.0495413	0.553453
ENST00000205135	PLEKHG2	0.00260264	3.42383	0.0495426	0.553453
ENST00000454954	FOLR2	0.00397191	0.515532	0.0495464	0.553453
ENST00000638184	ELP4	0.00751742	-3.57303	0.0495474	0.553453
ENST00000328300	COL4A5	0.00202906	3.87735	0.049549	0.553453
ENST00000409328	HNRNPLL	-0.00459383	1.11087	0.0495726	0.553453
ENST00000263092	METTL16	-0.00731728	5.09073	0.049592	0.553453
ENST00000571669	METTL16	0.00731728	-1.56112	0.049592	0.553453
ENST00000442544	DCC	-0.0087343	-1.04281	0.0496073	0.553453
ENST00000461206	ST3GAL5	0.00528475	-0.281678	0.04961	0.553453
ENST00000559556	TPM1	0.00915777	-2.68687	0.0496407	0.553636
ENST00000476615	TTL	-0.00274298	-0.374381	0.049668	0.553636
ENST00000613878	ZNF608	0.00652914	-1.35954	0.0496762	0.553636
ENST00000393047	NKAPD1	0.00172046	4.43929	0.0496794	0.553636
ENST00000542155	GTDC1	-0.00488344	0.310801	0.0497454	0.554224
ENST00000371698	EGFL7	0.00222672	3.88772	0.0498433	0.554911
ENST00000419854	ZNF587	-0.00556544	-0.0369737	0.0498468	0.554911
ENST00000339656	ZNF587	0.00556544	4.27003	0.0498468	0.554911
ENST00000317968	PDLIM5	-0.00180926	5.91851	0.0499111	0.55548
ENST00000458637	MYO7A	-0.00793773	-2.17469	0.0499436	0.555618
ENST00000520738	CCAR2	0.00130559	4.54158	0.04995	0.555618
ENST00000326335	CUL4A	0.00508141	-0.889789	0.0500071	0.556105
ENST00000471507	SZRD1	-0.00145992	2.20415	0.0500256	0.556163
ENST00000557824	ISG20	-0.00263384	1.6405	0.0500392	0.556167
ENST00000639812	ZC3H11A	-0.00371391	2.68047	0.0500681	0.55634
ENST00000659884	SNHG29	0.00669255	-2.18805	0.0501186	0.556751
ENST00000477757	PDLIM1	-0.00253445	1.57209	0.0501316	0.556751
ENST00000477558	VPS45	0.0035379	0.500796	0.0501722	0.556965
ENST00000587447	ARHGAP33	0.00845721	-2.15268	0.0501775	0.556965
ENST00000506310	LMAN2	-0.0029212	2.82327	0.0501953	0.556973
ENST00000488109	FAM214B	0.00647879	-1.29915	0.0502247	0.556973
ENST00000372624	TCEAL1	0.00123809	3.02349	0.050229	0.556973
ENST00000554593	RAB15	0.00886173	-2.22174	0.0502314	0.556973
ENST00000374935	EIF4G3	0.00521875	1.01239	0.0502492	0.557023
ENST00000366661	TTC13	-0.00245021	3.36622	0.0502924	0.55709
ENST00000366662	TTC13	0.00245021	1.52645	0.0502924	0.55709
ENST00000310092	RBM4	0.000819194	4.47196	0.0503018	0.55709
ENST00000430805	RCBTB2	-0.00521874	-0.628523	0.0503252	0.55709
ENST00000630147	SPTAN1	0.00442248	1.19362	0.0503284	0.55709
ENST00000370841	ACADM	0.0023051	5.01656	0.050335	0.55709
ENST00000427660	NUDCD1	0.00290753	2.35289	0.0504152	0.557819
ENST00000434571	MR1	-0.00940051	-1.36283	0.0504317	0.557819
ENST00000448705	PREP	0.00167293	-0.427026	0.0504409	0.557819
ENST00000536852	MAP3K4	0.00306643	1.26711	0.0504573	0.557854
ENST00000340556	MORN2	-0.00809349	2.59775	0.050498	0.557882
ENST00000644631	MORN2	0.00809349	-3.54964	0.050498	0.557882
ENST00000521877	PIEZO1	0.00546396	-1.41725	0.0504998	0.557882
ENST00000256383	EIF2S1	-0.00312689	5.74918	0.0505484	0.558272
ENST00000395871	PODN	0.00447812	0.983952	0.0505715	0.558283
ENST00000643237	BTD	-0.00107173	4.50104	0.0505762	0.558283
ENST00000487496	SPEN	0.00254578	0.0288182	0.0506772	0.559252
ENST00000292199	NLRX1	-0.00861708	0.388994	0.0507261	0.559557
ENST00000485512	MTRF1L	0.00864385	-1.99296	0.050738	0.559557
ENST00000397411	TSPAN4	-0.00270514	1.51606	0.0507451	0.559557
ENST00000490574	TFG	0.00254224	2.73856	0.0507584	0.559557
ENST00000284771	PDLIM3	0.00223264	5.6371	0.0507868	0.559724
ENST00000309890	ATP2A3	-0.00441943	-0.936527	0.0508034	0.559759
ENST00000298999	R3HCC1L	-0.00451191	3.19972	0.0508249	0.559849
ENST00000571021	XYLT2	0.00285089	0.013886	0.0508429	0.5599
ENST00000421284	L2HGDH	0.00225498	-0.453364	0.0508954	0.560184
ENST00000267436	L2HGDH	-0.00225498	2.52036	0.0508954	0.560184
ENST00000481512	PDXK	-0.00518111	-0.426324	0.0509702	0.560578
ENST00000420442	HSCB	-0.00355665	-0.560889	0.0509856	0.560578
ENST00000418929	PRR12	-0.00289332	4.61082	0.0510115	0.560578
ENST00000615927	PRR12	0.00289332	3.08033	0.0510115	0.560578
ENST00000248378	EMC6	0.00237333	1.96927	0.0510115	0.560578
ENST00000397133	EMC6	-0.00237333	0.558658	0.0510115	0.560578
ENST00000573150	SGSH	-0.00343933	1.1563	0.0510784	0.561037
ENST00000264657	STAT3	0.00242002	7.7969	0.05108	0.561037
ENST00000190983	CCN5	0.00187175	5.24327	0.0511163	0.561288
ENST00000169298	ST6GAL1	-0.00386637	6.1142	0.0511685	0.56157
ENST00000427130	NSMAF	-0.00385608	-0.797464	0.0511814	0.56157
ENST00000576384	NAA38	-0.0016807	1.21657	0.0511823	0.56157
ENST00000308418	RNASEH2C	-0.00329388	2.92759	0.0512001	0.561572
ENST00000534641	GTF2H1	0.00542513	-2.91059	0.0512092	0.561572
ENST00000483415	EWSR1	-0.00172777	4.56983	0.0512539	0.561769
ENST00000500949	OIP5-AS1	-0.00204137	6.92037	0.0512836	0.561769
ENST00000557993	OIP5-AS1	0.00204137	0.372936	0.0512836	0.561769
ENST00000645567	TASOR2	-0.00347313	4.20358	0.0512942	0.561769
ENST00000328090	TASOR2	0.00347313	4.96279	0.0512942	0.561769
ENST00000522525	THUMPD3-AS1	0.00362853	-0.0379439	0.0513942	0.562717
ENST00000680513	AKAP9	-0.00346175	3.51242	0.0514857	0.563452
ENST00000537947	STARD10	-0.00225178	4.04821	0.0514883	0.563452
ENST00000464348	IPO9	-0.00159863	1.19301	0.0515367	0.563698
ENST00000329134	UTY	0.00516895	-2.69929	0.0515481	0.563698
ENST00000223321	PSMA2	-0.00257701	5.99319	0.0515511	0.563698
ENST00000466734	DUBR	-0.00574665	0.458417	0.0515711	0.56377
ENST00000399878	SEL1L3	-0.00382154	6.6768	0.0516109	0.563887
ENST00000506447	CEP192	-0.00350195	3.7153	0.0516347	0.563887
ENST00000391623	HAUS2	-0.00327888	0.339477	0.0516408	0.563887
ENST00000517766	CD47	0.00254113	2.82229	0.0516433	0.563887
ENST00000375530	EHMT2	0.0038058	1.79577	0.0516559	0.563887
ENST00000614697	ZBTB14	-0.0094827	-0.740478	0.0516626	0.563887
ENST00000528653	EIF3F	0.00264333	1.08494	0.051682	0.563952
ENST00000338074	EPB41L1	0.00355774	1.82451	0.0517168	0.563972
ENST00000492581	PI4KA	0.00269676	2.15524	0.0517393	0.563972
ENST00000441626	CNBP	-0.0015951	2.05857	0.0517512	0.563972
ENST00000487866	ECHDC2	0.00267116	0.360883	0.0517634	0.563972
ENST00000675785	YARS1	-0.00381547	0.0296689	0.0517757	0.563972
ENST00000483048	PLXNA2	0.00207097	2.25081	0.0517905	0.563972
ENST00000367033	PLXNA2	-0.00207097	6.75984	0.0517905	0.563972
ENST00000479613	ATP6V0E2	0.00402201	0.615099	0.051795	0.563972
ENST00000580301	NAT9	-0.00300987	2.75572	0.05181	0.563972
ENST00000430676	RMDN1	0.00277562	0.0748586	0.0518272	0.563972
ENST00000651042	GTF3C3	-0.00193907	1.49932	0.0518319	0.563972
ENST00000370179	PPDPF	-0.00280517	6.15813	0.0518879	0.564434
ENST00000550785	TPCN1	-0.00397946	3.24837	0.0519018	0.564439
ENST00000627949	KIFBP	0.00374508	1.26787	0.0519354	0.564658
ENST00000583937	CD300LF	-0.00320659	0.983608	0.0519615	0.564662
ENST00000393812	SLC35B2	-0.00321661	5.18841	0.0519628	0.564662
ENST00000263246	PACSIN2	-0.00199666	6.80197	0.0519787	0.564688
ENST00000647095	SAMHD1	0.00317442	2.95599	0.0520024	0.5648
ENST00000680254	NAXD	-0.00229723	5.06822	0.0520399	0.564891
ENST00000563924	PECAM1	0.00238282	9.79111	0.0520549	0.564891
ENST00000564866	PECAM1	-0.00238282	4.94395	0.0520549	0.564891
ENST00000670838	CTBP1-DT	-0.00427991	-0.719989	0.0520648	0.564891
ENST00000527780	NAPSB	0.00608989	-0.436501	0.0520916	0.565005
ENST00000450008	ANAPC7	-0.001683	3.13977	0.0521359	0.565005
ENST00000529253	FAM86C2P	-0.00480572	0.415916	0.0521411	0.565005
ENST00000531806	FAM86C2P	0.00480572	-0.907067	0.0521411	0.565005
ENST00000276202	DOCK11	-0.00246688	4.76928	0.0521599	0.565005
ENST00000438495	NCOA7	0.00260083	5.86558	0.0521616	0.565005
ENST00000550733	PCBP2	0.00281046	0.418993	0.0521719	0.565005
ENST00000649734	TMEM87B	0.00205464	3.40748	0.0521931	0.565005
ENST00000075322	ENPP2	-0.00242801	6.6005	0.0521967	0.565005
ENST00000261483	MAN2A1	-0.00178384	5.80587	0.0522627	0.565491
ENST00000428207	MAPKAPK5-AS1	-0.00266523	1.9549	0.0522685	0.565491
ENST00000302291	LUZP1	-0.00530278	-1.06991	0.0523162	0.56586
ENST00000610073	GAS6	0.00237447	2.16862	0.0523661	0.565939
ENST00000663480	RPARP-AS1	-0.00298605	0.496295	0.0523668	0.565939
ENST00000546433	SSH1	-0.0030738	3.86294	0.0523775	0.565939
ENST00000326495	SSH1	0.0030738	6.22044	0.0523775	0.565939
ENST00000393791	ARHGAP9	-0.00609536	-1.48917	0.0524835	0.566802
ENST00000476133	S100A13	-0.00389222	1.74498	0.0524844	0.566802
ENST00000340006	CSRP1	0.00149678	8.80638	0.0525623	0.567276
ENST00000355327	THSD4	-0.00244894	5.60413	0.0525749	0.567276
ENST00000307076	NT5DC2	0.00328024	-0.525742	0.0525796	0.567276
ENST00000471419	NONO	-0.00850079	-1.54276	0.0526214	0.567276
ENST00000570051	RNPS1	-0.00255023	2.56511	0.0526292	0.567276
ENST00000340381	TMEM201	-0.0026418	1.57054	0.0526421	0.567276
ENST00000544576	MROH1	0.0102239	-1.53568	0.0526501	0.567276
ENST00000624957	GPS1	-0.0112677	-2.10155	0.052655	0.567276
ENST00000589906	LGALS3BP	0.00809977	-3.31094	0.0526593	0.567276
ENST00000680228	XPO1	0.00666343	0.0386017	0.0526638	0.567276
ENST00000487832	RWDD1	0.00104243	4.65568	0.0527696	0.56827
ENST00000622306	NOMO2	-0.0027328	6.62409	0.0528218	0.568502
ENST00000370073	NTNG1	-0.00657373	-1.33905	0.0528262	0.568502
ENST00000407654	ERLIN1	-0.00152297	2.23533	0.0528448	0.568502
ENST00000465603	IRF5	0.0118043	-4.02038	0.0528659	0.568502
ENST00000337414	ARHGAP6	-0.00305145	1.92354	0.0528803	0.568502
ENST00000361059		-0.0114407	-0.497586	0.0528861	0.568502
ENST00000502929		0.0114407	0.695009	0.0528861	0.568502
ENST00000506361	MYLK	-0.00454406	1.47929	0.0529242	0.568765
ENST00000370730	ADGRL2	-0.00806534	-0.216444	0.0529439	0.568831
ENST00000521158	VDAC3	-0.00423875	-1.65332	0.0529598	0.568856
ENST00000574723	RPS15A	0.00340796	-0.925903	0.0530512	0.569439
ENST00000434372	FAU	0.0017146	2.14615	0.0530585	0.569439
ENST00000328159	TPM3	-0.00150354	5.08409	0.0530601	0.569439
ENST00000315022	OSBPL6	0.00567074	-1.14454	0.0530684	0.569439
ENST00000485649	SLC19A1	-0.00345095	-0.152773	0.0530877	0.5695
ENST00000504652	DCAF1	-0.00454489	0.582575	0.0531072	0.569563
ENST00000574871	MINK1	0.00331275	1.63989	0.0531979	0.570235
ENST00000358308	ARHGAP19	0.00650944	0.2973	0.0532084	0.570235
ENST00000533706	CEP164	0.0023575	1.1117	0.0532107	0.570235
ENST00000318130	EDEM3	-0.00637941	5.72527	0.0532625	0.570499
ENST00000439962	EDEM3	0.00637941	-0.744291	0.0532625	0.570499
ENST00000358273	NF1	-0.00337965	5.63273	0.0532786	0.570525
ENST00000265986	IDE	-0.00767993	-0.758964	0.0533417	0.570573
ENST00000347616	CNTN1	0.0142004	-3.79273	0.053358	0.570573
ENST00000551295	CNTN1	-0.0142004	3.41412	0.053358	0.570573
ENST00000636171	ASAH1	0.00846081	-0.603185	0.0533597	0.570573
ENST00000617500	AOC3	0.00190661	6.20566	0.0533843	0.570573
ENST00000496323	SPTBN1	0.00482635	-0.124843	0.0533902	0.570573
ENST00000288439	SLC38A10	-0.00452584	-0.344294	0.053392	0.570573
ENST00000508381	IBTK	0.00516809	-0.659892	0.0533965	0.570573
ENST00000607714	TIMM50	-0.00264581	1.95583	0.0534057	0.570573
ENST00000495390	DNAJB11	-0.00206158	2.65271	0.0534538	0.570914
ENST00000527986	WAC-AS1	0.00172239	3.86757	0.0534666	0.570914
ENST00000555045	DHRS4-AS1	0.00307562	2.79915	0.0534918	0.570914
ENST00000559780	ANXA2	0.00394937	-0.5237	0.0534921	0.570914
ENST00000377039	ARAF	-0.00108387	1.68934	0.0535403	0.571045
ENST00000377045	ARAF	0.00108387	6.10281	0.0535403	0.571045
ENST00000528020	CTSC	0.00339991	1.03807	0.053556	0.571045
ENST00000650424	COL4A1	-0.00690715	2.34797	0.0535589	0.571045
ENST00000534534	PPP6R3	-0.00710766	-1.42334	0.0535794	0.571118
ENST00000480266	ENG	0.0022489	2.79293	0.0536047	0.571231
ENST00000503970	MAN2A1	0.00196968	1.36934	0.0536419	0.571231
ENST00000217971	PGRMC1	-0.00265887	6.4161	0.0536446	0.571231
ENST00000535419	PGRMC1	0.00265887	1.48853	0.0536446	0.571231
ENST00000531133	SERPING1	0.00180404	4.19181	0.0536738	0.571397
ENST00000379852	NRBP1	0.00107891	5.77108	0.0536879	0.571403
ENST00000421422	ZHX3	0.00179561	4.19424	0.0537145	0.571532
ENST00000503326	COPB2	-0.00349505	0.712102	0.0537273	0.571532
ENST00000427025	NHSL1	0.00230747	5.02452	0.053763	0.571595
ENST00000652326	KIAA0586	-0.00351286	2.26882	0.0537699	0.571595
ENST00000556854	CCNB1IP1	-0.0037989	-0.856117	0.0538416	0.571595
ENST00000450589	GAS5	-0.0013714	5.53025	0.0538434	0.571595
ENST00000469485	PHKA2	0.00150137	2.10711	0.0538476	0.571595
ENST00000379942	PHKA2	-0.00150137	4.45467	0.0538476	0.571595
ENST00000571995	RAB40B	-0.00160471	1.70436	0.0538484	0.571595
ENST00000269347	RAB40B	0.00160471	2.36356	0.0538484	0.571595
ENST00000483342	SNHG11	0.00692462	-1.53854	0.0538614	0.571595
ENST00000312547	CHMP2A	-0.00110809	5.9507	0.0539058	0.571595
ENST00000259365	TMOD1	0.00480111	3.99302	0.053928	0.571595
ENST00000375175	TMOD1	-0.00480111	1.67315	0.053928	0.571595
ENST00000512218	MCCC2	-0.00333262	-0.0496583	0.0539367	0.571595
ENST00000340941	MCCC2	0.00333262	5.21289	0.0539367	0.571595
ENST00000614476	MTERF4	0.00370331	0.130382	0.053938	0.571595
ENST00000657659	LINC00662	0.0110822	-3.09886	0.0539707	0.571797
ENST00000540509	ECT2	-0.00766208	-1.46976	0.0540004	0.571854
ENST00000562883	MTSS2	-0.00255277	-0.528673	0.0540033	0.571854
ENST00000585132	NCOA4	-0.00157003	5.93108	0.054022	0.571907
ENST00000672825	EED	0.00507613	-0.106032	0.0540723	0.572295
ENST00000495585	PRRC2C	0.00286042	4.82611	0.0540891	0.572329
ENST00000642416	AHDC1	-0.00902586	-2.01694	0.0541266	0.572529
ENST00000461870	GLIS3	-0.0082763	-1.09715	0.0541354	0.572529
ENST00000676053	NPHP1	0.0066394	-2.9301	0.0541584	0.572627
ENST00000671207	JPX	0.00455969	-1.24096	0.0541726	0.572633
ENST00000367987	TOMM40L	-0.00399097	3.59174	0.0541907	0.572633
ENST00000233154	NCK2	-0.00149398	5.02996	0.0542136	0.572633
ENST00000451463	NCK2	0.00149398	3.11373	0.0542136	0.572633
ENST00000394738	RFT1	0.00132579	3.17638	0.0543004	0.573203
ENST00000355815	SREBF1	-0.00256587	4.78124	0.0543046	0.573203
ENST00000533413	CKAP5	0.00326357	3.68451	0.0543103	0.573203
ENST00000541972	CD163	0.0074002	-1.11091	0.0543223	0.573203
ENST00000287878	PRKAG2	-0.002103	2.48864	0.0544024	0.573634
ENST00000432328	PCED1B	0.00225369	2.1616	0.0544114	0.573634
ENST00000546455	PCED1B	-0.00225369	2.48895	0.0544114	0.573634
ENST00000264932	SDHA	-0.00154449	5.82397	0.0544179	0.573634
ENST00000339514	MYO1B	-0.00177061	7.50088	0.0544706	0.574015
ENST00000275603	CCT6A	-0.00198883	6.42793	0.0544815	0.574015
ENST00000376087	ANKRD26	-0.00477407	2.33904	0.0545509	0.574459
ENST00000517597	DECR1	0.00108726	4.64285	0.0545586	0.574459
ENST00000393924	GNB2	-0.00214722	6.74944	0.0545648	0.574459
ENST00000404251	BAZ1B	-0.00105678	4.90273	0.0546042	0.574586
ENST00000339594	BAZ1B	0.00105678	5.99748	0.0546042	0.574586
ENST00000555787	PSMC1	0.00125432	2.19109	0.0546977	0.575425
ENST00000545444	NOL8	0.00633481	-2.79946	0.0547282	0.575601
ENST00000304743	PCNX1	0.00229364	6.26219	0.0547938	0.576146
ENST00000540844	CCT8	-0.00229492	1.39009	0.0548539	0.57644
ENST00000466928	ARHGAP4	0.0039842	0.226496	0.0548685	0.57644
ENST00000601613	SAMD4B	-0.00195643	0.904287	0.0548831	0.57644
ENST00000679544	ALG11	-0.00382576	1.53701	0.0548886	0.57644
ENST00000394282	NDRG4	-0.0081223	-0.592047	0.0548906	0.57644
ENST00000566480	SCAMP2	0.00215842	0.425594	0.0549043	0.57644
ENST00000302516	SF3B3	-0.00110159	6.4878	0.0549598	0.576806
ENST00000589318	DDX39A	-0.00307706	0.859743	0.0549667	0.576806
ENST00000358604	CBWD2	-0.00188847	2.81712	0.0549938	0.576946
ENST00000371408	SLC35G1	0.00757153	-2.45503	0.055033	0.577213
ENST00000399138	ALKBH5	-0.00313191	5.88778	0.0550486	0.577232
ENST00000345005	CLK3	0.00182186	3.15305	0.0550676	0.577286
ENST00000650687	CRYAB	0.00293644	2.79287	0.0551133	0.577391
ENST00000376372	WDR45	0.00151486	4.18111	0.0551221	0.577391
ENST00000281142	SCLT1	-0.00180847	2.61205	0.0551327	0.577391
ENST00000651532	SCLT1	0.00180847	-0.4628	0.0551327	0.577391
ENST00000651695	LRBA	-0.00769451	-1.93202	0.0552283	0.577544
ENST00000649542	KDM5B	0.00298067	5.05249	0.0552308	0.577544
ENST00000307305	PHTF2	-0.00413945	4.33029	0.0552449	0.577544
ENST00000662629	SLMAP	0.0036495	2.49974	0.0552599	0.577544
ENST00000380639	PTCD2	0.00360741	2.74105	0.0552668	0.577544
ENST00000645033	SAMHD1	-0.00329581	2.84381	0.0552928	0.577544
ENST00000274867	DAAM2	0.00308247	6.02999	0.0553079	0.577544
ENST00000489540	MDC1	0.00179705	1.09653	0.0553231	0.577544
ENST00000330735	RBBP7	0.0033547	0.133502	0.0553573	0.577544
ENST00000526451	EIF1AD	0.00232188	3.23933	0.0553736	0.577544
ENST00000502871	BMP2K	-0.00552456	-1.37679	0.055378	0.577544
ENST00000622703	GLMP	0.0021109	2.35957	0.0553932	0.577544
ENST00000652231	STK11	-0.00402317	1.59287	0.0554016	0.577544
ENST00000396668	TMEM106B	-0.00254576	5.53225	0.0554176	0.577544
ENST00000468262	TGM2	-0.002968	3.11435	0.0554228	0.577544
ENST00000614088	ZSCAN26	0.0078487	-2.79362	0.0554235	0.577544
ENST00000665209		-0.00495322	1.26806	0.0554337	0.577544
ENST00000395288	KBTBD4	0.00313569	-0.294618	0.0554464	0.577544
ENST00000491416	FAM204A	0.00270858	-0.983732	0.0554617	0.577544
ENST00000403974	PMS2CL	-0.00614358	-1.72997	0.0554643	0.577544
ENST00000486256	PMS2CL	0.00614358	2.00682	0.0554643	0.577544
ENST00000541342	SPIDR	-0.00302536	2.50479	0.0554672	0.577544
ENST00000522484	FZD6	-0.00252713	3.20893	0.0554728	0.577544
ENST00000238831	YIPF4	-0.00108886	5.64557	0.0555155	0.577544
ENST00000437765	YIPF4	0.00108886	2.10811	0.0555155	0.577544
ENST00000639589	PRICKLE1	-0.00799451	0.0281954	0.0555181	0.577544
ENST00000421127	CCDC17	0.00941001	-2.53062	0.0555286	0.577544
ENST00000458276	ABHD5	-0.00312971	1.70057	0.0555333	0.577544
ENST00000336133	SARNP	-0.00277159	4.9823	0.0555514	0.577569
ENST00000587307	DCAF15	0.00391243	-1.27404	0.0555633	0.577569
ENST00000429494	SLC35F6	0.00816548	-2.48142	0.0555994	0.577715
ENST00000649911	SORBS1	0.00181741	5.12159	0.055605	0.577715
ENST00000467356	JMJD1C	0.00227613	3.49284	0.0556404	0.577744
ENST00000470125	UNC119	0.00516161	-2.09116	0.0556472	0.577744
ENST00000245222	SPHK2	0.00316703	2.03893	0.0556492	0.577744
ENST00000389574	SUN1	0.00320558	0.955144	0.0557069	0.578132
ENST00000602243	SAMD4B	-0.00204519	0.541774	0.0557194	0.578132
ENST00000510979	GTF2H2C	-0.0024181	3.1558	0.0557279	0.578132
ENST00000433117	MIEF1	-0.00261336	2.70553	0.0557669	0.578288
ENST00000399921	BACH1	-0.00344332	2.14974	0.0558228	0.578288
ENST00000286800	BACH1	0.00344332	5.88013	0.0558228	0.578288
ENST00000348476	ARID4A	-0.00455875	0.466247	0.0558308	0.578288
ENST00000355431	ARID4A	0.00455875	5.06132	0.0558308	0.578288
ENST00000356891	C12orf29	-0.00164053	2.75239	0.0558396	0.578288
ENST00000550333	C12orf29	0.00164053	1.99618	0.0558396	0.578288
ENST00000360868	NOL8	-0.00358873	0.0287704	0.0558973	0.578391
ENST00000535737	FHL1	0.00791457	-1.72912	0.0559201	0.578391
ENST00000440760	SNX17	0.00232824	3.47037	0.0559348	0.578391
ENST00000262456	INVS	0.00174512	0.829934	0.0559382	0.578391
ENST00000262457	INVS	-0.00174512	3.62878	0.0559382	0.578391
ENST00000589134	HOOK2	-0.00475914	-1.43053	0.0559445	0.578391
ENST00000542390	MMAB	0.00417259	-1.67411	0.0559549	0.578391
ENST00000520948	VEGFA	-0.00215783	4.07599	0.0559795	0.578391
ENST00000361384	DCLRE1A	-0.00535994	2.55797	0.0559876	0.578391
ENST00000369305	DCLRE1A	0.00535994	2.12964	0.0559876	0.578391
ENST00000303622	MARK3	0.00311661	2.35003	0.0560446	0.578629
ENST00000540806	ZNF506	-0.00137265	3.32976	0.0560471	0.578629
ENST00000531120	EIF3M	-0.000965845	4.37468	0.0560534	0.578629
ENST00000298317	RPUSD4	-0.00290818	3.76139	0.0560659	0.578629
ENST00000372384	TSC22D3	0.00616548	-1.14009	0.0561014	0.578794
ENST00000489960	TPRA1	-0.00258727	3.46227	0.056131	0.578794
ENST00000367162	DSTYK	0.00212704	4.93558	0.0561836	0.578794
ENST00000367161	DSTYK	-0.00212704	3.3748	0.0561836	0.578794
ENST00000466229	CFH	0.00320962	2.6421	0.0561881	0.578794
ENST00000368885	AMD1	-0.00512071	3.66331	0.0561902	0.578794
ENST00000590665	ATP5F1A	0.00204009	3.49634	0.056208	0.578794
ENST00000308080	EMILIN2	0.00210802	3.84831	0.0562133	0.578794
ENST00000254528	EMILIN2	-0.00210802	5.43693	0.0562133	0.578794
ENST00000325212	CEP295	-0.00236896	3.09351	0.0562224	0.578794
ENST00000481470	FLNB	0.00218599	4.09137	0.0562492	0.578794
ENST00000319551	KRBA1	0.00418721	-0.541145	0.056271	0.578794
ENST00000512744	PLXND1	0.00138409	4.27393	0.0562936	0.578794
ENST00000476854	ACY1	0.00776525	-2.47521	0.0563015	0.578794
ENST00000495810	HNRNPA2B1	-0.00312848	3.16577	0.0563116	0.578794
ENST00000431736	UBE4A	-0.0052762	-1.50058	0.0563167	0.578794
ENST00000252108	UBE4A	0.0052762	6.04576	0.0563167	0.578794
ENST00000675528	MFN2	0.00435519	0.222535	0.0563516	0.57901
ENST00000216288	MARK3	-0.00311953	2.55614	0.0564288	0.579546
ENST00000439924	IST1	0.0013464	5.21489	0.0564315	0.579546
ENST00000464877	DNAJB11	0.00436083	-1.12406	0.0564694	0.579651
ENST00000225665	SLC25A11	0.00236673	5.34882	0.0565042	0.579651
ENST00000353205	NFYA	-0.0019785	1.13118	0.0565143	0.579651
ENST00000341376	NFYA	0.0019785	4.87057	0.0565143	0.579651
ENST00000400798	KAZN	0.00509873	-1.42954	0.0565326	0.579651
ENST00000643116	AP3D1	-0.00231736	5.8692	0.0565621	0.579651
ENST00000507205	CDK10	-0.00571888	-1.66735	0.0565685	0.579651
ENST00000265371	NRP1	-0.00972679	-3.93827	0.0565757	0.579651
ENST00000651024	CLUH	-0.00669408	0.665061	0.0565772	0.579651
ENST00000383746	TCAIM	0.00207597	1.91183	0.0566046	0.579651
ENST00000296091	ZNF502	-0.00613554	0.386291	0.0566077	0.579651
ENST00000436624	ZNF502	0.00613554	1.86626	0.0566077	0.579651
ENST00000431932	DENND4A	-0.00224406	3.76532	0.0566333	0.579772
ENST00000439640	FKBP1A	0.00365798	1.29384	0.0566661	0.57986
ENST00000591938	PPP1R12C	0.00131883	3.42047	0.0566739	0.57986
ENST00000254193	SNRPA1	0.00170516	3.21726	0.0566834	0.57986
ENST00000477108	HNRNPF	-0.00429815	1.46394	0.0567575	0.580449
ENST00000647444	PTP4A2	-0.00113094	6.40993	0.0567687	0.580449
ENST00000242248	POLM	-0.00224958	2.64443	0.0567927	0.580552
ENST00000523256	SLC25A32	0.00656453	-1.94694	0.0568187	0.580676
ENST00000544249	ZNF7	0.00267646	2.32939	0.0568495	0.580785
ENST00000368589	JTB	0.00392354	-0.486758	0.0568782	0.580785
ENST00000530726	CD151	0.00588039	-1.32082	0.0568818	0.580785
ENST00000395123	SLC43A3	-0.00443475	-0.372676	0.0568848	0.580785
ENST00000452157	MIER3	-0.00811625	-1.68971	0.0569465	0.581273
ENST00000394641	SRI	0.00282469	0.85719	0.0569874	0.581549
ENST00000409636	HNRNPLL	0.0034673	2.2466	0.0570163	0.581675
ENST00000359741	SLC39A14	-0.00695465	-0.0886284	0.0570585	0.581675
ENST00000381237	SLC39A14	0.00695465	4.79708	0.0570585	0.581675
ENST00000383432	RALBP1	-0.00172066	6.01832	0.0570783	0.581675
ENST00000215071	PSMD8	0.00342135	-0.698237	0.0570905	0.581675
ENST00000397166	DDHD2	-0.00272623	5.16411	0.0570969	0.581675
ENST00000317233	AFF3	-0.00385585	3.74448	0.0570969	0.581675
ENST00000421980	TAF6	-0.00669777	-1.3523	0.057144	0.582013
ENST00000619546	ACACA	0.00311588	4.74403	0.0572089	0.582491
ENST00000023939	RTF2	0.0010916	4.84818	0.0572187	0.582491
ENST00000443561	PDLIM2	0.00260518	2.08088	0.0572532	0.582632
ENST00000521922	UBR5	-0.00238903	2.10293	0.0572788	0.582632
ENST00000596655	C19orf48	-0.00298254	-0.0626005	0.0572882	0.582632
ENST00000641834	C19orf48	0.00298254	3.67679	0.0572882	0.582632
ENST00000368633	CRTC2	-0.00225468	5.07869	0.0573277	0.582702
ENST00000410062	UBE2E3	-0.0041261	4.90605	0.0573301	0.582702
ENST00000644285	ANKRD11	0.00557492	0.0723768	0.0573641	0.582702
ENST00000576863	ZNF213	-0.00357771	-0.326235	0.0573751	0.582702
ENST00000392062	RHBDD1	0.00384101	0.830878	0.0573791	0.582702
ENST00000341329	RHBDD1	-0.00384101	4.60078	0.0573791	0.582702
ENST00000566454	SLC7A6	-0.00591881	2.661	0.0573925	0.582702
ENST00000420903	NONO	0.00680787	-1.12908	0.0574184	0.582824
ENST00000401874	TSC2	-0.00255407	4.42412	0.0574366	0.582834
ENST00000445658	ERBB2	-0.00553287	-0.621425	0.0574654	0.582834
ENST00000465122	PDCD6IP	-0.00327339	1.14974	0.0574786	0.582834
ENST00000552168	TNS2	0.00341915	2.30203	0.0574873	0.582834
ENST00000432675	EIF3D	-0.00206854	0.877328	0.057489	0.582834
ENST00000383790	METTL6	0.00112341	2.27403	0.0575748	0.583435
ENST00000421550	RADX	0.00672825	-1.72966	0.0575844	0.583435
ENST00000574255	ELP5	0.00861518	-1.18197	0.0575901	0.583435
ENST00000383314	RNMT	-0.00445419	4.54495	0.0576265	0.583447
ENST00000528723	AMPD3	-0.00430674	0.0890894	0.0576324	0.583447
ENST00000396208	CCP110	0.00322899	2.99554	0.0576403	0.583447
ENST00000549450	AAAS	0.00642663	-2.16617	0.0576469	0.583447
ENST00000672797	AAAS	-0.00355688	0.77511	0.0576653	0.583492
ENST00000650478	LPL	0.00621976	1.90182	0.0577089	0.583652
ENST00000650287	LPL	-0.00621976	7.38801	0.0577089	0.583652
ENST00000266943	SLC46A3	-0.00255824	4.57615	0.0577492	0.583832
ENST00000593409	SMIM7	-0.00203086	1.09874	0.0577546	0.583832
ENST00000380445	VPS16	-0.00152632	4.50311	0.0577834	0.583982
ENST00000375063	TBC1D2	0.00249999	2.30776	0.0578388	0.584267
ENST00000376406	MDC1	-0.00155732	5.14922	0.0578434	0.584267
ENST00000583093	SECTM1	-0.00657761	-0.908931	0.0578604	0.584267
ENST00000368063	NCSTN	-0.00211838	1.94535	0.0578706	0.584267
ENST00000303714	ANTXR1	-0.00229026	7.99609	0.0578953	0.584267
ENST00000409829	ANTXR1	0.00229026	2.28176	0.0578953	0.584267
ENST00000361546	UBAP2L	0.00610014	-2.3678	0.0579445	0.584623
ENST00000371210	FGGY	0.00445148	-0.834931	0.0579625	0.584663
ENST00000538548	SFSWAP	-0.00289473	0.539064	0.0579819	0.584718
ENST00000546772	TNS2	-0.00630952	-0.930297	0.0580251	0.58489
ENST00000337920	PHF20L1	-0.00787615	-2.99081	0.0580268	0.58489
ENST00000639841	NECAP1	-0.00884479	-2.83799	0.0580979	0.585465
ENST00000534136	FBXO3	-0.0022304	2.22097	0.058131	0.585521
ENST00000602683	PTP4A2	0.00269319	-0.220463	0.0581314	0.585521
ENST00000361687	TBCK	-0.00427789	2.50032	0.0581603	0.585671
ENST00000583848	ACADVL	0.00741199	-1.78248	0.0581992	0.585922
ENST00000631086	SAMD4A	0.00576441	-0.175303	0.0582417	0.586169
ENST00000504584	CORIN	-0.00528532	-0.217895	0.0582657	0.586169
ENST00000273857	CORIN	0.00528532	1.34819	0.0582657	0.586169
ENST00000458153	MKLN1	-0.00457548	-1.28012	0.0583274	0.586508
ENST00000352689	MKLN1	0.00457548	6.34824	0.0583274	0.586508
ENST00000542676	C2CD5	-0.00178595	2.50743	0.0583845	0.586846
ENST00000354506	RPE	-0.00598024	-1.0896	0.0584064	0.586846
ENST00000311661	C1QTNF1	0.00492257	-0.293562	0.058408	0.586846
ENST00000409197	DYNC1I2	-0.00185229	6.11777	0.058417	0.586846
ENST00000469224	ALAS1	-0.00166701	5.28579	0.0584339	0.586861
ENST00000565874	CPNE2	0.00277264	4.2918	0.0584568	0.586861
ENST00000360683	CSNK1G3	0.00354064	1.15301	0.0584683	0.586861
ENST00000449591	GPR85	0.00609373	-1.96983	0.0584834	0.586861
ENST00000486897	PHC2	-0.00375976	0.751991	0.0584886	0.586861
ENST00000395532	SH2B1	-0.00604396	0.202018	0.0585254	0.58709
ENST00000589994	PRKACA	-0.00433638	1.3432	0.0585677	0.587205
ENST00000467008	ATXN1	0.002254	1.06129	0.0585712	0.587205
ENST00000424889	PHKG2	-0.00234859	0.760071	0.0585789	0.587205
ENST00000619289	ADAM33	-0.00577127	0.640919	0.0586818	0.588095
ENST00000453702	SLC7A8	-0.00259011	2.03036	0.0586983	0.58812
ENST00000530782	SLFN13	0.00275198	2.04105	0.0587241	0.588238
ENST00000427854	GFM2	-0.0054044	-0.812428	0.0587558	0.588414
ENST00000375537	EHMT2	-0.00272661	4.46565	0.0587989	0.588706
ENST00000494801	TCEAL4	0.00183812	1.70533	0.0588166	0.588742
ENST00000491780	ARPC2	0.00219671	0.850215	0.0588498	0.588934
ENST00000313511	TUFM	-0.00209897	6.69995	0.0588729	0.589024
ENST00000445329	TRIM6	0.00795963	-2.83631	0.0589072	0.589227
ENST00000429283	DIS3L2	0.00226503	-0.488479	0.0589475	0.589489
ENST00000279396	TMEM219	0.000989824	5.72304	0.0590019	0.589875
ENST00000552577	LMBR1L	0.00179623	2.22983	0.0590187	0.589875
ENST00000281471	AMN1	0.00222493	2.35849	0.0590424	0.589875
ENST00000541931	AMN1	-0.00222493	-0.352461	0.0590424	0.589875
ENST00000496197	PTPN7	-0.00693828	-1.52257	0.0590781	0.58994
ENST00000545297	SURF4	0.00335097	1.89503	0.0590839	0.58994
ENST00000512041	PHB	-0.00238008	2.52801	0.0590991	0.58994
ENST00000470180	C1orf43	0.00279517	0.825854	0.0591052	0.58994
ENST00000358485	CASP8	-0.00237737	2.43541	0.0591877	0.590623
ENST00000508244	CPLANE1	-0.00383294	1.93497	0.0592557	0.591067
ENST00000680464	SNX9	0.00608078	-0.838332	0.0592973	0.591067
ENST00000481348	ABCD4	0.00206054	2.04242	0.0593057	0.591067
ENST00000256720	LPIN1	0.0017601	4.57318	0.0593155	0.591067
ENST00000502391	ACSL4	-0.00517468	1.4066	0.0593467	0.591067
ENST00000392541	ATP5MC3	0.00252943	0.195367	0.0593686	0.591067
ENST00000305544	LAMB2	-0.00150253	8.08396	0.0593759	0.591067
ENST00000618918	BTBD3	0.0062765	2.23854	0.0593786	0.591067
ENST00000673410	PCDHAC2	-0.00336457	1.75244	0.059381	0.591067
ENST00000289269	PCDHAC2	0.00336457	2.97485	0.059381	0.591067
ENST00000228799	ITFG2	-0.00187929	4.52821	0.0593875	0.591067
ENST00000491895	GCH1	-0.0110094	2.05872	0.0594042	0.591093
ENST00000678623	MTHFD2	0.00405009	1.28522	0.0594194	0.591104
ENST00000392782	BAZ2B	0.00169398	4.17517	0.0594348	0.591117
ENST00000558733	ADAM10	-0.0025723	1.82827	0.0594674	0.5913
ENST00000465261	LMO7	-0.00208131	5.70516	0.0595316	0.591799
ENST00000668048	SNHG1	0.00504691	-1.01165	0.0595733	0.592072
ENST00000446151	NFE2L2	0.00804512	-3.22669	0.0596226	0.592422
ENST00000616377	GTF2IP1	-0.0026381	4.80982	0.0596614	0.592667
ENST00000675894	CEP290	0.00550979	-0.229593	0.0597032	0.5928
ENST00000359864	TEAD4	-0.00406947	3.44758	0.0597149	0.5928
ENST00000520970	BMP1	0.00561663	-1.78659	0.0597288	0.5928
ENST00000286777	RWDD2B	0.00144471	2.13524	0.0597314	0.5928
ENST00000448718	GAS5	0.00160281	3.65082	0.0598184	0.593452
ENST00000468085	DUSP10	0.0067387	-3.34142	0.0598396	0.593452
ENST00000366899	DUSP10	-0.0067387	3.50231	0.0598396	0.593452
ENST00000319217	MPDZ	-0.00307471	4.4223	0.059877	0.593683
ENST00000264645	CASC3	-0.00203638	6.41821	0.0599389	0.594155
ENST00000260810	TOPBP1	0.00234665	4.66383	0.0600031	0.594511
ENST00000642236	TOPBP1	-0.00234665	1.56328	0.0600031	0.594511
ENST00000555883	HNRNPC	-0.00402604	0.142774	0.0600386	0.594601
ENST00000614479	GOLGB1	0.00217393	5.5173	0.0600407	0.594601
ENST00000478723	DNAJC19	-0.00213592	-0.579119	0.0601386	0.59543
ENST00000411955	SAMD9L	-0.00310123	4.11005	0.0601837	0.595464
ENST00000505890	DDX60L	0.00480018	-0.446436	0.0601875	0.595464
ENST00000507452	WDR41	-0.00897956	-2.99253	0.0601986	0.595464
ENST00000592957	TXNL4A	0.00126381	2.24099	0.0601988	0.595464
ENST00000379144	PCYT1B	-0.0101269	0.364204	0.0602615	0.595802
ENST00000379145	PCYT1B	0.0101269	-2.73137	0.0602615	0.595802
ENST00000314595	POLR2B	-0.00268705	6.14627	0.0603174	0.596214
ENST00000578963	ISYNA1	-0.00501592	1.00969	0.0603423	0.59632
ENST00000397379	C14orf93	0.00542837	-0.85079	0.0603742	0.596367
ENST00000427997	ANAPC1	0.00542936	-0.527258	0.0603897	0.596367
ENST00000341068	ANAPC1	-0.00542936	5.14818	0.0603897	0.596367
ENST00000623481	SLC35A4	-0.00149557	2.52711	0.0604185	0.596388
ENST00000531787	MS4A14	0.00844324	-2.18669	0.0604266	0.596388
ENST00000526700	COG4	0.0041141	-0.831499	0.0604486	0.596388
ENST00000680011	IFITM2	-0.00258528	3.03939	0.0604489	0.596388
ENST00000427971	ARAP1	-0.00447882	0.504182	0.0604772	0.596527
ENST00000548567	CS	-0.00166028	3.15818	0.0605066	0.596677
ENST00000341162	FCF1	0.00133828	4.51521	0.0605656	0.597097
ENST00000579640	SS18	-0.0030668	0.164608	0.0605777	0.597097
ENST00000341189	ARMCX3	0.00149712	2.62611	0.0606523	0.59766
ENST00000560083	RNF213	0.00182209	4.0898	0.0606634	0.59766
ENST00000467091	A2M	-0.00206277	5.05725	0.060684	0.597701
ENST00000262039	PIK3C3	-0.00251368	4.30922	0.0607086	0.597701
ENST00000474839	SKIV2L	0.00744232	-4.03108	0.0607104	0.597701
ENST00000324856	ARID1A	-0.00200712	5.1143	0.0607317	0.597771
ENST00000360605	URI1	-0.00117822	1.96133	0.0608088	0.598389
ENST00000533560	L3MBTL3	-0.00584712	0.210697	0.0609587	0.599539
ENST00000358517	PLEKHG1	0.00282766	4.91112	0.0609601	0.599539
ENST00000295688	CCT3	-0.00243627	6.75082	0.0609686	0.599539
ENST00000542638	ELOVL5	-0.00160518	3.06231	0.0610441	0.599849
ENST00000525040	SBF2	0.00196814	2.56878	0.0610472	0.599849
ENST00000256190	SBF2	-0.00196814	5.48762	0.0610472	0.599849
ENST00000465910	WDFY4	0.00278253	1.84756	0.0610762	0.599849
ENST00000264057	DGKD	-0.00462019	5.26769	0.0610958	0.599849
ENST00000553401	EIF2B2	0.00255736	0.000503179	0.0611219	0.599849
ENST00000487133	MCTS1	-0.00335375	-0.126465	0.0611327	0.599849
ENST00000539106	KXD1	0.00334959	-0.512405	0.0611441	0.599849
ENST00000256658	AP4B1	-0.00220908	3.59355	0.0611573	0.599849
ENST00000311380	ARHGAP12	0.00381299	2.50611	0.0611727	0.599849
ENST00000673822	DDHD1	-0.00842411	-0.0214421	0.0611746	0.599849
ENST00000376936	EXOSC10	-0.00144626	5.49511	0.0611767	0.599849
ENST00000359595	HAPLN3	0.00323852	2.42716	0.0611863	0.599849
ENST00000646974	TPM4	0.00306601	5.1188	0.0612626	0.600456
ENST00000500085	FAT1	0.00215629	3.80681	0.0614174	0.601833
ENST00000507807	CLPTM1L	0.00428431	-3.11825	0.0614756	0.602152
ENST00000338779	MTSS2	0.00162195	5.75849	0.0614787	0.602152
ENST00000281701	NVL	-0.00346056	3.59481	0.0614936	0.602157
ENST00000421495	INTS11	0.00427639	-1.12756	0.0615886	0.602947
ENST00000590048	UBA2	-0.00458548	-0.652949	0.0616242	0.603154
ENST00000307546	MAGI3	-0.00288522	5.83624	0.0616637	0.603347
ENST00000456935	MAN2B1	-0.0024409	7.03718	0.0616793	0.603347
ENST00000618521	SH2B1	-0.00419674	1.37502	0.0616896	0.603347
ENST00000375326	FBP1	-0.00391164	7.39728	0.0617015	0.603347
ENST00000345425	GIPC1	-0.00309936	3.52396	0.0617339	0.603489
ENST00000550857	PTPRB	0.00547193	2.79544	0.0617449	0.603489
ENST00000515166	PARP8	0.0117631	-3.40223	0.0618594	0.604456
ENST00000483458	MIGA2	0.00239172	1.01557	0.0618727	0.604456
ENST00000519487	ELOC	0.00567386	-2.76262	0.0619398	0.604971
ENST00000679021	HNRNPA2B1	0.00258271	3.53301	0.0619696	0.605121
ENST00000523383	CYFIP2	-0.0048214	0.999212	0.0620082	0.605357
ENST00000393375	TMEM126B	-0.00192156	3.43796	0.0620376	0.605503
ENST00000550563	DCN	-0.00365008	2.37198	0.0621114	0.606081
ENST00000545051	SMAD7	0.00158005	4.38439	0.0621338	0.606159
ENST00000295006	CAPN2	-0.00180538	8.67184	0.0621597	0.606208
ENST00000412414	KLF7	-0.00705365	1.30838	0.0621678	0.606208
ENST00000678196	HGS	0.00431979	-1.00573	0.0622104	0.606483
ENST00000340934	BROX	-0.00219247	4.16186	0.0622574	0.606799
ENST00000407351	THADA	0.00368223	1.99966	0.0622905	0.606981
ENST00000299106	JAM3	-0.00194029	5.61053	0.0623089	0.607019
ENST00000474117	FBXW2	-0.00304039	-0.307006	0.0623913	0.60768
ENST00000469941	PCNP	0.00108718	3.28808	0.0624265	0.607837
ENST00000495447	MGST3	-0.0031789	0.0430512	0.0624481	0.607837
ENST00000456089	TREX1	0.00360478	-1.34783	0.0624508	0.607837
ENST00000353170	KLHDC4	0.00497131	-2.54407	0.062509	0.608261
ENST00000302424	TRIM8	-0.00491792	-1.15863	0.0625446	0.608467
ENST00000618626	SLC46A1	-0.00532861	-0.306999	0.0625916	0.60864
ENST00000612814	SLC46A1	0.00532861	4.74892	0.0625916	0.60864
ENST00000661310	ATR	-0.00913775	-2.53842	0.062639	0.608935
ENST00000265316	ABCB6	-0.00312064	2.81856	0.0626591	0.608935
ENST00000360540	PCMTD1	-0.00680002	-2.35791	0.0626654	0.608935
ENST00000420686	C2orf68	-0.00237664	1.00147	0.0626852	0.608985
ENST00000368300	LMNA	0.00304347	7.63856	0.06273	0.609189
ENST00000357325	HDGF	-0.00189944	7.06584	0.0627352	0.609189
ENST00000495568	PIEZO1	0.00406706	-0.394436	0.0628117	0.60979
ENST00000396859	GAPDH	-0.00194933	3.17904	0.0628346	0.609871
ENST00000556691	NEMF	0.00174058	3.08974	0.062853	0.609909
ENST00000668164	ARHGEF18	-0.00313111	2.85049	0.0628964	0.610188
ENST00000434735	UBE3B	-0.00246487	2.83425	0.0630199	0.61104
ENST00000327214	FGFR1OP2	0.00117982	3.53684	0.063021	0.61104
ENST00000679773	DENND5A	0.00608147	-1.14652	0.0630296	0.61104
ENST00000407501	TGIF1	-0.00188132	3.6866	0.0630425	0.61104
ENST00000563270	RPL13	0.00219397	6.34017	0.0630965	0.61135
ENST00000558933	IDH3A	-0.00518937	-1.83816	0.0631037	0.61135
ENST00000496641	MRPS33	0.0017533	-0.0813055	0.063139	0.61155
ENST00000663232	EPB41L4A-AS1	-0.00185462	3.07391	0.0631853	0.611857
ENST00000579978	ANAPC11	0.00105496	2.54359	0.0632126	0.61187
ENST00000377843	CSNK1A1	0.00249602	5.42305	0.0632308	0.61187
ENST00000361300	PHACTR3	-0.00612296	-0.543858	0.0632367	0.61187
ENST00000445724	PTTG1IP	-0.00247532	1.75974	0.0632501	0.61187
ENST00000533133	MED17	-0.00747517	-1.72067	0.0632733	0.61187
ENST00000462708	GNL1	0.00111217	2.69454	0.063278	0.61187
ENST00000265239	IQCG	-0.0040568	2.10374	0.0632888	0.61187
ENST00000534217	SIGIRR	-0.00266832	0.548545	0.0633453	0.612275
ENST00000469145	HDGF	-0.00364793	-0.149532	0.0633697	0.612369
ENST00000361924	GOLGA4	0.00156711	4.34336	0.0634036	0.612548
ENST00000512127	PALLD	-0.00294074	2.10094	0.0634175	0.612548
ENST00000603108	ALG6	-0.0048609	0.117499	0.06345	0.612721
ENST00000610552	SLC2A8	0.00223068	1.75455	0.063473	0.612801
ENST00000615741	MLLT6	0.00299028	0.714254	0.0635089	0.612933
ENST00000415709	CRYBB2P1	0.00255311	-0.829155	0.0635159	0.612933
ENST00000373150	MAP7D1	-0.00114906	4.99248	0.0635448	0.613071
ENST00000287701	HMBOX1	-0.00153936	2.80212	0.0635676	0.613071
ENST00000680823	NAMPT	-0.00727444	-0.153247	0.0635741	0.613071
ENST00000458050	DEDD	-0.00390181	2.17281	0.0636094	0.61327
ENST00000530742	CLINT1	0.00233175	4.15417	0.0636857	0.613594
ENST00000620103	MUC1	0.00308742	4.62604	0.0636979	0.613594
ENST00000491994	SKIV2L	0.00275363	0.336736	0.0637075	0.613594
ENST00000425103	KIAA0232	0.00728377	6.16042	0.0637282	0.613594
ENST00000307659	KIAA0232	-0.00728377	-3.60479	0.0637282	0.613594
ENST00000536429	PRKDC	0.00300232	-0.315863	0.0637308	0.613594
ENST00000468818	ATP5PB	0.00448155	-1.12588	0.0637882	0.613887
ENST00000381024	ATAD2B	0.001889	2.7095	0.0638052	0.613887
ENST00000238789	ATAD2B	-0.001889	3.25326	0.0638052	0.613887
ENST00000448044	ST6GAL1	0.00674767	0.397646	0.063892	0.614581
ENST00000476870	TRIP6	-0.00315531	-1.0146	0.0639702	0.615051
ENST00000200457	TRIP6	0.00315531	5.42904	0.0639702	0.615051
ENST00000674665	LCP1	0.00306316	5.16305	0.0639976	0.615173
ENST00000616369	WDR59	0.00441573	-1.26386	0.0640437	0.615397
ENST00000676076	PRX	0.0137805	-3.22114	0.0640502	0.615397
ENST00000017003	XYLT2	-0.00248383	4.44225	0.064096	0.615695
ENST00000526961	PICALM	0.00310246	-0.302257	0.0641169	0.615721
ENST00000372422	YIPF3	0.00160513	6.204	0.0641332	0.615721
ENST00000486773	SHE	0.00265061	1.23607	0.06415	0.615721
ENST00000273960	HERC6	0.00682838	-2.12371	0.0641761	0.615721
ENST00000282223	SPOCK1	0.0103687	0.263403	0.0641887	0.615721
ENST00000394945	SPOCK1	-0.0103687	-1.41334	0.0641887	0.615721
ENST00000546744	PTCH1	0.00496871	2.0554	0.0642016	0.615721
ENST00000545392	TBK1	0.00408326	-0.7138	0.0642191	0.615747
ENST00000250894	MAPK8IP3	0.00462715	2.90347	0.0642736	0.616129
ENST00000380872	AKR1C1	-0.00192207	3.77806	0.0643304	0.616473
ENST00000410011	LIMS2	-0.00350173	2.57599	0.064358	0.616473
ENST00000618486	LTBP4	0.00580335	-0.442058	0.0643813	0.616473
ENST00000557385	ZBTB33	-0.00479305	-0.339648	0.0643839	0.616473
ENST00000326624	ZBTB33	0.00479305	4.83765	0.0643839	0.616473
ENST00000380648	EBF4	-0.00305358	2.78197	0.0644075	0.616473
ENST00000519480	MCPH1	-0.0010265	3.23965	0.0644287	0.616473
ENST00000344683	MCPH1	0.0010265	3.19983	0.0644287	0.616473
ENST00000535000	NUDT22	-0.00208148	0.817432	0.0644718	0.616473
ENST00000488594	GGPS1	0.00440975	-1.29552	0.0644964	0.616473
ENST00000260372	HAUS2	0.00270819	4.48863	0.0644986	0.616473
ENST00000395745	DHX30	-0.00376283	2.05672	0.0645205	0.616473
ENST00000618857	BACE1-AS	0.00264429	-0.64844	0.0645292	0.616473
ENST00000649580	BACE1-AS	-0.00264429	2.77543	0.0645292	0.616473
ENST00000600097	SMG9	0.00152674	0.867917	0.0645594	0.616473
ENST00000467582	SPOUT1	0.00176441	1.02643	0.0645675	0.616473
ENST00000317633	SERF1A	-0.0118335	2.50714	0.0645744	0.616473
ENST00000354833	SERF1A	0.0118335	-3.15102	0.0645744	0.616473
ENST00000396801	ZNF384	0.00299497	2.92926	0.0646318	0.616881
ENST00000372050	RALGDS	0.0027867	3.7736	0.0647002	0.617392
ENST00000652590	MYD88	0.00397731	0.917257	0.0647148	0.617392
ENST00000588199	AFMID	-0.0018915	0.224484	0.0647342	0.617437
ENST00000355312	GIT2	-0.00252424	5.55179	0.064782	0.617529
ENST00000356338	MYO5A	0.00445808	3.31786	0.064786	0.617529
ENST00000369980	IRAK1	-0.00378946	6.07983	0.0648024	0.617529
ENST00000615527	PPP1R18	-0.00227837	3.10625	0.0648143	0.617529
ENST00000575158	MYO1C	0.00779751	-2.17628	0.0648567	0.617529
ENST00000316900	STOML1	-0.00654103	-2.30286	0.0648589	0.617529
ENST00000475895	MRPS5	-0.00154973	1.90449	0.0649039	0.617529
ENST00000574755	VPS33B	0.00487079	-2.87685	0.0649079	0.617529
ENST00000333371	VPS33B	-0.00487079	3.59046	0.0649079	0.617529
ENST00000394170	ZKSCAN5	0.00248955	2.66322	0.0649492	0.617529
ENST00000670314	GLIDR	0.0038141	-0.646086	0.0649538	0.617529
ENST00000470829	TUBGCP2	-0.00193502	1.56024	0.0649554	0.617529
ENST00000357033	DMD	0.00340314	2.7828	0.064968	0.617529
ENST00000270517	ECSIT	-0.00165915	4.04419	0.0649777	0.617529
ENST00000674306	DNAJC7	-0.00624146	-2.29163	0.0649933	0.617529
ENST00000568929	SPATA33	0.00203897	0.44227	0.0649945	0.617529
ENST00000565890	SPATA33	-0.00203897	0.318999	0.0649945	0.617529
ENST00000496599	FAM160B2	0.00180111	3.46614	0.0650538	0.617952
ENST00000402384	ICA1	-0.00326297	2.99668	0.0650788	0.617967
ENST00000562112	NAPSB	-0.00512675	3.80505	0.0650848	0.617967
ENST00000677047	CTSB	0.00823243	-1.26369	0.0651112	0.618009
ENST00000603946	NOLC1	0.00464722	1.19207	0.0651188	0.618009
ENST00000673436	ATXN2	-0.00410786	1.04692	0.0651592	0.618143
ENST00000530137	RNF121	0.00700392	-3.7271	0.0652049	0.618143
ENST00000317235	MPPE1	0.0026796	1.30762	0.0652108	0.618143
ENST00000340738	PAPLN	-0.0102771	-1.6616	0.065223	0.618143
ENST00000463909	LZTR1	0.0034325	0.777213	0.0652254	0.618143
ENST00000257177	TUT4	-0.0016798	4.17314	0.0652566	0.618143
ENST00000340537	FAM86B1	0.00706082	-1.74954	0.0652821	0.618143
ENST00000370132	DBT	0.00232669	4.69714	0.0652907	0.618143
ENST00000351760	IAH1	-0.00247272	1.07017	0.0653039	0.618143
ENST00000506184	GPBP1	-0.00131315	4.34786	0.0653064	0.618143
ENST00000355480	COL18A1	-0.00221205	4.78977	0.0653078	0.618143
ENST00000261674	SFSWAP	0.00155379	4.59637	0.0653159	0.618143
ENST00000519802	PCM1	0.00205609	2.11727	0.0653311	0.618143
ENST00000409031	SMPD4	-0.00314722	2.01793	0.0653538	0.618143
ENST00000434600	LAMP2	-0.00195379	3.13283	0.06537	0.618143
ENST00000417268	SCAF8	0.00952421	0.92704	0.065377	0.618143
ENST00000525073	ABCA7	0.00301254	1.06936	0.0653837	0.618143
ENST00000659122	AMPD2	0.0102117	-3.02434	0.0654053	0.618207
ENST00000484070	WAPL	0.00393985	0.764088	0.0654291	0.618292
ENST00000637569	SPEF2	0.00506663	-0.643665	0.0654603	0.618448
ENST00000555679	PSMC1	-0.00101083	3.41335	0.0654886	0.618576
ENST00000576870	KANSL1	0.00495463	0.388368	0.0655093	0.618631
ENST00000331495	FMNL1	-0.00144809	4.8467	0.0655819	0.6189
ENST00000314011	ZNF436	0.0023194	4.30691	0.0656562	0.6189
ENST00000374608	ZNF436	-0.0023194	2.51178	0.0656562	0.6189
ENST00000499527	ADGRA3	0.00214445	0.684725	0.0656588	0.6189
ENST00000334304	ADGRA3	-0.00214445	4.46446	0.0656588	0.6189
ENST00000267996	TPM1	0.00173141	6.57306	0.065675	0.6189
ENST00000378313	C19orf54	-0.00160091	3.14905	0.0656808	0.6189
ENST00000545606	CAND1	-0.000999356	5.59855	0.0656816	0.6189
ENST00000521806	GPAT4	-0.00255353	1.182	0.0656852	0.6189
ENST00000376007	PRRC2A	-0.00141049	7.2581	0.0657002	0.6189
ENST00000402736	ZMYND11	0.00495143	0.62954	0.065708	0.6189
ENST00000569717	ZNF19	-0.00251216	1.20948	0.0657545	0.6189
ENST00000288177	ZNF19	0.00251216	0.375699	0.0657545	0.6189
ENST00000286317	MED7	-0.00152414	2.92363	0.0657593	0.6189
ENST00000420343	MED7	0.00152414	1.35058	0.0657593	0.6189
ENST00000393487	MGAT4A	-0.00294087	5.99292	0.0658106	0.619144
ENST00000379786	PRR13	0.00607886	-4.07076	0.0658148	0.619144
ENST00000620260	RAPGEFL1	-0.00733509	1.21711	0.0658593	0.619285
ENST00000264644	RAPGEFL1	0.00733509	-0.328324	0.0658593	0.619285
ENST00000337273	TNPO1	-0.00539328	-0.296016	0.0658981	0.619406
ENST00000407925	LTBP1	0.00476413	2.35594	0.0659285	0.619406
ENST00000310298	PDE8A	0.0085464	0.912248	0.0659798	0.619406
ENST00000256997	ACP2	0.00532842	-0.550469	0.0659988	0.619406
ENST00000605755	SSX2IP	-0.00599471	-2.07835	0.0660057	0.619406
ENST00000342203	SSX2IP	0.00599471	3.08774	0.0660057	0.619406
ENST00000509613	FAM156B	0.00526256	0.856902	0.0660248	0.619406
ENST00000590720	PSME3	0.00599953	6.24014	0.0660422	0.619406
ENST00000441946	PSME3	-0.00599953	-2.57302	0.0660422	0.619406
ENST00000344302	KRBOX4	0.00107549	3.029	0.0660728	0.619406
ENST00000545955	UTY	0.0075611	-3.93598	0.0660866	0.619406
ENST00000566075	ZDHHC1	0.00276709	-0.544688	0.0660898	0.619406
ENST00000628285	WAC	0.00144046	4.71639	0.0660903	0.619406
ENST00000501272	ANXA5	0.00524815	-3.17572	0.0661086	0.619406
ENST00000431267	EMP1	-0.00610729	0.932756	0.0661126	0.619406
ENST00000377044	CEMIP2	-0.00205798	6.9738	0.0661264	0.619406
ENST00000279035	PIGT	0.00361538	-0.169091	0.0661366	0.619406
ENST00000645898	TRANK1	-0.00548814	4.27274	0.0661396	0.619406
ENST00000278840	FADS2	-0.0016688	5.6035	0.0661532	0.619406
ENST00000479213	MED23	0.00206564	2.08216	0.0661757	0.619463
ENST00000337573	EBAG9	-0.00284729	1.08189	0.0662065	0.619463
ENST00000613496	HPCAL1	-0.00551037	2.75099	0.0662242	0.619463
ENST00000615145	NBPF26	-0.00693913	-0.985921	0.0662278	0.619463
ENST00000402931	BRD8	0.00229057	2.86068	0.0662332	0.619463
ENST00000393357	PHTF1	0.00302449	2.45322	0.0662698	0.619588
ENST00000521724	CTNNA1	-0.00327561	3.11453	0.0662761	0.619588
ENST00000610743	SPPL2B	0.00331926	0.402505	0.0662952	0.619588
ENST00000421134	ANKHD1	-0.00379027	2.99739	0.0663096	0.619588
ENST00000665069	FTX	-0.00606561	-1.83365	0.0663278	0.619588
ENST00000530649	TAGLN	0.00185953	8.10001	0.066336	0.619588
ENST00000359560	NUMB	0.00836547	-3.93777	0.0663501	0.619588
ENST00000452721	ANAPC7	0.00254137	0.123884	0.0663697	0.619624
ENST00000358572	TMA16	-0.00146766	2.97822	0.0663983	0.619624
ENST00000513272	TMA16	0.00146766	0.142441	0.0663983	0.619624
ENST00000584396	VEZF1	-0.00475646	-0.773072	0.0664465	0.619902
ENST00000235932	RAB29	-0.00212399	0.463127	0.0664805	0.619902
ENST00000202677	RALGAPA2	-0.00324193	6.12128	0.0664873	0.619902
ENST00000430436	RALGAPA2	0.00324193	4.32045	0.0664873	0.619902
ENST00000392837	RIC8B	0.00185343	2.98574	0.0665108	0.619983
ENST00000526740	MAP6	0.00214136	2.39511	0.0665636	0.620019
ENST00000426347		-0.0051527	-0.365915	0.0665741	0.620019
ENST00000521515	KIF13B	-0.00261597	-0.852584	0.0665788	0.620019
ENST00000524189	KIF13B	0.00261597	6.03887	0.0665788	0.620019
ENST00000433976	ZNF778	0.00555447	3.30664	0.0665887	0.620019
ENST00000340622	ZNF746	0.00609226	-3.58856	0.0666112	0.620091
ENST00000495262	GCNT2	-0.0025833	3.11227	0.0666938	0.620227
ENST00000542398	DLG3	0.00139107	4.57754	0.0666975	0.620227
ENST00000374355	DLG3	-0.00139107	3.01138	0.0666975	0.620227
ENST00000620435	TUBGCP5	0.00304149	-0.325361	0.0666999	0.620227
ENST00000615383	TUBGCP5	-0.00304149	3.76195	0.0666999	0.620227
ENST00000307363	GLB1	-0.00183073	6.10542	0.0668002	0.621022
ENST00000675732	ATRX	0.00216728	4.7639	0.0668623	0.621383
ENST00000548938	HDAC7	0.00324209	3.21607	0.0668686	0.621383
ENST00000281172	EPS8	0.00992396	-0.80734	0.0669945	0.622281
ENST00000551692	PACS2	-0.00256437	0.888401	0.0669956	0.622281
ENST00000234831	TMEM59	-0.000886272	5.61234	0.0670098	0.622281
ENST00000532485	ACER3	0.00207439	5.26619	0.0670639	0.622644
ENST00000585892	DNM2	-0.00151963	3.18132	0.0671816	0.623599
ENST00000585163	CDK5RAP3	-0.00545828	-0.697772	0.0672085	0.623711
ENST00000566458	RNPS1	0.00289959	0.976428	0.0672447	0.623904
ENST00000619527	LRRC4C	0.00601312	-1.97673	0.0672591	0.623904
ENST00000447202	TXLNGY	-0.00201621	-1.64014	0.0672827	0.623985
ENST00000355758	ZC3H7A	-0.00208261	5.71857	0.0673266	0.624253
ENST00000646632	CISD2	-0.00121956	1.9759	0.067367	0.624319
ENST00000652454	NUP214	-0.00447909	2.11967	0.0673714	0.624319
ENST00000295971	RBM47	-0.00188896	4.58453	0.0673784	0.624319
ENST00000465070	ZEB2	0.0036772	1.90392	0.0674115	0.624488
ENST00000373795	SRSF4	0.00126034	6.10632	0.0674484	0.624638
ENST00000546160	PDE4D	0.00223858	5.5435	0.0674636	0.624638
ENST00000541477	ENO2	-0.00323992	1.53763	0.0674788	0.624638
ENST00000621410	ZNF658	-0.00438744	2.49148	0.0675245	0.624638
ENST00000612867	ZNF658	0.00438744	-0.505106	0.0675245	0.624638
ENST00000373872	TGIF2	0.00542293	3.82034	0.0675309	0.624638
ENST00000681780	DBT	-0.0023843	1.89781	0.067532	0.624638
ENST00000552285	OS9	-0.00583786	-0.939482	0.0675644	0.624668
ENST00000222399	LAMB1	-0.00188502	7.82591	0.0676125	0.624668
ENST00000337619	AP1S1	0.00322796	3.80302	0.0676201	0.624668
ENST00000443943	AP1S1	-0.00322796	0.934201	0.0676201	0.624668
ENST00000425117	UTP14A	0.0026622	0.28108	0.0676289	0.624668
ENST00000394422	UTP14A	-0.0026622	3.81812	0.0676289	0.624668
ENST00000422760	LSM8	0.00123691	2.0685	0.0676546	0.624668
ENST00000359544	UBAP1	0.00464944	0.987603	0.0676546	0.624668
ENST00000409225	CHMP3	0.0013503	2.80717	0.0677133	0.62476
ENST00000263856	CHMP3	-0.0013503	7.31597	0.0677133	0.62476
ENST00000678792	STAT3	0.00500218	1.1077	0.0677289	0.62476
ENST00000415325	DLD	0.00355226	2.07478	0.0677322	0.62476
ENST00000358932	CCNB1IP1	-0.00215236	4.59426	0.0677392	0.62476
ENST00000391944	ERCC2	-0.00268623	0.91664	0.0677606	0.62482
ENST00000615871	AUTS2	0.00366225	2.30211	0.0678073	0.625113
ENST00000289656	OBSL1	0.00170847	3.76065	0.0678363	0.625243
ENST00000481579	USP33	0.00271683	2.5833	0.0678691	0.625378
ENST00000523815	ELOC	-0.00245887	1.19116	0.0678807	0.625378
ENST00000678629	CTSB	0.00290478	4.39244	0.0679491	0.625824
ENST00000601369	NUTM2B-AS1	0.00264051	1.21021	0.0679632	0.625824
ENST00000679072	IFTAP	-0.0065002	-3.33051	0.0679827	0.625824
ENST00000505260	FAM200B	0.00355303	-1.33867	0.0679975	0.625824
ENST00000394507	KRIT1	-0.00371299	-0.00167885	0.0680039	0.625824
ENST00000420115	CDV3	-0.000994928	6.77689	0.0680533	0.625943
ENST00000374118	KIF12	0.0102368	-2.75247	0.0680617	0.625943
ENST00000640217	KIF12	-0.0102368	-3.37445	0.0680617	0.625943
ENST00000590466	UBXN6	0.00660708	-2.23458	0.0681061	0.626214
ENST00000290209	SLC12A6	0.00312517	5.66095	0.0681653	0.62646
ENST00000648600	TP73-AS1	-0.00502418	0.454192	0.0681799	0.62646
ENST00000591446	MIDN	-0.00683045	-1.29076	0.0682431	0.62646
ENST00000321878	PIGQ	-0.00270034	3.91085	0.0682478	0.62646
ENST00000360509	WDR72	-0.0100536	-2.41265	0.0682523	0.62646
ENST00000557913	WDR72	0.0100536	-2.56009	0.0682523	0.62646
ENST00000398753	GET1	-0.00310844	-0.52281	0.0682526	0.62646
ENST00000485118	MUC1	0.00303495	4.73712	0.0682775	0.62646
ENST00000575071	NAA38	0.00157168	1.17212	0.0682941	0.62646
ENST00000369856	FLNA	-0.00193124	9.19902	0.0683029	0.62646
ENST00000604247	SRGAP2	0.001264	3.32756	0.0683037	0.62646
ENST00000269137	SS18	-0.00174431	2.95816	0.068313	0.62646
ENST00000636836	UROD	-0.0071187	-2.7276	0.0683389	0.62646
ENST00000562205	RNPS1	0.00503058	-1.38988	0.0683435	0.62646
ENST00000544232	TMEM91	-0.00385691	-0.336179	0.0683571	0.62646
ENST00000450538	SUN1	-0.00264898	1.97681	0.0683941	0.626662
ENST00000552516	TGFBR1	-0.00349232	5.07551	0.0684115	0.626684
ENST00000555986	HAUS4	-0.00563523	-0.585251	0.0684587	0.626917
ENST00000450361	COMMD5	-0.00118143	2.46539	0.0684923	0.626917
ENST00000449570	OGG1	-0.00256945	-0.313894	0.0684939	0.626917
ENST00000397992	ZFHX3	0.00209793	5.0664	0.0684968	0.626917
ENST00000555005	TTC7B	-0.00107165	3.67282	0.0685467	0.627147
ENST00000646647	CHD8	-0.00359714	4.58559	0.0685664	0.627147
ENST00000368562	TUBGCP2	0.00433871	-2.01671	0.0685669	0.627147
ENST00000349215	HPS5	-0.00271852	4.80264	0.0686451	0.627647
ENST00000379086	P4HA2	0.00225768	4.23696	0.0686515	0.627647
ENST00000202917	OAS1	0.00337653	3.4983	0.0687049	0.627999
ENST00000518205	UBR5	0.00175183	3.30662	0.0687691	0.628448
ENST00000563498	NME3	0.00624042	-3.4158	0.0688067	0.628511
ENST00000372868	CCN5	-0.00204738	3.33834	0.068823	0.628511
ENST00000635932	RNF227	0.0044758	-0.179618	0.068836	0.628511
ENST00000324348	RNF227	-0.0044758	2.02299	0.068836	0.628511
ENST00000520771	MTSS1	0.00329324	2.47384	0.0688584	0.628578
ENST00000506458	ZCCHC9	0.00208383	-0.139165	0.0688889	0.62872
ENST00000648517	LRPAP1	-0.0013487	4.29549	0.0689347	0.628938
ENST00000589979	DHX58	0.00244925	0.00752534	0.0689428	0.628938
ENST00000566496	ZC3H18	0.00178957	1.15184	0.0689738	0.629084
ENST00000263073	SMG6	-0.00224818	5.11725	0.069012	0.629295
ENST00000460515	GK5	0.00667701	-2.88269	0.0690713	0.629596
ENST00000527168	GNPTG	0.00404056	-1.69072	0.0690751	0.629596
ENST00000378795	NDUFA5	-0.001739	3.96137	0.0691072	0.629752
ENST00000320694	PIK3R1	0.00414644	-1.0161	0.0691704	0.63007
ENST00000263956	GTF3C3	0.00160051	4.68213	0.0691805	0.63007
ENST00000294618	DOCK6	-0.00146925	5.71957	0.0691954	0.63007
ENST00000680703	AKAP8L	-0.0108572	-2.07829	0.0692022	0.63007
ENST00000677323	G3BP1	0.0045463	0.668413	0.0692764	0.630608
ENST00000376542	ABHD12	-0.00268112	2.00897	0.0692944	0.630635
ENST00000628161	RBM10	0.00198345	3.80553	0.0693717	0.631201
ENST00000610408		0.00609769	-2.15701	0.0694039	0.631357
ENST00000487273	ADAM9	-0.00205733	7.16943	0.0694229	0.631393
ENST00000375812	PSMC5	0.003114	1.16059	0.0694492	0.631495
ENST00000579226	MYL12A	-0.00133243	2.24783	0.0694789	0.631627
ENST00000475894	DLGAP4	0.00110135	5.59742	0.0695017	0.631698
ENST00000454077	ATXN7L3	-0.00204284	3.90757	0.0695385	0.631842
ENST00000558800	EIF5	0.011049	-3.4588	0.0695477	0.631842
ENST00000336314	LARP1	0.00442631	2.25337	0.0696344	0.631968
ENST00000518297	LARP1	-0.00442631	7.03207	0.0696344	0.631968
ENST00000395254	ZNF365	-0.00824654	1.1031	0.06967	0.631968
ENST00000466727	ZNF365	0.00824654	-3.02336	0.06967	0.631968
ENST00000672154	SYNE1	0.00548841	0.43296	0.0697062	0.631968
ENST00000309877	IRF3	0.00430788	-0.72226	0.0697123	0.631968
ENST00000571963	ZNF213-AS1	0.00351496	-0.496733	0.0697219	0.631968
ENST00000650640	PGM3	0.00819233	-3.48093	0.0697259	0.631968
ENST00000447668	NIFK-AS1	0.00289455	1.36253	0.0697328	0.631968
ENST00000585479	PLIN3	-0.00196062	1.27478	0.069734	0.631968
ENST00000221957	PLIN3	0.00196062	5.4948	0.069734	0.631968
ENST00000518668	DENND3	0.00349032	2.87224	0.0697426	0.631968
ENST00000374732	USP48	0.00141554	2.87899	0.0697581	0.631971
ENST00000460231	PCNP	-0.000844847	5.57531	0.069799	0.6322
ENST00000530820	CAPRIN1	0.00446851	1.8566	0.0698135	0.6322
ENST00000469132	BRD2	0.00304964	4.12065	0.0698496	0.63239
ENST00000576409	ATPAF1	-0.00140315	3.9088	0.0699655	0.633095
ENST00000531134	FGD4	0.00357362	4.96267	0.0699737	0.633095
ENST00000485520	INSIG2	0.00233505	1.27876	0.0699825	0.633095
ENST00000453168	STT3B	-0.00223245	-0.372387	0.0699879	0.633095
ENST00000638510	ADGRV1	0.00468713	1.09936	0.0700272	0.633146
ENST00000643371	ARHGEF17	0.00197211	4.28107	0.0700438	0.633146
ENST00000624995	SLC27A3	-0.00157044	5.02944	0.0700525	0.633146
ENST00000645609	ENO1	-0.00173785	3.35377	0.070054	0.633146
ENST00000329687	MFSD10	-0.00257409	1.09093	0.070112	0.633533
ENST00000284049	CHD1	-0.00237077	4.4738	0.0702088	0.633923
ENST00000511493	GUF1	0.00456953	-0.315135	0.0702106	0.633923
ENST00000497565	BRPF1	0.00418681	-0.78019	0.0702138	0.633923
ENST00000562365	PINLYP	-0.00248295	-0.264931	0.0702307	0.633923
ENST00000569031	PINLYP	0.00248295	-0.400926	0.0702307	0.633923
ENST00000582594	PPP4R1	0.00219877	1.88571	0.0702546	0.634002
ENST00000680199	AKAP8	0.00650649	-0.664524	0.0702876	0.634163
ENST00000334370	MEGF8	0.00776241	-0.830622	0.0703712	0.63478
ENST00000488337	SIK3	0.00201785	2.87359	0.0704021	0.634922
ENST00000253401	ARHGEF9	-0.00490938	2.02004	0.0704253	0.634957
ENST00000573267	MLKL	-0.00318242	-0.445046	0.0704564	0.634957
ENST00000513206	TRIO	-0.00732804	-2.64906	0.0704831	0.634957
ENST00000391833	AKT1S1	-0.00262401	1.52176	0.0704844	0.634957
ENST00000529359	PLPP5	0.00413556	-1.96938	0.070487	0.634957
ENST00000645483	CERT1	-0.00517703	-2.17286	0.0705113	0.634957
ENST00000280987	FAM177A1	-0.00119977	5.29117	0.0705237	0.634957
ENST00000470056	GAPVD1	0.0098056	-3.98473	0.0705272	0.634957
ENST00000638295	SCARB2	-0.00430982	1.2543	0.0705573	0.635091
ENST00000396063	GTF2A2	0.00192617	1.63088	0.0706033	0.635098
ENST00000555707	PSMA3-AS1	-0.00211397	1.92007	0.0706066	0.635098
ENST00000561311	TLN2	-0.00449606	3.69191	0.0706097	0.635098
ENST00000322224	SLC49A3	-0.00221251	2.48679	0.0706186	0.635098
ENST00000355839	MMS19	-0.00332772	0.83528	0.0706363	0.63512
ENST00000329608	CSF1	0.00185167	6.56924	0.0706882	0.635451
ENST00000434538	MMS19	0.00369069	-0.194738	0.070714	0.635531
ENST00000513761	CLCN3	-0.00213172	4.89962	0.0707275	0.635531
ENST00000347739	TNFRSF10B	-0.00248379	2.45615	0.0707551	0.635582
ENST00000244227	SNRNP27	0.00155449	4.21688	0.0707787	0.635582
ENST00000450162	SNRNP27	-0.00155449	1.74305	0.0707787	0.635582
ENST00000534802	DGKZ	0.00443263	-0.214616	0.0707954	0.635596
ENST00000540242	C1R	-0.00305207	3.72635	0.0708609	0.636036
ENST00000358359	PPIP5K2	0.00455822	0.226483	0.0708748	0.636036
ENST00000507846	PCDH18	0.00767666	-1.47393	0.0709022	0.636112
ENST00000397956	CFAP410	0.0037543	-1.36073	0.0709137	0.636112
ENST00000395198	HERC4	0.0101187	-4.11617	0.0709293	0.636116
ENST00000326925	NDUFAF3	0.00276541	3.9275	0.0709485	0.636153
ENST00000638043	MBD5	-0.00513292	-1.10228	0.0709909	0.636387
ENST00000517385	DDHD2	0.00303113	1.39656	0.071005	0.636387
ENST00000542611	NBR1	-0.00300293	1.16979	0.0710369	0.636536
ENST00000522263	VIRMA	0.00292396	0.507213	0.0710725	0.636719
ENST00000649409	BMPER	0.00879541	-1.26716	0.0711701	0.637335
ENST00000472110	C22orf46	-0.0103822	-2.1106	0.0711717	0.637335
ENST00000586346	ACBD4	0.00361895	-0.238164	0.0712189	0.637516
ENST00000464463	OFD1	0.00316805	0.0698414	0.0712492	0.637516
ENST00000556422	TMEM260	0.00495602	0.659664	0.0712726	0.637516
ENST00000261556	TMEM260	-0.00495602	3.51721	0.0712726	0.637516
ENST00000612946	TTC28	0.00183338	5.59155	0.0712799	0.637516
ENST00000293760	LEMD2	-0.00201673	4.99865	0.0712832	0.637516
ENST00000482347	NTMT1	0.00244037	-0.638082	0.0713353	0.637746
ENST00000680980	MX1	0.00500436	-0.662061	0.0713393	0.637746
ENST00000619493	ARFRP1	-0.00394441	-1.29193	0.0713874	0.637853
ENST00000530890	IL32	0.00297298	0.630985	0.0713936	0.637853
ENST00000539140	DRAM2	-0.00325621	2.59446	0.071397	0.637853
ENST00000549481	EIF4B	-0.00320548	-0.586937	0.0714146	0.637874
ENST00000229266	CHPT1	-0.00135328	4.91406	0.0714394	0.637959
ENST00000398204	ADAM22	-0.011366	2.24148	0.0715348	0.638455
ENST00000398209	ADAM22	0.011366	-2.9614	0.0715348	0.638455
ENST00000347699	MAP4K4	-0.00380838	1.12869	0.0715406	0.638455
ENST00000622754	MINDY1	0.00167204	2.68268	0.0716143	0.638761
ENST00000336294	TMEM39B	-0.00452214	3.01258	0.0716289	0.638761
ENST00000441402	TMEM39B	0.00452214	-0.0677507	0.0716289	0.638761
ENST00000296129	CDCP1	0.00298607	4.55659	0.0716512	0.638761
ENST00000425231	CDCP1	-0.00298607	0.536528	0.0716512	0.638761
ENST00000320239	TFEC	-0.00430967	0.970485	0.0716955	0.638965
ENST00000417362	VPS35L	0.00282782	5.43685	0.0717198	0.638965
ENST00000542263	VPS35L	-0.00282782	1.4779	0.0717198	0.638965
ENST00000369304	ITGA10	-0.00502854	3.27006	0.0717884	0.6393
ENST00000677561	SRP54	-0.00307934	0.563828	0.0718	0.6393
ENST00000561308	LINS1	-0.00165394	1.5007	0.0718031	0.6393
ENST00000233156	TFPI	-0.00192583	7.14558	0.0718373	0.639442
ENST00000637056	ZBTB38	-0.00181889	5.80809	0.0718497	0.639442
ENST00000411539	SEMA4B	0.0085743	-0.62458	0.0719466	0.640115
ENST00000288520	ASTN2	-0.00419085	-1.38426	0.0719558	0.640115
ENST00000620651	MRTFA	0.00664083	-2.45637	0.0719919	0.6403
ENST00000602925	DENND4C	-0.00240451	2.41786	0.072012	0.640343
ENST00000621040	GTF2I	0.00195197	3.92273	0.0720278	0.640348
ENST00000555330	AREL1	0.00727734	-1.38336	0.0720691	0.640395
ENST00000618666	CCNT1	-0.00225128	3.61737	0.072079	0.640395
ENST00000261900	CCNT1	0.00225128	4.86349	0.072079	0.640395
ENST00000358907	R3HDM2	0.00655857	-2.77619	0.0721166	0.640593
ENST00000451256	APOL2	-0.00428277	0.117903	0.072141	0.640674
ENST00000526774	TTC17	0.00182263	2.27594	0.0722983	0.641877
ENST00000411432	METTL21A	-0.00301376	0.320968	0.0723072	0.641877
ENST00000409714	PPIG	-0.0069594	-0.254779	0.0723835	0.642419
ENST00000335289	SESTD1	0.00283789	1.99373	0.0724159	0.64257
ENST00000350721	ATR	-0.00247764	3.48496	0.0724939	0.643015
ENST00000400422	EIF4G3	-0.00381918	2.98495	0.0724967	0.643015
ENST00000595016	MYH14	0.00432331	1.81208	0.0725854	0.643524
ENST00000319545	MRI1	0.00273043	1.29243	0.0725896	0.643524
ENST00000450251	USP53	0.00210113	5.77652	0.0726047	0.643524
ENST00000370320	NDUFB8	0.00290943	-1.16568	0.0726156	0.643524
ENST00000371743	ZFAS1	-0.00133918	2.104	0.0727035	0.644098
ENST00000394790	FUT11	-0.00240055	-0.643752	0.0727235	0.644098
ENST00000358357	POM121	0.00312893	3.91751	0.072736	0.644098
ENST00000340647	BRCC3	-0.00256831	-0.562772	0.0727418	0.644098
ENST00000455250	PDIA3	-0.00180367	2.45707	0.0728116	0.64458
ENST00000610540	CAB39L	0.00636094	-2.14632	0.0728422	0.644681
ENST00000621474	CBWD3	0.00539405	-2.36891	0.072871	0.644681
ENST00000300291	NUDT21	-0.00240047	6.46268	0.0728982	0.644681
ENST00000567110	NUDT21	0.00240047	-0.513481	0.0728982	0.644681
ENST00000396463	WRAP53	0.00235358	2.28841	0.0729	0.644681
ENST00000590168	RHBDF2	0.00261008	1.43295	0.0729865	0.645241
ENST00000517858	TRIQK	0.00683131	-2.18567	0.0729941	0.645241
ENST00000572953	TBCD	-0.005513	-1.83908	0.0730742	0.645488
ENST00000446688	TNS1	-0.00412267	4.26524	0.0730833	0.645488
ENST00000498367	PDCD4	0.00169071	3.17823	0.0730973	0.645488
ENST00000573320	HGS	0.00230648	1.65373	0.0731082	0.645488
ENST00000336854	ATG101	0.00257602	4.66593	0.0731146	0.645488
ENST00000553049	ATG101	-0.00257602	0.29961	0.0731146	0.645488
ENST00000669678	SNHG5	0.00203878	3.00901	0.0731653	0.6458
ENST00000669516	ZNF75A	-0.00304735	1.77309	0.0732658	0.646551
ENST00000555619	NPC2	0.00151815	8.5142	0.0732929	0.646654
ENST00000399848	LDLRAD4	0.0056533	0.600978	0.0733713	0.646857
ENST00000594991	SLC1A5	0.00328039	0.132076	0.0733805	0.646857
ENST00000226574	NFKB1	0.00342604	5.97034	0.0734014	0.646857
ENST00000678519	SRP54	-0.00634342	-2.16795	0.0734054	0.646857
ENST00000403433	CHTOP	-0.00194235	1.03071	0.0734259	0.646857
ENST00000272647	AMMECR1L	-0.00297274	4.47673	0.0734273	0.646857
ENST00000409236	AFF3	0.00423269	1.90984	0.0734547	0.646857
ENST00000527132	DKK3	0.00218045	4.38135	0.0734635	0.646857
ENST00000300527	COL6A2	0.00150816	8.38497	0.0734827	0.646857
ENST00000314250	TNS2	-0.00193033	6.77238	0.0734828	0.646857
ENST00000263056	MAP3K8	-0.00341717	2.81027	0.0734858	0.646857
ENST00000542068	CNOT9	-0.00132209	4.40248	0.0735355	0.647159
ENST00000448238	NIPBL	-0.00205653	4.66432	0.0735882	0.647486
ENST00000457062	FAM135A	-0.00474112	0.990625	0.0736552	0.64794
ENST00000574331	SRRM2	0.00161944	5.18515	0.0736787	0.648011
ENST00000410020	DYSF	-0.00301755	5.26219	0.0737248	0.648217
ENST00000592737	NCLN	0.00136988	4.14618	0.0737486	0.648217
ENST00000246117	NCLN	-0.00136988	5.03867	0.0737486	0.648217
ENST00000313732	ZDHHC7	0.00325921	6.36104	0.0737702	0.648271
ENST00000465508	DNAJC11	0.00208677	0.499182	0.0738262	0.648536
ENST00000558340	DHRS1	0.00372102	-1.34883	0.0738342	0.648536
ENST00000504236	ANKRD13D	0.00257243	0.660191	0.0738468	0.648536
ENST00000272203	PLEKHA6	0.0026485	3.92104	0.0738734	0.648633
ENST00000376131	FGF14	-0.00795428	1.22121	0.073927	0.648832
ENST00000376143	FGF14	0.00795428	-2.21534	0.073927	0.648832
ENST00000477661	AKR1C1	0.0018748	3.51208	0.0739627	0.648968
ENST00000379463	NAE1	-0.00264383	0.619365	0.0739734	0.648968
ENST00000578611	MYL12A	0.00173097	0.624514	0.0740538	0.649537
ENST00000676428	NT5C2	-0.00945741	-1.8258	0.074076	0.649596
ENST00000465784	TBC1D2	-0.00190152	5.62027	0.0741323	0.649909
ENST00000412947	ZNF3	0.00260661	1.81815	0.0741545	0.649909
ENST00000482777	ATXN2	0.00339046	1.78632	0.0741583	0.649909
ENST00000223073	RBM28	-0.00160242	4.14157	0.0742032	0.650074
ENST00000472073	ESS2	0.0010251	2.70447	0.0742125	0.650074
ENST00000527401	PHF21A	0.00184188	2.04221	0.0742384	0.650074
ENST00000306938	ZNF131	-0.00394019	0.07524	0.0742486	0.650074
ENST00000539310	PLS3	0.00185887	6.32807	0.0742547	0.650074
ENST00000355467	ZNF512	-0.00341085	3.4727	0.0742766	0.65013
ENST00000661848	MIR100HG	-0.00852809	-2.99563	0.0743124	0.650308
ENST00000671916	RAPGEF6	0.0026376	3.87986	0.0744716	0.651428
ENST00000509018	RAPGEF6	-0.0026376	4.2996	0.0744716	0.651428
ENST00000484488	PSMA7	0.00233706	-0.148893	0.0744984	0.651476
ENST00000611405	SRRT	-0.0028936	4.70222	0.0745155	0.651476
ENST00000466830	CMC1	-0.00176706	-0.0238625	0.0745238	0.651476
ENST00000656307	FAN1	0.010345	-3.35036	0.074583	0.651858
ENST00000579584	MYO1D	0.00315065	0.651289	0.0746189	0.65192
ENST00000530762	RRP8	-0.00196781	0.262523	0.0746212	0.65192
ENST00000534725	SLC52A2	0.00471125	-1.85813	0.0746719	0.65195
ENST00000292591	MGAT4B	-0.00135934	5.84344	0.0746828	0.65195
ENST00000326361	ZNF639	-0.00366706	1.14145	0.0746867	0.65195
ENST00000315091	TARDBP	0.0028694	2.86554	0.0746869	0.65195
ENST00000590477	ATP9B	0.0031413	0.43232	0.0747425	0.652171
ENST00000432899	CALM2	0.00385048	-2.88618	0.0747463	0.652171
ENST00000306704	CENPX	0.00182263	2.23894	0.074759	0.652171
ENST00000477374	ZNF717	0.00548171	1.31264	0.0748508	0.652719
ENST00000412649	CLTCL1	0.00431343	0.175974	0.0748529	0.652719
ENST00000651600	SLC10A3	0.0055194	1.43767	0.0748694	0.652727
ENST00000444152	GPRASP1	0.00632985	0.899902	0.0749712	0.653479
ENST00000569205	CCPG1	-0.00156648	4.85672	0.074991	0.653516
ENST00000673750	CAPN3	-0.00922549	-2.08037	0.0750376	0.653737
ENST00000526608	RPS3	0.00395789	-2.68583	0.0750476	0.653737
ENST00000393910	NT5C3B	0.00466714	-0.819539	0.0751094	0.654139
ENST00000394605	CLDN12	0.00337461	1.98117	0.0751613	0.654331
ENST00000271332	CELSR2	-0.00206168	3.52394	0.0751852	0.654331
ENST00000498157	CELSR2	0.00206168	0.88445	0.0751852	0.654331
ENST00000274853	PPP1R18	-0.00168908	5.10277	0.075194	0.654331
ENST00000674590	SMC1A	-0.0061222	-0.300166	0.0752772	0.654431
ENST00000323146	SLC35A4	0.00125485	6.35145	0.0752795	0.654431
ENST00000353739	RNF38	0.00332471	4.09996	0.07528	0.654431
ENST00000467838	SEC16A	0.00239425	4.30506	0.0752965	0.654431
ENST00000569997	COX4I1	-0.00165879	1.1219	0.0753057	0.654431
ENST00000481789	KCNAB2	-0.00624882	-0.923637	0.0753165	0.654431
ENST00000470592	MTHFD2	-0.00387042	1.48347	0.0753257	0.654431
ENST00000480999	TRIM26	0.00210247	2.28483	0.0753307	0.654431
ENST00000450428	RAB11FIP3	0.00222728	2.70374	0.0753533	0.654431
ENST00000647936	PROS1	0.0067452	-2.56017	0.0753687	0.654431
ENST00000649720	COL4A1	0.00471671	4.95045	0.0753773	0.654431
ENST00000392359	CENPX	-0.00175081	3.31349	0.0754089	0.65457
ENST00000675611	TRIM2	-0.00572759	1.2766	0.0754279	0.654599
ENST00000428437	RIPOR1	-0.0018587	5.50506	0.0754579	0.654702
ENST00000476161	CBWD5	-0.00782093	-3.16502	0.0754849	0.654702
ENST00000571133	RSL1D1	0.0014337	5.46359	0.0754866	0.654702
ENST00000263791	EIF2AK4	-0.00416852	5.40823	0.0755274	0.65492
ENST00000402693	MEX3D	-0.00374115	2.96363	0.0756097	0.654962
ENST00000605173	MEX3D	0.00374115	-1.59533	0.0756097	0.654962
ENST00000529927	NDUFV1	-0.00492568	-1.40157	0.0756145	0.654962
ENST00000287468	FBRS	0.0013544	4.744	0.0756407	0.654962
ENST00000583683	NDEL1	0.0018712	1.84941	0.0756512	0.654962
ENST00000492582	CHKB	-0.00314643	2.78776	0.0756541	0.654962
ENST00000483497	NUP214	0.00384071	2.00008	0.0756791	0.654962
ENST00000411646	SMIM26	-0.00109365	2.77766	0.075685	0.654962
ENST00000435844	SMIM26	0.00109365	3.48271	0.075685	0.654962
ENST00000680365	AKAP9	0.00681936	-0.702185	0.0756955	0.654962
ENST00000368734	TRAF3IP2	0.0045306	-0.961261	0.0757043	0.654962
ENST00000536300	SP6	0.00972285	-0.686233	0.0757838	0.655379
ENST00000342234	SP6	-0.00972285	0.284053	0.0757838	0.655379
ENST00000391910	STRN4	-0.00154154	3.01241	0.0758135	0.655501
ENST00000416683	NBEAL2	0.00589261	-1.30476	0.075873	0.65588
ENST00000422843	ITK	-0.00406534	3.62258	0.0758986	0.655904
ENST00000636999	CACNA1D	0.00234783	3.09168	0.0759071	0.655904
ENST00000511739	USP38	0.00706857	-1.53463	0.0759249	0.655908
ENST00000258742	NUP42	0.00164061	2.53999	0.0759778	0.655908
ENST00000435406	OS9	0.00867013	-3.41915	0.075983	0.655908
ENST00000379638	REEP5	-0.00128857	7.34236	0.0759837	0.655908
ENST00000651564	CPAMD8	-0.00750304	0.64526	0.0759998	0.655908
ENST00000409959	TMEM131L	-0.00474968	3.60899	0.0760301	0.655908
ENST00000344911	NTN4	0.00191902	5.73323	0.0760499	0.655908
ENST00000646727	MANBA	0.00283699	4.71549	0.0760526	0.655908
ENST00000334197	ZNF347	0.00157074	3.87061	0.076064	0.655908
ENST00000452676	ZNF347	-0.00157074	2.08617	0.076064	0.655908
ENST00000404560	NADK2	0.004613	1.01422	0.07615	0.656511
ENST00000393562	G6PD	0.00144729	4.76631	0.0761653	0.656511
ENST00000512836	COL6A5	0.00360675	2.31953	0.076183	0.656528
ENST00000314888	TLN1	-0.00224356	9.34016	0.0762747	0.657183
ENST00000458591	SCFD1	-0.00156184	4.77353	0.0763137	0.657384
ENST00000648109	C1orf21	0.00145863	3.43216	0.0763308	0.657396
ENST00000377139	IRF3	-0.00202745	4.28417	0.0763782	0.657407
ENST00000676467	PSEN2	-0.0069435	-1.51287	0.0763898	0.657407
ENST00000368314	RNF146	0.00217606	2.26383	0.0764031	0.657407
ENST00000281703	GLT1D1	0.00917698	-2.11348	0.0764226	0.657407
ENST00000442111	GLT1D1	-0.00917698	0.280977	0.0764226	0.657407
ENST00000466429	DST	0.00374471	2.23388	0.0764467	0.657407
ENST00000555740	PCNX4	0.00126019	3.53851	0.0764918	0.657407
ENST00000646825	CBLB	-0.00403357	0.116065	0.0765107	0.657407
ENST00000310053	HLTF	-0.00278164	4.14254	0.0765201	0.657407
ENST00000413034	FAM185A	0.00613953	-1.75621	0.0765349	0.657407
ENST00000374747	NPLOC4	-0.00173509	2.93545	0.0765377	0.657407
ENST00000331134	NPLOC4	0.00173509	6.49157	0.0765377	0.657407
ENST00000495981	VPS52	0.00314141	-0.835614	0.076547	0.657407
ENST00000506627	PLRG1	0.00332829	-1.37754	0.0765663	0.657407
ENST00000579071	TIMM21	0.00141223	0.56967	0.0766048	0.657407
ENST00000610452	COL15A1	0.00622936	-0.995719	0.076632	0.657407
ENST00000375001	COL15A1	-0.00622936	5.77359	0.076632	0.657407
ENST00000454497	OTUD4	0.00179051	5.71733	0.0766578	0.657407
ENST00000447906	OTUD4	-0.00179051	4.62287	0.0766578	0.657407
ENST00000260970	PPIG	-0.00315067	4.29417	0.0766683	0.657407
ENST00000476688	AMPD2	0.00453059	-0.283339	0.0766831	0.657407
ENST00000473692	SFTPB	-0.00236005	6.76192	0.0766915	0.657407
ENST00000512362	PIK3R4	0.0040452	-1.35256	0.076693	0.657407
ENST00000340062	STYXL1	0.00586531	-2.56407	0.07675	0.657631
ENST00000502677	RASGRF2	0.00544085	-0.876443	0.0767739	0.657631
ENST00000599570	SNRPA	-0.00152356	0.746808	0.0767908	0.657631
ENST00000243563	SNRPA	0.00152356	4.48355	0.0767908	0.657631
ENST00000619836	PDIK1L	-0.005351	-2.6804	0.0768134	0.657631
ENST00000374269	PDIK1L	0.005351	3.43571	0.0768134	0.657631
ENST00000551589	MYL6	-0.000967252	5.13066	0.076891	0.658093
ENST00000378017	MTSS1	-0.00404307	1.35045	0.0768987	0.658093
ENST00000361510	OPA1	-0.00864739	-1.00464	0.0770036	0.658856
ENST00000619730	ZNHIT3	0.00122775	0.912674	0.0770342	0.658968
ENST00000418107	HLA-DMB	-0.00167716	6.89734	0.0770482	0.658968
ENST00000539137	SRP68	0.00261222	3.34824	0.0771176	0.659307
ENST00000504787	NPNT	0.00219962	5.13652	0.0771267	0.659307
ENST00000334651	DHRSX	0.00406312	3.65452	0.0771527	0.659307
ENST00000412516	DHRSX	-0.00406312	-1.23949	0.0771527	0.659307
ENST00000497454	RGL2	-0.00196522	5.82444	0.0771665	0.659307
ENST00000612342	ZNF79	0.00409283	1.41933	0.0772984	0.660165
ENST00000342483	ZNF79	-0.00409283	0.734328	0.0772984	0.660165
ENST00000615950	ILF2	-0.00233649	0.722047	0.0773165	0.660185
ENST00000476199	PPP1R21	0.00233833	1.36787	0.0773514	0.660336
ENST00000346348	SNX14	0.0024108	2.93958	0.0773658	0.660336
ENST00000367840	DCAF6	-0.00249139	1.04555	0.0774319	0.660445
ENST00000481499	KLC4	-0.00266466	0.342565	0.0774529	0.660445
ENST00000468692	DENND2D	0.00158192	2.0826	0.0775103	0.660445
ENST00000510411	HNRNPH1	-0.00455405	-0.423472	0.0775188	0.660445
ENST00000652569	NFKB1	0.00884891	-2.97156	0.0775251	0.660445
ENST00000354611	TYW5	0.00230841	2.2831	0.0775509	0.660445
ENST00000260408	ADAM10	0.00138664	6.29547	0.0775732	0.660445
ENST00000561429	FBN1	0.00481794	-0.92706	0.0775739	0.660445
ENST00000535187	RAPGEF4	0.00560506	0.549909	0.0775861	0.660445
ENST00000612311	TMCO1	-0.00145755	2.99778	0.0776067	0.660445
ENST00000644653	FXN	0.002732	-1.01017	0.0776071	0.660445
ENST00000312216	MCTP1	-0.00515695	-3.46656	0.0776097	0.660445
ENST00000429437	RPL35A	-0.00110589	5.32381	0.0776176	0.660445
ENST00000614447	CASP7	-0.00324531	0.887281	0.077635	0.660445
ENST00000452961	POLR2H	0.0018351	1.90432	0.0776372	0.660445
ENST00000681555	SCARB1	0.0126028	-4.00846	0.0776543	0.660445
ENST00000519607	NUDCD1	-0.00432373	-0.676228	0.0777109	0.660445
ENST00000605961	LMO7	0.0022466	4.14104	0.0777148	0.660445
ENST00000421553	ZSCAN26	0.00264561	2.63526	0.0777244	0.660445
ENST00000674721	HARS1	-0.00278568	0.262716	0.0777497	0.660445
ENST00000515017	ANXA5	0.00355475	-1.14831	0.0777628	0.660445
ENST00000559245	CDC42BPB	-0.00249109	0.0888442	0.077773	0.660445
ENST00000377560	HECTD4	-0.00259511	4.46089	0.0777884	0.660445
ENST00000474312	GIGYF2	0.00331391	1.79192	0.077798	0.660445
ENST00000646898	IFNGR1	-0.00427838	-0.674329	0.0777994	0.660445
ENST00000448981	FBXO3	-0.00260593	0.851957	0.0778	0.660445
ENST00000605786	DYNC2LI1	0.00121697	2.72381	0.0778042	0.660445
ENST00000535413	MLEC	0.00293397	-0.354616	0.0778783	0.660681
ENST00000228506	MLEC	-0.00293397	7.51561	0.0778783	0.660681
ENST00000680155	AGPS	-0.0084545	-2.43326	0.0779013	0.660681
ENST00000488034	CUTA	-0.00122867	4.15671	0.0779101	0.660681
ENST00000376450	PDE2A	0.00463065	1.33326	0.0779164	0.660681
ENST00000520539	UBR5	-0.00139879	6.53494	0.0779941	0.660681
ENST00000504176	ALPK1	0.00637024	-1.38154	0.0779951	0.660681
ENST00000356175	NF1	0.00318256	4.07927	0.0780058	0.660681
ENST00000261593	RNF138	-0.00139699	3.89125	0.0780093	0.660681
ENST00000257190	RNF138	0.00139699	2.41952	0.0780093	0.660681
ENST00000300651	MED1	-0.00395306	5.82774	0.0780212	0.660681
ENST00000394287	MED1	0.00395306	-1.47193	0.0780212	0.660681
ENST00000361587	HIPK1	0.00210729	5.61415	0.0780745	0.660998
ENST00000395066	CLK3	-0.00184908	3.094	0.0781799	0.661757
ENST00000446447	ARMC9	-0.00413617	-0.658311	0.0782093	0.661872
ENST00000301732	ABCA3	-0.00269765	8.68433	0.0782704	0.662144
ENST00000347471	SMARCC2	-0.00171543	3.38613	0.0782731	0.662144
ENST00000397821	SH3KBP1	-0.00176814	5.02957	0.078324	0.662276
ENST00000520908	DOCK2	-0.00302598	5.64212	0.0783273	0.662276
ENST00000421046	UPP1	-0.00382589	-0.215454	0.0783513	0.662276
ENST00000585847	VMP1	-0.00643877	-1.17657	0.0783519	0.662276
ENST00000523812	GLI4	0.00304614	1.18487	0.0783944	0.662346
ENST00000340042	GLI4	-0.00304614	0.564133	0.0783944	0.662346
ENST00000534751	PRDM11	0.00136221	2.7416	0.0784234	0.662346
ENST00000622142	PRDM11	-0.00136221	4.14999	0.0784234	0.662346
ENST00000545712	MMAB	-0.00176195	2.5463	0.0784539	0.662469
ENST00000511577	DDX60L	-0.0025984	4.61486	0.078542	0.662736
ENST00000615670	PRAG1	-0.00654884	3.54138	0.0785489	0.662736
ENST00000622241	PRAG1	0.00654884	1.08991	0.0785489	0.662736
ENST00000505239	MANBA	-0.00386342	2.42585	0.0785789	0.662736
ENST00000357198	DOK3	-0.00440979	-0.941094	0.0785972	0.662736
ENST00000648872	SELENOF	-0.00334413	-0.481317	0.0785989	0.662736
ENST00000368215	PTPRK	-0.00328394	0.000482043	0.0786164	0.662736
ENST00000469379	DEXI	0.00160325	-0.0809333	0.0786169	0.662736
ENST00000620511	TRIO	0.00234794	1.72716	0.0786309	0.662736
ENST00000450454	TCEA3	0.00214206	4.26825	0.0786594	0.662736
ENST00000476978	TCEA3	-0.00214206	1.54014	0.0786594	0.662736
ENST00000361521	ACOT7	0.00582411	-2.50008	0.0787271	0.662864
ENST00000360332	MAPK8	0.00935734	-3.31787	0.0787284	0.662864
ENST00000441793	BAG6	0.00433835	-1.05705	0.0787326	0.662864
ENST00000639835	STRADA	0.00862379	-3.33742	0.0787436	0.662864
ENST00000556603	ITPK1	0.00134924	5.60599	0.0787596	0.662864
ENST00000480022	CHD6	0.00200258	0.380889	0.0788084	0.662864
ENST00000373233	CHD6	-0.00200258	6.04415	0.0788084	0.662864
ENST00000530071	RAB2A	0.00457325	-0.870959	0.0788193	0.662864
ENST00000522565	CETN3	-0.00345784	-0.98371	0.0788324	0.662864
ENST00000253320	TXLNGY	0.00149842	-0.140455	0.0788329	0.662864
ENST00000399098	PIGP	-0.0013679	0.745834	0.0789939	0.664008
ENST00000469475	PSMD11	0.00368768	-1.60911	0.0790006	0.664008
ENST00000379238	UBAP2	-0.00266504	4.57793	0.0790868	0.664346
ENST00000591650	AP3D1	0.00437331	0.250619	0.0790921	0.664346
ENST00000413817	DENND6B	-0.00182517	3.08705	0.0791035	0.664346
ENST00000519715	CD14	-0.00357948	1.60601	0.0791113	0.664346
ENST00000567351	TEN1-CDK3	0.00492419	1.51964	0.0791201	0.664346
ENST00000397676	ALG3	0.00296496	3.61377	0.0791966	0.664758
ENST00000338205	ECPAS	-0.00192297	6.71712	0.079201	0.664758
ENST00000222673	OGDH	0.00145813	7.07108	0.0792274	0.664846
ENST00000301149	GPD1	0.00660527	5.10089	0.0792796	0.665045
ENST00000448787	PLSCR1	-0.0014964	2.75038	0.0792828	0.665045
ENST00000382291	NRSN2	-0.00312664	4.22156	0.0793515	0.665488
ENST00000596482	HOMER3	-0.00223329	1.51157	0.079387	0.665652
ENST00000534127	DENND2B	-0.00438458	-1.53517	0.079415	0.665655
ENST00000491999	MCRIP2	0.00238927	0.439826	0.0794228	0.665655
ENST00000417015	BTD	0.00161594	0.557854	0.0794603	0.665655
ENST00000610712	ZSCAN30	0.00285137	2.85566	0.079492	0.665655
ENST00000339998	MBD1	-0.0083309	-2.61336	0.0795366	0.665655
ENST00000375490	RBM7	0.00124512	3.06865	0.0795604	0.665655
ENST00000554986	SIX1	0.00834287	-2.2637	0.0795622	0.665655
ENST00000645694	SIX1	-0.00834287	-0.707751	0.0795622	0.665655
ENST00000506143	COL6A6	0.00289699	4.21405	0.0795634	0.665655
ENST00000358511	COL6A6	-0.00289699	6.07019	0.0795634	0.665655
ENST00000411739	NEDD1	-0.00469749	-0.266621	0.0795831	0.665655
ENST00000307738	ETFDH	0.00096433	2.79308	0.0795896	0.665655
ENST00000560741	ISG20	0.00190114	2.75223	0.0795938	0.665655
ENST00000522652	ST3GAL1	0.00206106	5.70095	0.0796244	0.665777
ENST00000420124	KMT2B	-0.00187897	4.45865	0.0796511	0.665868
ENST00000476163	CAMTA1	0.00201484	1.46396	0.0796985	0.666131
ENST00000580805	FLOT2	-0.0039433	0.0576653	0.0797581	0.666496
ENST00000487284	CUX1	0.0100706	-0.766845	0.07978	0.666546
ENST00000675690	IFT172	0.00570914	-0.466673	0.0798982	0.667261
ENST00000366806	AFDN	-0.00279614	0.567888	0.0799065	0.667261
ENST00000447887	OSBPL9	-0.00418979	1.76948	0.0799262	0.667261
ENST00000432153	SNHG11	-0.0056194	-0.498512	0.0799292	0.667261
ENST00000582783	C19orf47	-0.00163916	0.545873	0.0799598	0.667383
ENST00000524550	GATD1	-0.00292654	-0.520503	0.0800228	0.667776
ENST00000525515	NASP	0.00438085	-2.31214	0.0800613	0.667948
ENST00000661943	TP53TG1	-0.0026655	-0.686444	0.0800791	0.667948
ENST00000521248	RBM22	-0.00288638	-0.321161	0.0801139	0.667948
ENST00000528048	SDHD	0.00419835	-1.09427	0.0801696	0.667948
ENST00000375549	SDHD	-0.00419835	6.37018	0.0801696	0.667948
ENST00000287667	NOMO1	-0.00264439	6.70786	0.0801742	0.667948
ENST00000566823	NOMO1	0.00264439	-0.654411	0.0801742	0.667948
ENST00000372967	NDUFS5	-0.00240641	5.02627	0.0801961	0.667948
ENST00000372969	NDUFS5	0.00240641	4.03082	0.0801961	0.667948
ENST00000409581	NAB1	-0.0025963	1.52028	0.0802029	0.667948
ENST00000486911	C9orf85	-0.00110242	1.59734	0.0802916	0.668319
ENST00000456692	RASA1	0.00170409	4.28332	0.0803151	0.668319
ENST00000274376	RASA1	-0.00170409	4.65022	0.0803151	0.668319
ENST00000603798	SMAGP	-0.00157103	1.59253	0.0803536	0.668319
ENST00000367041	CD46	-0.00212785	5.06354	0.08038	0.668319
ENST00000467786	FGD3	0.0026353	2.78536	0.0803969	0.668319
ENST00000372116	MRPS18A	-0.00243428	-0.280111	0.0804263	0.668319
ENST00000372133	MRPS18A	0.00243428	4.34968	0.0804263	0.668319
ENST00000479665	AZI2	0.00094326	4.23848	0.0804312	0.668319
ENST00000535313	CLSTN3	-0.00282235	1.90337	0.0804711	0.668319
ENST00000321063	PLXNA4	0.00939374	2.11617	0.080472	0.668319
ENST00000359827	PLXNA4	-0.00939374	0.0289494	0.080472	0.668319
ENST00000450285	TBL2	0.0019052	3.05367	0.0804854	0.668319
ENST00000306336	C2orf68	0.00170545	4.62137	0.0804856	0.668319
ENST00000362091	FBH1	0.00210542	6.05097	0.0805023	0.668319
ENST00000443617	HERC1	-0.00174517	6.76084	0.0805027	0.668319
ENST00000627714	PTBP1	0.00186415	4.44693	0.0805248	0.66837
ENST00000624538	ARHGEF9	-0.00760037	-0.265857	0.0805522	0.668466
ENST00000595800	STXBP2	0.00231357	0.776289	0.0806578	0.669209
ENST00000421367	ERLIN1	0.00126517	5.2129	0.0806773	0.669238
ENST00000674199	LPIN1	-0.00166762	3.87028	0.0807292	0.669536
ENST00000368521	C1orf43	-0.00121227	6.51971	0.0807733	0.669769
ENST00000360534	DPP4	-0.00403368	4.61938	0.08087	0.670437
ENST00000337907	RERE	-0.00564709	-1.08559	0.0808859	0.670437
ENST00000505727	RBPJ	0.00346306	0.0526683	0.0809252	0.670631
ENST00000382734	CRYBB2P1	-0.00167695	2.31667	0.0809414	0.670632
ENST00000437771	BAG6	-0.00321943	0.379729	0.0809844	0.670856
ENST00000393243	GSE1	-0.00185081	5.91288	0.0810842	0.671157
ENST00000618833	ROBO1	-0.00265066	4.4295	0.0810899	0.671157
ENST00000359426	HK1	0.00206224	6.99544	0.0810914	0.671157
ENST00000627121	IARS1	0.00419763	1.26948	0.0811408	0.671157
ENST00000446868	CYTH1	-0.00123125	5.85273	0.0811607	0.671157
ENST00000677322	PPP1CA	0.00367806	-1.08685	0.0811645	0.671157
ENST00000511481	SEC24D	0.00162366	3.75637	0.0813215	0.671157
ENST00000280551	SEC24D	-0.00162366	5.30276	0.0813215	0.671157
ENST00000391860	PGBD5	0.00256278	2.04306	0.0813592	0.671157
ENST00000525115	PGBD5	-0.00256278	-0.00994516	0.0813592	0.671157
ENST00000367938	OLFML2B	0.0044202	-1.29533	0.0813768	0.671157
ENST00000254235	ADCY7	0.00435453	4.00145	0.0813888	0.671157
ENST00000309052	LCLAT1	-0.00586935	-2.41734	0.0814071	0.671157
ENST00000379509	LCLAT1	0.00586935	3.6559	0.0814071	0.671157
ENST00000409257	AFMID	-0.00117911	2.62022	0.0814192	0.671157
ENST00000614409	AGAP1	-0.00282283	4.31009	0.0814463	0.671157
ENST00000375495	ZNF484	0.00352074	2.09843	0.0814678	0.671157
ENST00000343003	SPATA13	0.00246767	4.74601	0.081483	0.671157
ENST00000331968	PRKD1	-0.00643228	3.58089	0.0814912	0.671157
ENST00000652986	NNT	0.0118018	-2.6653	0.081495	0.671157
ENST00000366814	H3-3A	-0.00188986	1.1051	0.081534	0.671157
ENST00000366815	H3-3A	0.00188986	8.0177	0.081534	0.671157
ENST00000586956	TMEM205	-0.00239182	0.376054	0.0815372	0.671157
ENST00000296794	ARHGEF28	-0.0092394	-2.28782	0.0815466	0.671157
ENST00000259075	TANK	-0.00116939	3.86833	0.0815466	0.671157
ENST00000585065		-0.00237914	2.66083	0.0815572	0.671157
ENST00000410104	EXOC6B	-0.00179433	0.113286	0.0815682	0.671157
ENST00000272427	EXOC6B	0.00179433	5.08759	0.0815682	0.671157
ENST00000483593	DDX50	-0.0017128	-0.263016	0.08157	0.671157
ENST00000474597	SSR1	0.00318342	-0.874421	0.0815719	0.671157
ENST00000472217	USF1	0.00141616	3.12314	0.0815819	0.671157
ENST00000410115	HNMT	-0.00178882	3.30221	0.0816136	0.671157
ENST00000372814	ODF2	-0.00693141	-2.14829	0.0816404	0.671157
ENST00000361361	FAM189B	-0.00182685	3.00723	0.0816452	0.671157
ENST00000617924	THBS2	-0.00685349	2.87411	0.0816566	0.671157
ENST00000677353	EIF3I	0.00934215	-2.15557	0.0816586	0.671157
ENST00000304004	POLR1C	0.00240946	-0.314804	0.0816633	0.671157
ENST00000369144	EIF3A	0.00509342	7.60714	0.0816657	0.671157
ENST00000541549	EIF3A	-0.00509342	4.36697	0.0816657	0.671157
ENST00000608651	GAS6-DT	0.0118444	-4.04006	0.0816777	0.671157
ENST00000669254	GAS6-DT	-0.0118444	-0.401713	0.0816777	0.671157
ENST00000294489	PDPN	-0.00266736	1.78735	0.0817294	0.671451
ENST00000283206	TMEM87B	-0.00182717	4.88914	0.0817639	0.671602
ENST00000587797	ATP6V0A1	0.00807025	-1.284	0.0818188	0.671921
ENST00000554514	ARHGEF40	0.00340842	2.06666	0.0818784	0.672157
ENST00000543964	ENTPD1	0.00800865	-3.3997	0.0818796	0.672157
ENST00000629669	MCCC1	-0.00416525	1.02306	0.0819149	0.672305
ENST00000438420	HPS5	-0.003731	1.98959	0.0819425	0.672305
ENST00000619396	KHSRP	-0.00479971	-0.169301	0.0819516	0.672305
ENST00000444472	ANKS6	0.00198969	0.640569	0.0819716	0.672305
ENST00000564439	RPL4	0.00243326	4.71774	0.0820115	0.672305
ENST00000301286	PLIN4	0.010766	-1.29608	0.0820237	0.672305
ENST00000633942	PLIN4	-0.010766	-0.999201	0.0820237	0.672305
ENST00000588300	ERCC1	-0.00484536	-2.07377	0.082026	0.672305
ENST00000228306	RPLP0	0.0018329	4.96444	0.0821213	0.672902
ENST00000677341	KPNB1	0.00205431	5.33371	0.0821309	0.672902
ENST00000354332	S100A4	0.00141096	3.55212	0.0821512	0.672936
ENST00000546766	SLC25A3	-0.00145749	3.67148	0.0821748	0.672998
ENST00000678070	G3BP1	0.00608796	-1.66598	0.0822683	0.673383
ENST00000493963	SLC25A16	-0.00239245	0.302191	0.0822728	0.673383
ENST00000354650	FYN	-0.00417519	2.94916	0.0822802	0.673383
ENST00000412671	DGLUCY	-0.00479702	-0.67365	0.0822921	0.673383
ENST00000281932	GPATCH11	-0.00879921	0.732372	0.0823126	0.673383
ENST00000333990	POLR1B	-0.0049687	0.00907092	0.0823459	0.673383
ENST00000561618	MYO9A	-0.00187107	2.75697	0.0823712	0.673383
ENST00000427103	GFI1	-0.0039661	0.951045	0.0823966	0.673383
ENST00000294702	GFI1	0.0039661	1.04856	0.0823966	0.673383
ENST00000338382	FOCAD	-0.00244452	3.9256	0.0824091	0.673383
ENST00000368491	CEP85L	0.0101405	2.68433	0.0824147	0.673383
ENST00000368488	CEP85L	-0.0101405	-0.632857	0.0824147	0.673383
ENST00000381692	SON	0.00185906	4.73382	0.0824789	0.673682
ENST00000475821	S1PR1	-0.00243207	2.42613	0.0824835	0.673682
ENST00000351217	NPTN	-0.0014158	4.29357	0.0825479	0.673739
ENST00000642879	CHD4	-0.00785836	-0.844038	0.0825775	0.673739
ENST00000005082	ZNF195	-0.00268331	1.5095	0.0825781	0.673739
ENST00000186436	TMEM131	-0.00161882	5.89177	0.082587	0.673739
ENST00000485245	TMEM131	0.00161882	1.4615	0.082587	0.673739
ENST00000675540	DICER1	0.00260917	4.87346	0.0826027	0.673739
ENST00000677243	HGS	0.00656114	-2.91777	0.082603	0.673739
ENST00000022615	VDAC3	0.00123237	5.73654	0.0826582	0.674058
ENST00000345724	MALT1	-0.00236339	2.87165	0.0826783	0.67409
ENST00000651779	ARL4A	-0.00178796	3.43387	0.0826957	0.674101
ENST00000648829	XIST	-0.00496555	-2.11092	0.0827211	0.674177
ENST00000535622	DEPDC5	-0.0067917	-2.23927	0.082791	0.674564
ENST00000449768	OAS2	0.00202151	2.47148	0.0828305	0.674564
ENST00000493536	SNHG16	0.00151496	5.24991	0.0828413	0.674564
ENST00000425562	LRCH3	0.00122134	5.08462	0.0828418	0.674564
ENST00000379980	MYH10	0.00529988	0.346204	0.0828577	0.674564
ENST00000418590	SBF1	0.00520902	-1.93536	0.0828652	0.674564
ENST00000553458	ALDH6A1	0.00367478	4.89577	0.0829115	0.67481
ENST00000269973	ZNF45	-0.00289939	3.20481	0.0829988	0.67517
ENST00000615985	ZNF45	0.00289939	2.12058	0.0829988	0.67517
ENST00000468186	THUMPD3-AS1	-0.00440317	-0.616738	0.0830042	0.67517
ENST00000461283	RBM39	0.00494942	-1.64551	0.0830475	0.675305
ENST00000507670	BMP2K	0.00285786	0.398211	0.0830678	0.675305
ENST00000380840	RCHY1	-0.00371697	0.681258	0.0830825	0.675305
ENST00000674629	YARS1	0.00362502	-0.651555	0.0830852	0.675305
ENST00000329236	RBM10	-0.00342787	0.263666	0.0831219	0.675433
ENST00000441692	THOC2	0.00151369	2.55657	0.0831396	0.675433
ENST00000532446	PPP1CA	-0.00464501	-1.55375	0.0831493	0.675433
ENST00000229395	FGFR1OP2	-0.00103111	4.17878	0.0832466	0.676092
ENST00000602113	DDX49	-0.00282127	0.170483	0.0832986	0.676383
ENST00000565966	HERPUD1	-0.00771691	-2.95128	0.0833565	0.676505
ENST00000378586	MED4	0.000866886	2.85533	0.0833621	0.676505
ENST00000258648	MED4	-0.000866886	4.96483	0.0833621	0.676505
ENST00000407558	NAA60	0.00201251	1.83972	0.0834737	0.67728
ENST00000419433	STK36	0.00387448	1.52835	0.08353	0.677606
ENST00000674477	NIPA2	-0.00162142	2.11602	0.0835955	0.678005
ENST00000311085	DMXL1	-0.00225968	5.13046	0.0836172	0.678005
ENST00000555188	SHE	-0.00219141	2.23676	0.0836609	0.678005
ENST00000334126	C2CD3	-0.00315268	3.77595	0.083674	0.678005
ENST00000476521	IFI44L	-0.00458915	0.000610777	0.0836797	0.678005
ENST00000551374	SLC38A2	-0.00238019	3.43768	0.083692	0.678005
ENST00000677414	PSEN2	0.00344023	1.03956	0.0837172	0.678005
ENST00000564247	CMTM3	0.0055779	-2.92094	0.0837219	0.678005
ENST00000411419	CTBP2	0.0040416	-0.052698	0.0837435	0.678005
ENST00000620440	NOMO2	0.00255598	3.9577	0.0837895	0.678005
ENST00000617556	CYFIP1	0.00208386	1.98567	0.0838116	0.678005
ENST00000522521	MRPL15	0.00116054	2.71541	0.0838194	0.678005
ENST00000660047	FAM157C	-0.00533676	-1.55358	0.0838233	0.678005
ENST00000395841	RAE1	0.00170229	3.65841	0.0838304	0.678005
ENST00000368037	LY9	0.00461484	-1.20009	0.0838345	0.678005
ENST00000376585	MTHFR	-0.00909847	-1.23892	0.083853	0.678005
ENST00000358789	KLK10	0.00376483	2.10014	0.0838813	0.678005
ENST00000601467	KLK10	-0.00376483	1.60175	0.0838813	0.678005
ENST00000475824	SLC50A1	0.00302879	-0.524424	0.0839244	0.678005
ENST00000446204	VPS8	0.00867327	-3.8841	0.0839297	0.678005
ENST00000247226	PLEKHG3	-0.00235867	3.16972	0.083956	0.678005
ENST00000449723	DAZAP2	0.00181878	1.04805	0.0839595	0.678005
ENST00000468462	FAM149B1	0.00151208	0.93407	0.0839807	0.678005
ENST00000545081	NLRC5	0.00438088	-0.0117876	0.0840236	0.678005
ENST00000380542	NAP1L4	-0.000912831	4.88873	0.0840257	0.678005
ENST00000339556	S100A13	0.0043652	-0.167405	0.0840661	0.678005
ENST00000268099	SCAMP2	-0.00148508	6.66732	0.084067	0.678005
ENST00000472742	PQBP1	-0.00903924	-2.3696	0.0840742	0.678005
ENST00000438419	TRAPPC13	0.00387738	1.26772	0.0840751	0.678005
ENST00000535659	CNN1	0.00777551	-1.23766	0.0841406	0.678005
ENST00000486347	FAM122B	-0.00265863	0.0562247	0.0841462	0.678005
ENST00000622082	NUCB2	0.00148352	4.13515	0.0841519	0.678005
ENST00000543763	RESF1	0.00186543	2.5815	0.0841735	0.678005
ENST00000312561	RESF1	-0.00186543	6.08321	0.0841735	0.678005
ENST00000392081	SIRT2	-0.00116934	5.24186	0.084175	0.678005
ENST00000589753	ATG4D	0.0034187	-0.310857	0.0841882	0.678005
ENST00000477231	PJA1	-0.00227753	-0.602712	0.0842354	0.678005
ENST00000396040	ELMO1	0.00126657	4.33856	0.0842473	0.678005
ENST00000356134	ANO2	0.0123743	-4.20314	0.0842536	0.678005
ENST00000336180	LIMK1	0.00197646	4.78393	0.0842977	0.678005
ENST00000538333	LIMK1	-0.00197646	2.58283	0.0842977	0.678005
ENST00000503059	NNT	0.00862334	-2.10937	0.0843216	0.678005
ENST00000260361	NDUFAF1	-0.00303284	1.45764	0.0843217	0.678005
ENST00000494361	ACOT9	-0.00210968	1.14836	0.0843252	0.678005
ENST00000549197	YLPM1	0.00345803	-0.261002	0.084342	0.678005
ENST00000459993	TASOR	0.00109489	5.24094	0.0843519	0.678005
ENST00000508305	ARAP3	-0.00224292	2.12316	0.0843566	0.678005
ENST00000481034	GLRX3	0.00188214	0.198807	0.0843615	0.678005
ENST00000598095	CD37	-0.004276	-0.19518	0.0843723	0.678005
ENST00000457269	ISYNA1	0.00441717	0.56854	0.084394	0.678049
ENST00000569628	TBL3	-0.00202811	3.9849	0.0844585	0.678438
ENST00000393086	SEPTIN4	0.00182618	3.19168	0.0844754	0.678443
ENST00000503719	NAIP	0.00311375	3.69491	0.0844971	0.678488
ENST00000300249	MAPRE2	-0.00442301	6.34131	0.0845426	0.678535
ENST00000571156	SGSH	0.00490138	-1.02417	0.0845464	0.678535
ENST00000373238	SAR1A	-0.00110236	5.95205	0.0845516	0.678535
ENST00000400289	SFI1	-0.00404831	-0.18715	0.084597	0.67865
ENST00000295240	BBS5	-0.00240832	2.63677	0.0846352	0.67865
ENST00000555229	ACTR10	-0.00723861	-3.50844	0.0846366	0.67865
ENST00000557108	SNHG14	-0.00210561	3.06236	0.0846432	0.67865
ENST00000647633	TNXB	-0.00404842	6.05504	0.0846709	0.67865
ENST00000262233	EML1	0.00275761	5.37331	0.0847013	0.67865
ENST00000554479	EML1	-0.00275761	1.18446	0.0847013	0.67865
ENST00000675043	MFN2	0.00198126	4.22521	0.0847623	0.67865
ENST00000484722	TMEM266	0.00436013	0.459549	0.0847754	0.67865
ENST00000388942	TMEM266	-0.00436013	-1.08105	0.0847754	0.67865
ENST00000348911	SBF1	-0.00208003	4.01858	0.0848051	0.67865
ENST00000601806	PRKD2	-0.00398341	0.809186	0.0848245	0.67865
ENST00000678585	GBF1	0.00348525	2.29128	0.0848435	0.67865
ENST00000478126	TRMO	-0.00206104	-0.163682	0.0848547	0.67865
ENST00000011653	CD4	0.00183631	7.57733	0.0848705	0.67865
ENST00000556539	STAT2	0.00247918	5.13097	0.0848722	0.67865
ENST00000592287	TNPO2	-0.0029693	-0.141065	0.0848821	0.67865
ENST00000599857	POLD1	0.00674489	-3.53561	0.0849115	0.67865
ENST00000640465	ZC3H11A	0.00212508	5.9612	0.0849135	0.67865
ENST00000568494	ZNRF1	0.00453326	-1.21571	0.0849135	0.67865
ENST00000535707	CD4	-0.00239498	0.683396	0.0849517	0.67865
ENST00000504792	THAP9-AS1	0.00145633	3.73639	0.0849598	0.67865
ENST00000614198	GGA3	0.00439139	-0.341956	0.0849623	0.67865
ENST00000357008	CHD4	0.0114728	-2.45818	0.0849787	0.67865
ENST00000588785	ASB16-AS1	-0.00454296	-1.21903	0.0849798	0.67865
ENST00000373600	NEK6	-0.00472161	-0.0851987	0.0849934	0.67865
ENST00000537057	PRKAB1	0.0035827	-0.269204	0.0850605	0.67865
ENST00000266556	TAPBPL	-0.00175785	5.12763	0.0850616	0.67865
ENST00000265881	REXO2	0.00124484	4.97298	0.0850853	0.67865
ENST00000525085	NDUFC2	-0.00149821	2.2014	0.0850984	0.67865
ENST00000284273	UBASH3B	0.00318221	4.97384	0.085104	0.67865
ENST00000529998	UBASH3B	-0.00318221	1.04228	0.085104	0.67865
ENST00000567895	TRAPPC2L	0.00133479	1.83564	0.0851162	0.67865
ENST00000614461	RCC1L	0.00195849	-0.6275	0.0851382	0.67865
ENST00000610322	RCC1L	-0.00195849	5.06026	0.0851382	0.67865
ENST00000430453	KIAA1217	-0.00749015	-1.0094	0.0851492	0.67865
ENST00000501011	RAB30-DT	0.00227229	-0.261872	0.0852411	0.679165
ENST00000328736	PTPN21	0.00204825	5.84338	0.0852462	0.679165
ENST00000334736	EMSY	-0.00352697	1.5366	0.0852731	0.67925
ENST00000392038	AKT2	0.00180027	4.74391	0.0852976	0.679316
ENST00000361478	PJA1	-0.00128202	1.99569	0.0853211	0.679374
ENST00000361654	CLIP1	0.00333963	4.77005	0.0853674	0.679613
ENST00000642161	DDX3X	0.015409	-3.89214	0.0853918	0.679679
ENST00000675596	CEP41	0.00336613	0.0199215	0.0854124	0.679713
ENST00000375926	ARGLU1	-0.00325204	1.79897	0.0856451	0.681309
ENST00000574593	SRRM2	0.00202893	3.13294	0.0856469	0.681309
ENST00000381971	GLIS3	0.00447094	1.9531	0.0856617	0.681309
ENST00000512805	RACK1	0.001413	9.15064	0.0857693	0.681926
ENST00000517371	YTHDF3	0.00495702	0.328969	0.0857798	0.681926
ENST00000512621	ADH5	-0.00253835	0.64528	0.0857881	0.681926
ENST00000519973	SLC25A37	0.00141246	4.74619	0.0858223	0.682068
ENST00000676909	CTSL	-0.00638294	-0.512378	0.0858426	0.682088
ENST00000678721	PPIG	0.00946306	-1.82903	0.0858573	0.682088
ENST00000412615	TRAFD1	0.00137612	5.63416	0.085879	0.682131
ENST00000359798	ZNF808	-0.00181472	1.91081	0.08594	0.682357
ENST00000487863	ZNF808	0.00181472	2.84747	0.08594	0.682357
ENST00000633930	NHSL2	-0.00241221	2.87687	0.0859875	0.682475
ENST00000631375	NHSL2	0.00241221	4.81036	0.0859875	0.682475
ENST00000504900	ACSL1	-0.0040627	0.89046	0.0860091	0.682517
ENST00000630952	BZW2	0.00305354	0.420823	0.0860544	0.68268
ENST00000560139	GMPR2	-0.00415363	-0.616584	0.0860663	0.68268
ENST00000611299	SYTL3	-0.0053139	0.694322	0.0860786	0.68268
ENST00000541762	CCNJL	0.00852207	-3.4678	0.0861337	0.682949
ENST00000339664	ZNF189	0.00290845	1.91511	0.086145	0.682949
ENST00000677468	CTSC	0.00453103	-0.742043	0.0861749	0.683056
ENST00000665495	OBSCN	0.0074493	-1.66176	0.0862106	0.683181
ENST00000508779	TXNDC15	-0.00189777	3.06925	0.0862233	0.683181
ENST00000652444	NBPF26	0.00291829	4.43149	0.0862533	0.68329
ENST00000621062	GAS2L1	-0.00734445	-0.506709	0.0863021	0.683315
ENST00000502773	PDGFC	-0.00153904	2.31843	0.0863054	0.683315
ENST00000274071	PDGFC	0.00153904	4.34063	0.0863054	0.683315
ENST00000647396	CCDC88A	0.0122862	-2.67982	0.0863394	0.683379
ENST00000500765	FAM13A-AS1	0.0032986	0.669174	0.08636	0.683379
ENST00000245185	MT2A	0.00355909	6.67762	0.0863627	0.683379
ENST00000463056	ZMIZ2	0.00310275	2.55652	0.0863845	0.683379
ENST00000629733	MLLT3	0.00119819	2.09014	0.086395	0.683379
ENST00000463639	BRD2	0.0023097	6.48236	0.0864238	0.683446
ENST00000555549	SLCO3A1	-0.004298	-1.42024	0.0864774	0.683446
ENST00000491243	PORCN	0.00489202	-1.04799	0.0864866	0.683446
ENST00000509059	SPEF2	-0.00283219	2.32577	0.0865067	0.683446
ENST00000528509	NADSYN1	-0.0027239	0.628272	0.0865074	0.683446
ENST00000268151	MFGE8	0.00275109	2.23956	0.0865288	0.683446
ENST00000359926	PHACTR3	-0.00413658	1.40451	0.0865289	0.683446
ENST00000618072	CDK2AP1	-0.0037675	0.552316	0.0865367	0.683446
ENST00000522948	RHOBTB2	0.00180525	6.42596	0.0865651	0.683446
ENST00000401547	KMT5B	0.00751245	-3.23692	0.0865667	0.683446
ENST00000651578	VSIG4	-0.00565242	-0.385383	0.0866285	0.683754
ENST00000525303	TRAPPC4	-0.00412095	-0.788002	0.0866383	0.683754
ENST00000642510	LRTOMT	-0.00569689	-1.51096	0.0866731	0.683899
ENST00000391952	CLASRP	-0.00182872	2.93833	0.0866929	0.683927
ENST00000638855	ST3GAL5	0.00896098	-3.03534	0.0867651	0.68435
ENST00000578501	CSNK1D	0.00230033	1.7332	0.0868312	0.68435
ENST00000538765	ZNF263	-0.00114046	2.4427	0.08684	0.68435
ENST00000370247	BCAR3	0.00422206	-0.72819	0.0868414	0.68435
ENST00000650225	COL4A2	0.00158402	7.0282	0.0868434	0.68435
ENST00000454925	ZNF185	0.00233662	3.34504	0.0868446	0.68435
ENST00000647818	ALG6	-0.00775127	-1.872	0.0868859	0.684411
ENST00000325301	MIEF1	0.00217665	5.17929	0.0868941	0.684411
ENST00000533791	SLFN13	-0.00239143	2.70308	0.0869092	0.684411
ENST00000405010	HDAC9	0.00527777	0.0821007	0.0869341	0.684411
ENST00000610432	MAGT1	-0.00391845	6.49925	0.0869351	0.684411
ENST00000610919	JADE1	0.00443815	2.88194	0.0869503	0.684411
ENST00000428799	XPNPEP3	-0.00322113	-0.881856	0.0869762	0.684486
ENST00000409315	AGFG1	-0.00243414	2.44214	0.0870208	0.684709
ENST00000336079	DDX3Y	0.00243134	1.49365	0.0870709	0.684846
ENST00000454054	DDX3Y	-0.00243134	-2.19779	0.0870709	0.684846
ENST00000642413	CD151	-0.00237854	2.60582	0.0871024	0.684962
ENST00000316754	RHOJ	0.00210631	5.60595	0.0871184	0.684962
ENST00000311852	MMP14	-0.00253021	7.49062	0.0871419	0.685018
ENST00000401000	RPRD2	0.00181611	5.18478	0.0871869	0.685114
ENST00000369068	RPRD2	-0.00181611	4.23691	0.0871869	0.685114
ENST00000482969	MAPK12	-0.00290513	0.428696	0.0872299	0.685324
ENST00000473931	MAGED1	0.00200212	1.14119	0.0872776	0.685349
ENST00000378861	TRIQK	-0.00546305	-1.29873	0.0872806	0.685349
ENST00000569985	PLA2G4F	-0.0113542	-1.96959	0.0873034	0.685349
ENST00000413761	ZBED5	-0.00130635	4.72592	0.0873108	0.685349
ENST00000553173	MCRS1	-0.00375554	-0.916336	0.0873469	0.685349
ENST00000490123	ZNF542P	-0.00449315	-0.476454	0.0873692	0.685349
ENST00000431196	KDM6A	0.00840705	-2.7873	0.0873747	0.685349
ENST00000397906	TTC28	-0.00186401	3.61105	0.0873802	0.685349
ENST00000590214	ARHGAP45	-0.00612696	-0.87148	0.0873804	0.685349
ENST00000519472	CLU	0.00360489	-0.999136	0.0874678	0.685753
ENST00000396761	ATG9A	-0.00248784	3.34934	0.0874756	0.685753
ENST00000523189	RANBP17	-0.0055103	0.663704	0.0874809	0.685753
ENST00000433271	TMEM248	-0.00433533	-1.72562	0.087583	0.686082
ENST00000341567	TMEM248	0.00433533	7.08351	0.087583	0.686082
ENST00000264434	C2orf42	-0.00598692	2.63785	0.0875884	0.686082
ENST00000420306	C2orf42	0.00598692	-2.06785	0.0875884	0.686082
ENST00000351223	NASP	0.00120835	4.66903	0.0876145	0.686158
ENST00000375255	DCAF17	0.0038977	3.27592	0.0876526	0.686328
ENST00000445275	TOM1L1	-0.00177899	1.21972	0.0876724	0.686328
ENST00000470160	KDM3A	0.00446129	-0.586004	0.0876854	0.686328
ENST00000372571	FOXJ3	0.00283905	3.01212	0.0877078	0.686376
ENST00000557881	GOLGA2P7	-0.00364144	0.275905	0.0877895	0.686688
ENST00000532324	TATDN3	-0.00307174	-0.334313	0.0878019	0.686688
ENST00000585746	TBCB	0.00343853	-1.49954	0.0878026	0.686688
ENST00000571405	ZC3H7A	0.00260132	1.5956	0.0878133	0.686688
ENST00000465259	HLTF	0.00283749	2.61494	0.0878389	0.68676
ENST00000249636	PIAS1	0.00260509	6.127	0.0878714	0.686886
ENST00000570803	GAA	-0.00284185	0.767542	0.0879063	0.686965
ENST00000586579	DAZAP1	-0.00320502	-0.893862	0.0879162	0.686965
ENST00000620374	ZNF195	-0.0072402	-2.60229	0.0879343	0.686965
ENST00000451834	CNOT4	0.00321501	1.46909	0.0879472	0.686965
ENST00000449367	FIS1	0.0015944	0.613839	0.0880012	0.68717
ENST00000558131	RPL28	-0.00130089	4.43699	0.0880062	0.68717
ENST00000617710	LPCAT4	0.00602424	-4.06528	0.0880565	0.687435
ENST00000421033	ZNF415	0.00626237	-1.46176	0.0881055	0.687628
ENST00000263401	COMMD9	0.00114123	3.94438	0.0881141	0.687628
ENST00000464145	LRRC32	0.00500626	-0.0816196	0.0881447	0.687739
ENST00000588012	PTPRS	-0.00229053	3.14758	0.0881829	0.687909
ENST00000619830	IRF5	0.00523595	-0.724445	0.0882275	0.688026
ENST00000470323	IFI44	-0.00317683	-0.28449	0.0882509	0.688026
ENST00000453960	MECP2	0.0021203	5.14861	0.0883048	0.688026
ENST00000571710	DPH1	0.00509546	-0.486884	0.0883048	0.688026
ENST00000330198	LMLN	0.00417022	3.38268	0.0883249	0.688026
ENST00000451139	LMLN	-0.00417022	-0.669299	0.0883249	0.688026
ENST00000313667	ARHGEF2	-0.0067212	-3.38851	0.088342	0.688026
ENST00000476586	PSME4	0.00305868	2.69845	0.0883526	0.688026
ENST00000657837	LINC01128	0.00311647	0.0630135	0.0883611	0.688026
ENST00000318065	NFATC1	-0.00588979	-0.105393	0.088379	0.688026
ENST00000546904	PPP1CC	0.00213465	0.481536	0.0883904	0.688026
ENST00000392952	ABLIM1	0.00134141	7.4634	0.088417	0.688026
ENST00000581373	RPL17	0.00355544	-1.14401	0.0884495	0.688026
ENST00000359947	PTPRF	-0.00196413	6.65115	0.0884565	0.688026
ENST00000674085	CD1D	-0.0120678	-2.73915	0.0884607	0.688026
ENST00000368171	CD1D	0.0120678	-0.546654	0.0884607	0.688026
ENST00000602783	PPFIA3	0.00272895	0.0085684	0.0885382	0.688431
ENST00000465271	CNIH4	-0.00114245	4.83255	0.0885562	0.688431
ENST00000373391	ZFAND3	0.00240241	1.32731	0.0885787	0.688431
ENST00000287218	ZFAND3	-0.00240241	6.09331	0.0885787	0.688431
ENST00000306317	LGI3	-0.00574851	4.9269	0.088609	0.688431
ENST00000304992	PRPF8	-0.00141129	8.25195	0.0886403	0.688431
ENST00000316407	USF3	-0.00335468	4.95104	0.0886442	0.688431
ENST00000491165	USF3	0.00335468	0.666119	0.0886442	0.688431
ENST00000494322	SLC11A1	-0.00782217	-1.5774	0.0887119	0.688774
ENST00000539504	SYNE1	-0.00745427	-1.08003	0.0887541	0.688774
ENST00000543359	TNFRSF1A	-0.00373785	-0.218399	0.0887701	0.688774
ENST00000327238	MMS19	0.00473471	-1.08584	0.0888252	0.688774
ENST00000360258	RIOX2	-0.00153665	2.07072	0.0888548	0.688774
ENST00000211998	VCL	0.00146342	7.35944	0.0888584	0.688774
ENST00000439984	PCNX1	-0.0026468	2.33651	0.0888597	0.688774
ENST00000474289	ECHDC1	0.00390556	-0.286804	0.0888601	0.688774
ENST00000677301	STAT5A	-0.00569696	-0.425743	0.088922	0.688774
ENST00000394607	ELOVL6	0.00674051	0.591235	0.0889325	0.688774
ENST00000302274	ELOVL6	-0.00674051	1.58097	0.0889325	0.688774
ENST00000211413	PRRT1	-0.00703844	-1.91069	0.0889391	0.688774
ENST00000472641	PRRT1	0.00703844	-1.78596	0.0889391	0.688774
ENST00000521180	ST3GAL1	-0.00200329	5.8046	0.0889402	0.688774
ENST00000492364	PDHA1	-0.00173829	1.17544	0.0890001	0.688774
ENST00000524657	KDM2A	0.00200164	4.89253	0.0890158	0.688774
ENST00000433197	ERN1	-0.00277616	5.16958	0.0890648	0.688774
ENST00000476310	HDAC10	-0.00677272	-1.83784	0.0891069	0.688774
ENST00000367384	PCMT1	-0.00115813	4.31775	0.0891133	0.688774
ENST00000589378	TJP3	-0.00474274	0.816818	0.0891204	0.688774
ENST00000541714	TJP3	0.00474274	2.63122	0.0891204	0.688774
ENST00000645668	TSEN15	-0.00171146	3.65253	0.0891435	0.688774
ENST00000359092	AXL	-0.00180149	2.91177	0.0891614	0.688774
ENST00000301178	AXL	0.00180149	6.523	0.0891614	0.688774
ENST00000641737	MAPK10	0.00584517	-1.42439	0.0891666	0.688774
ENST00000318906	C1orf131	0.00227255	-0.808389	0.0891769	0.688774
ENST00000333957	C2CD5	0.00151708	5.17942	0.0891777	0.688774
ENST00000613397	BIRC2	-0.00697679	-1.51106	0.0891897	0.688774
ENST00000582509	TRAPPC8	0.00736302	-1.91572	0.0892031	0.688774
ENST00000532437	TNKS1BP1	-0.00431614	-1.06818	0.0892111	0.688774
ENST00000540424	GABARAPL1	-0.00274312	0.544805	0.0892639	0.688774
ENST00000374685	RXRB	0.00104934	4.28576	0.0892757	0.688774
ENST00000626066	EHMT1	-0.00339785	-0.0428208	0.0892916	0.688774
ENST00000432959	TMEM127	-0.000885218	5.83969	0.0892946	0.688774
ENST00000258439	TMEM127	0.000885218	5.96646	0.0892946	0.688774
ENST00000319622	PKM	-0.0026064	3.28996	0.0892974	0.688774
ENST00000577066	BAIAP2-DT	0.00179365	5.11372	0.0893357	0.688774
ENST00000573167	BAIAP2-DT	-0.00179365	2.94598	0.0893357	0.688774
ENST00000443118	WDR17	0.0057774	-2.01647	0.0893575	0.688774
ENST00000508596	WDR17	-0.0057774	1.97558	0.0893575	0.688774
ENST00000473267	GON4L	0.00480193	-0.517054	0.0893982	0.688774
ENST00000428443	SESTD1	-0.00243953	6.15316	0.0894134	0.688774
ENST00000297267	FNDC1	-0.0119644	2.78878	0.0894267	0.688774
ENST00000329629	FNDC1	0.0119644	-3.30691	0.0894267	0.688774
ENST00000314256	TMEM94	-0.00145294	5.69032	0.0894283	0.688774
ENST00000563683	RNF40	-0.0019688	4.85692	0.0894899	0.68895
ENST00000680981	COL12A1	0.00189384	4.94271	0.0895079	0.68895
ENST00000391718	ZNF628	-0.00566855	-0.442982	0.0895424	0.68895
ENST00000598519	ZNF628	0.00566855	0.660338	0.0895424	0.68895
ENST00000265136	COBL	-0.00502899	2.10359	0.0895449	0.68895
ENST00000650667	WRN	-0.00698372	-1.18138	0.0895499	0.68895
ENST00000334705	FAM91A1	0.00137795	5.56694	0.0895872	0.689034
ENST00000591583	COASY	0.00340487	-1.02795	0.0896073	0.689034
ENST00000296402	CAMK2D	-0.00394786	-0.702201	0.08961	0.689034
ENST00000523358	PLPBP	0.00276793	-1.10316	0.0897908	0.690283
ENST00000414063	NAA60	-0.00156991	3.29402	0.0898055	0.690283
ENST00000354960	PDE5A	-0.00232301	3.94419	0.0898409	0.690428
ENST00000456357	BRI3	0.00228686	1.452	0.0898959	0.690693
ENST00000396158	MIA2	0.00570772	-0.964596	0.0899083	0.690693
ENST00000522855	SKP1	-0.0040457	-0.0964896	0.0899448	0.690789
ENST00000561232	IQCH-AS1	0.00531976	0.444812	0.0900138	0.690789
ENST00000670822	IQCH-AS1	-0.00531976	0.971815	0.0900138	0.690789
ENST00000341511	ABCA2	-0.0026624	4.84874	0.0900152	0.690789
ENST00000554812	PSMA3	-0.00171412	0.429874	0.0900389	0.690789
ENST00000616065	PLEKHO2	0.00591932	-1.44581	0.090044	0.690789
ENST00000323544	PLEKHO2	-0.00591932	6.83557	0.090044	0.690789
ENST00000401026	CCDC18	-0.00438881	-0.158761	0.0900527	0.690789
ENST00000645569	DIABLO	-0.00367212	-0.945839	0.0900945	0.690858
ENST00000674657	FIG4	-0.00608453	-1.65989	0.0900947	0.690858
ENST00000651614	IL6ST	0.00250926	7.86076	0.0901452	0.691049
ENST00000448405	MPZL1	-0.00339419	0.644051	0.0901626	0.691049
ENST00000270139	IFNAR1	0.00171962	6.43227	0.0901853	0.691049
ENST00000620965	NDUFA10	0.00179693	3.46973	0.0902019	0.691049
ENST00000321280	BAIAP2	-0.00168177	2.41922	0.0902228	0.691049
ENST00000678803	PPIH	-0.0024627	0.160596	0.0902303	0.691049
ENST00000472495	ZSWIM7	-0.00248829	0.958122	0.0902351	0.691049
ENST00000274629	KCNMB1	0.00260955	3.13834	0.0903101	0.691121
ENST00000521859	KCNMB1	-0.00260955	0.522155	0.0903101	0.691121
ENST00000226253	ALDOC	0.00221021	3.77949	0.0903184	0.691121
ENST00000395321	ALDOC	-0.00221021	1.05486	0.0903184	0.691121
ENST00000359210	POLR3E	-0.00455807	-0.0449643	0.090327	0.691121
ENST00000352371	APOL4	-0.0101055	-1.73919	0.090369	0.691316
ENST00000467540	UFC1	0.00232223	-0.404185	0.0903892	0.691345
ENST00000409333	SSB	0.00281938	-1.03266	0.0904808	0.691784
ENST00000260956	SSB	-0.00281938	5.87738	0.0904808	0.691784
ENST00000570451	RPA1	-0.00189506	0.204263	0.0905009	0.691784
ENST00000357650	SLC30A7	-0.00159684	4.13677	0.0905644	0.691784
ENST00000370112	SLC30A7	0.00159684	4.1169	0.0905644	0.691784
ENST00000376861	HLA-F	-0.00269059	0.768945	0.0905773	0.691784
ENST00000484566	DDX39B	0.0026221	0.64688	0.0905964	0.691784
ENST00000614428	ACACA	-0.00276218	5.2411	0.0905978	0.691784
ENST00000376048	PRDM2	0.0023189	2.54671	0.0906374	0.691784
ENST00000495233	CAMTA1	-0.00411099	-1.92201	0.0906524	0.691784
ENST00000361168	CLK2	0.00308457	1.30998	0.0906554	0.691784
ENST00000393430	ZFP1	0.0104934	-3.09758	0.0906613	0.691784
ENST00000570010	ZFP1	-0.0104934	2.72344	0.0906613	0.691784
ENST00000291577	GATD3A	-0.00817755	-1.74498	0.0906819	0.691815
ENST00000184956	HEATR6	0.00258558	3.7721	0.090776	0.692356
ENST00000563614	DCTN5	0.000892579	4.81569	0.0907955	0.692356
ENST00000446474	ZSCAN31	0.00762425	-1.04854	0.0908024	0.692356
ENST00000469636	SLC37A3	0.00406532	0.398225	0.0908647	0.69258
ENST00000522761	G3BP1	-0.00692621	-1.95759	0.0908933	0.69258
ENST00000332687	RLIM	0.00321791	5.877	0.0909287	0.69258
ENST00000349225	RLIM	-0.00321791	1.48371	0.0909287	0.69258
ENST00000640056	HNRNPU	-0.0026068	4.23438	0.0909296	0.69258
ENST00000551702	HNRNPA1	-0.00356567	0.960646	0.090931	0.69258
ENST00000317198	EEF1D	0.00342306	-0.518883	0.0909752	0.692753
ENST00000395715	TRPS1	-0.00425282	2.223	0.091005	0.692753
ENST00000481741	PRR3	-0.00245745	0.437895	0.0910056	0.692753
ENST00000592449	DTNA	0.00317136	0.351686	0.0910198	0.692753
ENST00000378752	OPTN	0.00188632	2.67914	0.0910367	0.692756
ENST00000439951	OSBPL2	-0.00381127	0.0465084	0.0910984	0.693099
ENST00000529505	SMIM19	-0.00215671	-0.890104	0.091137	0.693267
ENST00000660932	LINC01936	0.00823881	-1.77196	0.0911957	0.693588
ENST00000678105	HGS	-0.00538702	-1.66156	0.09126	0.693951
ENST00000591778	LGALS3BP	0.00182371	3.58102	0.0913211	0.694137
ENST00000672018	ZCCHC8	-0.00242626	3.44015	0.0913284	0.694137
ENST00000272117	ITPKB	0.00199172	6.28641	0.0913385	0.694137
ENST00000406246	RELA	-0.00169981	6.1947	0.0913509	0.694137
ENST00000654082	DMBT1	0.0135626	-1.81231	0.0913931	0.694175
ENST00000262059	CALCOCO1	-0.00294675	0.915046	0.0913971	0.694175
ENST00000354446	CEP63	-0.00399074	-0.769387	0.0914101	0.694175
ENST00000221566	SGTA	0.00290716	5.10926	0.0914255	0.694175
ENST00000503233	ACOX3	-0.00145204	2.05488	0.0914387	0.694175
ENST00000618150	THOC2	0.00137792	2.92521	0.0914667	0.694237
ENST00000338154	PHF8	-0.0020855	4.52634	0.091486	0.694237
ENST00000675577	KDM6A	0.00354759	1.36189	0.0915015	0.694237
ENST00000395882	NTRK2	-0.00831622	-0.725635	0.0915131	0.694237
ENST00000510336	TMCO6	0.00310469	-1.41278	0.0915357	0.694245
ENST00000380779	MID1	-0.00365791	2.6584	0.0915536	0.694245
ENST00000539409	SINHCAF	-0.00628225	-2.19765	0.0915639	0.694245
ENST00000261369	SNX24	-0.00162731	3.8514	0.0915847	0.694277
ENST00000263773	FNBP4	0.00118877	5.40206	0.0916266	0.694469
ENST00000459771	TTC23	-0.0035447	1.15881	0.0916757	0.694634
ENST00000583566	ZNF286A	-0.0075544	-1.46371	0.0916855	0.694634
ENST00000464916	COL1A2	0.00765254	0.823642	0.091703	0.694634
ENST00000593203	DNM2	0.00178587	1.74167	0.0917147	0.694634
ENST00000518584	ENY2	0.00198905	0.0515729	0.0917627	0.694798
ENST00000634676		-0.00462732	-2.06207	0.0917861	0.694798
ENST00000669440		0.00462732	0.705116	0.0917861	0.694798
ENST00000301396	PELP1	-0.00417735	-1.48001	0.0918402	0.695062
ENST00000357179	TOP3B	-0.00249234	2.92088	0.0918541	0.695062
ENST00000520868	PABPC1	0.00516081	1.81093	0.091882	0.695147
ENST00000536398	UBE3B	0.00352802	0.0916474	0.0919107	0.695152
ENST00000574590	KANSL1	-0.00563609	0.0249353	0.0919243	0.695152
ENST00000610648	AMY2B	0.0101122	-4.14976	0.0919357	0.695152
ENST00000627532	ZEB2	-0.00203203	5.67582	0.0919599	0.695152
ENST00000375859	SPIN1	0.00131516	6.59055	0.0919944	0.695152
ENST00000517424	HACE1	-0.00640145	-2.14299	0.0920062	0.695152
ENST00000584784	EIF4A1	-0.00419206	-0.407666	0.0920095	0.695152
ENST00000258947	CALCOCO2	0.00195578	6.81276	0.092029	0.695152
ENST00000561251	ZNF839	0.00331174	0.0278303	0.0920485	0.695152
ENST00000442396	ZNF839	-0.00331174	2.78328	0.0920485	0.695152
ENST00000481273	PTK7	-0.00627606	-0.937539	0.09211	0.695491
ENST00000270361	CAPN10	0.00468365	-2.06116	0.0921428	0.695612
ENST00000404816	LTBP1	-0.00401878	3.56034	0.0921753	0.695711
ENST00000296135	LZTFL1	0.00186585	4.59963	0.0922057	0.695711
ENST00000409614	SERF2	0.00136444	5.52138	0.0922181	0.695711
ENST00000301281	UBXN6	-0.00277748	6.0779	0.0922222	0.695711
ENST00000590194	SLC25A39	-0.0027285	0.33852	0.0922699	0.695831
ENST00000486670	ARHGEF11	-0.00385689	-0.646271	0.0922715	0.695831
ENST00000484742	RRNAD1	-0.00147867	0.625886	0.0923056	0.695866
ENST00000394723	ANKHD1	0.00375979	1.86003	0.0923093	0.695866
ENST00000369096	PRDM1	0.00271677	3.67737	0.0923611	0.696132
ENST00000291722	CACFD1	0.0023756	1.93781	0.0924202	0.696452
ENST00000319080	MLXIP	0.00128493	7.01158	0.0924791	0.696504
ENST00000470886	RRP1B	0.00246292	0.00662864	0.0924887	0.696504
ENST00000340648	RRP1B	-0.00246292	4.9714	0.0924887	0.696504
ENST00000285124	PPP4R1	-0.00182309	2.75128	0.0924937	0.696504
ENST00000356800	SMARCD3	-0.00182643	3.73583	0.0925325	0.696522
ENST00000359042	C17orf80	0.00150625	3.52775	0.0925426	0.696522
ENST00000300714	TEPSIN	0.00498063	-1.72732	0.0925459	0.696522
ENST00000376572	KIAA2013	0.00139861	5.64937	0.092663	0.696822
ENST00000376576	KIAA2013	-0.00139861	1.15466	0.092663	0.696822
ENST00000391839	COX20	0.0011787	2.37652	0.0926642	0.696822
ENST00000358689	ENTPD4	0.0015838	5.48043	0.0926655	0.696822
ENST00000327031	FLII	-0.00120603	6.65528	0.0926833	0.696822
ENST00000524634	MFF	-0.0059583	-3.43204	0.0926855	0.696822
ENST00000623998		0.00379374	3.74239	0.0927514	0.696962
ENST00000623744		-0.00379374	-1.36235	0.0927514	0.696962
ENST00000509022	FAM200B	0.00183397	1.42543	0.0927541	0.696962
ENST00000315322	IFT22	-0.00220242	1.26319	0.0927866	0.69706
ENST00000676628	THBS2	0.00742137	1.37434	0.0928032	0.69706
ENST00000354171	GPX4	0.00230836	0.532814	0.0928171	0.69706
ENST00000518778	MGAT4B	0.00217443	0.427916	0.0928579	0.697241
ENST00000251822	RHOBTB2	-0.00178404	5.87717	0.092905	0.69747
ENST00000374166	RPS6KA1	0.00815433	-2.49266	0.0929281	0.697519
ENST00000372841	FUT11	-0.00104825	3.7425	0.0929792	0.697672
ENST00000448933	SEPTIN8	0.00475852	-0.981464	0.0929818	0.697672
ENST00000493973	POR	0.00281534	2.35607	0.0930272	0.697769
ENST00000597274	NAPA	-0.00196291	0.594902	0.0930281	0.697769
ENST00000484558	CHCHD10	0.0024365	0.58271	0.0930779	0.697892
ENST00000520222	CHCHD10	-0.0024365	1.75617	0.0930779	0.697892
ENST00000564349	ERI2	-0.00655787	-0.831341	0.093098	0.697918
ENST00000281928	MED13L	-0.00172714	6.50007	0.0931153	0.697923
ENST00000534720	NPIPA1	0.00234021	1.39004	0.0931374	0.697964
ENST00000241704	COPA	0.00238245	5.23822	0.0931743	0.698083
ENST00000611266	OSBPL8	-0.0116737	-1.13641	0.0931866	0.698083
ENST00000422508	CD109	0.00796975	-2.33068	0.0932087	0.698124
ENST00000324001	PRX	-0.00292407	6.39108	0.093259	0.698252
ENST00000372939	TRMT2B	-0.00266185	0.9778	0.0932592	0.698252
ENST00000673737	CRELD1	0.00178757	0.994609	0.0933304	0.698456
ENST00000475513	TRPV2	0.00259215	0.150068	0.0933364	0.698456
ENST00000338560	TRPV2	-0.00259215	6.06616	0.0933364	0.698456
ENST00000545891	CCDC92	0.000994145	4.30727	0.0933626	0.698527
ENST00000622020	NPHP4	-0.00494985	-1.56897	0.0934119	0.698771
ENST00000402306	URGCP	0.00243758	2.37902	0.0934935	0.699257
ENST00000349241	PTK7	0.00393584	0.336963	0.0935718	0.699374
ENST00000341753	TRIM28	0.00266595	2.44055	0.0936205	0.699374
ENST00000299427	TPP1	-0.00202773	7.67024	0.0936404	0.699374
ENST00000472114	PIAS3	0.00239884	1.26453	0.0936488	0.699374
ENST00000526683	PUF60	-0.00203402	5.04342	0.0936602	0.699374
ENST00000668567	LINC01184	-0.00205768	2.13118	0.09367	0.699374
ENST00000455683	MON1A	0.00326942	-1.27198	0.0936822	0.699374
ENST00000645969	CCDC88A	0.00388622	2.74857	0.0936974	0.699374
ENST00000557925	CERS4	0.00230889	-0.248758	0.0937519	0.699374
ENST00000337612	BCL2L13	0.00389544	-1.21365	0.0937619	0.699374
ENST00000418170	HMGXB4	0.00208514	2.53253	0.0937671	0.699374
ENST00000370200	KAZALD1	0.0021091	1.47544	0.0937984	0.699374
ENST00000465807	KAZALD1	-0.0021091	0.214021	0.0937984	0.699374
ENST00000391844	AKT2	-0.00247273	2.70708	0.0938005	0.699374
ENST00000446778	NIPSNAP2	0.00272387	-0.652073	0.0938012	0.699374
ENST00000333119	UXT	-0.00164506	4.54643	0.093817	0.699374
ENST00000335890	UXT	0.00164506	0.369729	0.093817	0.699374
ENST00000463674	BACE2	0.0062579	-2.73968	0.0938226	0.699374
ENST00000522792	CTNNA1	0.00300738	2.70859	0.0938263	0.699374
ENST00000676696	FLNA	-0.00473929	1.27188	0.0938659	0.699544
ENST00000275988	SPIN2B	0.00600726	-0.112174	0.0939067	0.699623
ENST00000619982	DHX30	0.00492093	-0.5519	0.0939098	0.699623
ENST00000336233	LIPA	-0.00245818	7.77216	0.0939668	0.699862
ENST00000359479	SLC33A1	-0.00190196	2.56377	0.0940409	0.699862
ENST00000587508	CC2D1A	0.0025375	1.21694	0.0940426	0.699862
ENST00000368716	S100A4	-0.00109873	7.84048	0.0940706	0.699862
ENST00000373299	STXBP1	-0.00141227	5.79034	0.0940721	0.699862
ENST00000559994	WDR73	0.00458102	-1.66254	0.0940815	0.699862
ENST00000257787	AKIRIN2	0.00167236	5.04298	0.0940816	0.699862
ENST00000420494	AKIRIN2	-0.00167236	0.313071	0.0940816	0.699862
ENST00000414083	DAXX	-0.0048949	-0.406832	0.0940923	0.699862
ENST00000392351	HOMER3	0.00196381	2.57351	0.0941215	0.699954
ENST00000611875	NPRL3	-0.00248218	2.04476	0.0941454	0.700008
ENST00000419205	FAM3A	0.00571372	-1.9024	0.0941809	0.700044
ENST00000450673	ARL17B	-0.00445691	-0.957841	0.0941869	0.700044
ENST00000389212	RAPGEF3	-0.00823082	-2.68386	0.094216	0.700044
ENST00000467348	U2SURP	0.00191165	1.65556	0.0942225	0.700044
ENST00000643208	SMARCA4	0.0107498	-2.44416	0.0942338	0.700044
ENST00000342694	NPR2	0.00384713	4.19389	0.0943033	0.700312
ENST00000464810	NPR2	-0.00384713	1.05532	0.0943033	0.700312
ENST00000420290	TANGO2	0.00647541	-2.97152	0.0943462	0.700506
ENST00000409085	AAK1	-0.00114675	1.97085	0.0943891	0.700701
ENST00000389609	CCDC149	0.0032176	0.290342	0.0944179	0.70079
ENST00000618278	SLC6A6	0.00635897	1.66693	0.0945118	0.701363
ENST00000261438	KLF3	-0.00262622	6.52772	0.0945768	0.701597
ENST00000514033	KLF3	0.00262622	-0.474868	0.0945768	0.701597
ENST00000514335	NIPBL	0.00211733	3.48962	0.0946016	0.701656
ENST00000424337	GTF2IRD1	-0.00153886	2.80726	0.094622	0.701671
ENST00000409764	CYCS	0.004292	-1.63649	0.094637	0.701671
ENST00000374776	PARD3	0.00706605	-1.93547	0.0946751	0.701749
ENST00000246532	IGFLR1	-0.00219245	2.17921	0.0946811	0.701749
ENST00000415452	RUBCN	-0.00112909	1.19385	0.094714	0.701869
ENST00000563998	DCTN5	-0.00131645	1.98918	0.0947536	0.701996
ENST00000628768	STXBP1	0.00173806	2.53294	0.0947698	0.701996
ENST00000376485	ATAT1	-0.00410655	-0.0575761	0.0948046	0.701996
ENST00000558555	MEIS3	0.00358871	0.0703921	0.0948814	0.701996
ENST00000397714	SEPTIN10	0.00275803	2.6302	0.0948861	0.701996
ENST00000528165	CAPN1	0.00199905	0.746577	0.0949174	0.701996
ENST00000353442	LMBR1	0.00270679	2.02333	0.0949371	0.701996
ENST00000515056	APBB3	0.00283642	2.27007	0.09494	0.701996
ENST00000347466	ZNF419	0.00758901	-2.47991	0.0949746	0.701996
ENST00000564659	RHOT2	0.00249457	1.19706	0.0949841	0.701996
ENST00000414521	MGAT4A	0.00286815	1.5896	0.0949883	0.701996
ENST00000307851	HAVCR2	0.00318759	5.02536	0.09501	0.701996
ENST00000522593	HAVCR2	-0.00318759	0.597553	0.09501	0.701996
ENST00000279907	UHRF1BP1L	-0.00334623	4.41907	0.0950258	0.701996
ENST00000545232	UHRF1BP1L	0.00334623	2.29414	0.0950258	0.701996
ENST00000588618	ACTN4	-0.00414144	3.85561	0.0950368	0.701996
ENST00000571082	ARL16	-0.00212935	1.50039	0.095042	0.701996
ENST00000484202	SH3BP5L	0.00175018	0.45328	0.0950496	0.701996
ENST00000366472	SH3BP5L	-0.00175018	4.83909	0.0950496	0.701996
ENST00000573523	PELP1	0.00254384	0.941692	0.0951035	0.702271
ENST00000676126	LARGE1	0.0101192	-3.05949	0.0951677	0.702621
ENST00000603548	FBXW7	-0.00253639	2.87548	0.0952178	0.702792
ENST00000337989	CABIN1	0.00167794	4.35295	0.0952245	0.702792
ENST00000568421		-0.00213405	-0.447552	0.0952874	0.703085
ENST00000294678	ODF2L	-0.00343354	0.813616	0.0952978	0.703085
ENST00000370713	ADGRL2	0.0134249	-3.42807	0.0954156	0.703831
ENST00000570440	DEXI	-0.00101334	2.4308	0.0954907	0.704261
ENST00000648449	GNAI1	-0.0117433	-3.31162	0.0955456	0.704398
ENST00000412726	DCC	0.00572514	1.88195	0.0955609	0.704398
ENST00000553027	FKBP11	-0.00241512	1.53023	0.095641	0.704398
ENST00000678458	IDE	-0.00462788	1.63521	0.0956477	0.704398
ENST00000301740	SRRM2	-0.00125885	8.90092	0.0956489	0.704398
ENST00000559769	DMXL2	0.00253092	2.97374	0.0956553	0.704398
ENST00000559043	CDC42BPB	-0.00134037	3.16359	0.0956567	0.704398
ENST00000451943	DDB1	0.00375999	0.432515	0.095669	0.704398
ENST00000404929	FAM161A	0.00623751	-1.31745	0.0956832	0.704398
ENST00000374075	AKNA	-0.00257249	4.81752	0.0956991	0.704398
ENST00000501493	UGDH	0.00532008	-1.57294	0.0957582	0.704398
ENST00000316423	UGDH	-0.00532008	4.99167	0.0957582	0.704398
ENST00000495002	RPS9	0.00507462	-0.640134	0.0957678	0.704398
ENST00000602540	PHLDA1	0.00636021	6.1129	0.095797	0.704398
ENST00000619060	PHLDA1	-0.00636021	-0.625902	0.095797	0.704398
ENST00000613723	TMC4	0.00417429	-1.49503	0.0958244	0.704398
ENST00000561424	B2M	0.00353379	1.46391	0.0958602	0.704398
ENST00000431879	NAP1L1	0.00256013	1.83705	0.0958706	0.704398
ENST00000332981	PRKCH	-0.00130057	5.53094	0.0958853	0.704398
ENST00000400822	AFDN	0.00104857	5.77176	0.0959065	0.704398
ENST00000354192	APP	0.00748594	-1.12778	0.095907	0.704398
ENST00000593274	C19orf53	0.00371532	-1.56501	0.0959111	0.704398
ENST00000588234	C19orf53	-0.00371532	4.81248	0.0959111	0.704398
ENST00000648848	BMPER	-0.00572004	0.494723	0.0959243	0.704398
ENST00000681308	ATAD1	0.0037086	-1.37518	0.0959297	0.704398
ENST00000612385	TRPC1	-0.00769808	-3.61762	0.0959962	0.704763
ENST00000552374	TMEM116	-0.0041953	-0.295399	0.0960294	0.704883
ENST00000493811	POFUT2	-0.00415137	-0.344842	0.0960664	0.704974
ENST00000592231	USP36	0.00253553	3.50336	0.0961149	0.704974
ENST00000524677	FAM193B	0.00231084	1.84671	0.0961174	0.704974
ENST00000397604	RNH1	0.00121714	6.12493	0.0961264	0.704974
ENST00000679905	MTO1	-0.00846622	-2.44775	0.0961294	0.704974
ENST00000582277	NDEL1	-0.00349339	-0.707533	0.0961741	0.704974
ENST00000420358	WDHD1	-0.00530333	-1.48559	0.0961808	0.704974
ENST00000360586	WDHD1	0.00530333	1.85866	0.0961808	0.704974
ENST00000677628	IGF2R	0.00132584	5.80508	0.0962052	0.704974
ENST00000427411	ACE2	-0.00575663	-1.24536	0.09621	0.704974
ENST00000602748	CUL1	-0.00352188	0.902458	0.0962878	0.705314
ENST00000341712	MPRIP	0.000960486	5.85556	0.0962963	0.705314
ENST00000560881	RPL28	0.00204222	1.62367	0.096307	0.705314
ENST00000396613	GLIPR2	-0.00262905	1.51515	0.096414	0.70586
ENST00000484282	DOP1A	0.00295246	3.8596	0.0964425	0.70586
ENST00000339901	SECISBP2	0.00150784	3.29941	0.0964751	0.70586
ENST00000361462	TOGARAM1	-0.0021969	4.03248	0.0964758	0.70586
ENST00000477244	CALM3	-0.00205573	1.49447	0.0964847	0.70586
ENST00000590442	ZNF532	0.00322896	0.983562	0.0965007	0.70586
ENST00000379804	PDHA1	0.00128985	2.46692	0.0965056	0.70586
ENST00000540764	EOGT	0.00531147	-1.62906	0.0965164	0.70586
ENST00000556504	WARS1	-0.0081163	-2.42527	0.096551	0.705888
ENST00000481673	CHKB	-0.00952755	-2.73151	0.0965538	0.705888
ENST00000348261	CACNA1H	-0.00637921	0.583202	0.0966211	0.706183
ENST00000681846	CC2D1A	-0.00338663	-0.061913	0.0966338	0.706183
ENST00000447868	UFD1	0.00225849	-0.561338	0.0966655	0.706183
ENST00000533464	PHRF1	-0.00283318	2.94429	0.0966688	0.706183
ENST00000278655	PLCB4	0.00951538	-2.60514	0.0966886	0.706183
ENST00000303088	RFXANK	-0.00212171	0.596135	0.0966953	0.706183
ENST00000373485	RBBP4	-0.00446705	0.857611	0.0967436	0.706412
ENST00000597458	ZNF91	0.0013861	1.3143	0.096863	0.706594
ENST00000356606	ADGRG2	-0.00901334	-2.92053	0.0968951	0.706594
ENST00000587560	H3-3B	0.0034095	0.0350067	0.0969018	0.706594
ENST00000599921	PLA2G4C	-0.00273229	3.628	0.0969246	0.706594
ENST00000373095	FAM102A	-0.00187286	5.14696	0.0969288	0.706594
ENST00000359606	CBFA2T2	0.00881634	-0.401844	0.0969385	0.706594
ENST00000315436	WSB2	-0.00268739	6.09307	0.0969388	0.706594
ENST00000509989	SNF8	0.00340102	-1.30006	0.0969436	0.706594
ENST00000521746	PLEKHA2	-0.00257121	-0.699965	0.0969441	0.706594
ENST00000259037	NDUFB5	-0.00128945	2.27037	0.0969752	0.706594
ENST00000488648	SKIV2L	-0.00277152	0.25612	0.0969923	0.706594
ENST00000455191	IQCG	0.0038823	0.866968	0.0969924	0.706594
ENST00000382451	WDR1	0.00337066	2.35736	0.0969963	0.706594
ENST00000545882	CNN3	-0.00355519	0.385621	0.0970046	0.706594
ENST00000456164	FBXO42	-0.00299651	-0.98905	0.0971012	0.706836
ENST00000423968	MRAS	-0.00328136	5.20594	0.0971236	0.706836
ENST00000407242	LRRC32	0.00272685	3.28154	0.0971452	0.706836
ENST00000526104	RIC8A	-0.000892358	5.18133	0.0971498	0.706836
ENST00000335475	KCNQ1	-0.00641333	-2.84887	0.0971749	0.706836
ENST00000155840	KCNQ1	0.00641333	5.14817	0.0971749	0.706836
ENST00000646940	DDX3X	0.00606979	-0.25386	0.0971936	0.706836
ENST00000588120	ST6GALNAC2	-0.00416483	-1.03171	0.0972083	0.706836
ENST00000225276	ST6GALNAC2	0.00416483	4.40937	0.0972083	0.706836
ENST00000269097	G6PC3	-0.00124945	4.71233	0.0972135	0.706836
ENST00000594012	ZNF43	0.00479151	-1.60546	0.0972235	0.706836
ENST00000427522	HELZ2	0.00157986	4.72339	0.0972644	0.706967
ENST00000367367	PTPRC	-0.00669817	-1.7398	0.097302	0.706967
ENST00000529360	FAM160A2	0.00164889	3.22452	0.097333	0.706967
ENST00000562595	COG8	0.000905169	2.88103	0.0973366	0.706967
ENST00000507439	QDPR	-0.0019519	1.5714	0.0973389	0.706967
ENST00000262319	TELO2	-0.0018918	4.00873	0.0973428	0.706967
ENST00000418259	ATG2A	0.00197306	3.4465	0.0974116	0.707344
ENST00000577875	KPNB1	-0.00663311	-1.04599	0.0975206	0.707767
ENST00000419526	ACVRL1	-0.00518056	-0.506938	0.0975346	0.707767
ENST00000630477	PSMB2	0.000854086	3.92324	0.0975374	0.707767
ENST00000373237	PSMB2	-0.000854086	5.76305	0.0975374	0.707767
ENST00000395118	ISLR	0.00238079	3.64188	0.0976745	0.707949
ENST00000249842	ISLR	-0.00238079	5.45	0.0976745	0.707949
ENST00000303204	PRELID1	0.00424098	5.78113	0.097709	0.707949
ENST00000504594	PRELID1	-0.00424098	-2.19768	0.097709	0.707949
ENST00000590577	ARHGAP45	0.00252873	2.73859	0.0977352	0.707949
ENST00000347486	SUPT6H	-0.00295842	3.65219	0.0977358	0.707949
ENST00000314616	SUPT6H	0.00295842	6.79408	0.0977358	0.707949
ENST00000540536	WASHC3	-0.00176909	-0.352673	0.0977451	0.707949
ENST00000396368	MARF1	-0.00156045	5.88806	0.0977491	0.707949
ENST00000505675	FAM135A	0.00531466	-0.266263	0.0977791	0.707949
ENST00000592962	POLR2I	-0.00141028	1.00465	0.0977918	0.707949
ENST00000360342	LZTS3	0.00696372	-3.28581	0.097798	0.707949
ENST00000356198	CENPL	0.00312681	0.021903	0.0978117	0.707949
ENST00000329399	PDLIM1	0.00192971	7.66614	0.0978148	0.707949
ENST00000540698	DDX5	-0.00196258	6.35628	0.097816	0.707949
ENST00000622999	RNF114	-0.00373495	-1.34556	0.0978933	0.708039
ENST00000644238	RPGR	0.00320148	-0.382555	0.0979068	0.708039
ENST00000583655	NT5C	0.00303669	-0.694394	0.0979222	0.708039
ENST00000424459	GPBP1	0.0012209	4.05385	0.0979342	0.708039
ENST00000358387	TXNDC15	0.00163368	5.43525	0.097941	0.708039
ENST00000429644	GBE1	-0.00643739	4.99378	0.0979976	0.708039
ENST00000489715	GBE1	0.00643739	-4.13036	0.0979976	0.708039
ENST00000575251	CYB5D2	0.00199716	0.0813922	0.0980025	0.708039
ENST00000389221	UNKL	-0.00487855	3.56974	0.0980099	0.708039
ENST00000403703	UNKL	0.00487855	1.16125	0.0980099	0.708039
ENST00000286196	TMEM237	0.00407489	0.57509	0.0980293	0.708039
ENST00000517309	PTDSS1	-0.00124009	3.40863	0.0980312	0.708039
ENST00000279281	VPS51	-0.00182572	5.44271	0.0980731	0.708219
ENST00000526033	PICALM	-0.00153034	2.7805	0.0980979	0.708276
ENST00000412584	CADPS2	-0.0017933	5.11517	0.0981224	0.708331
ENST00000338148	MRPL30	-0.00130451	4.47689	0.0982198	0.70879
ENST00000409841	MRPL30	0.00130451	1.91319	0.0982198	0.70879
ENST00000619423	NBPF14	-0.00248191	3.75725	0.0982383	0.708801
ENST00000674369	N4BP2L2	0.00312227	1.356	0.0982985	0.709114
ENST00000616995	PRKD1	0.00738963	-1.74724	0.0983429	0.709312
ENST00000409302	C1D	-0.00125192	1.40322	0.0984112	0.709603
ENST00000668265	LINC01184	0.00458146	-1.80034	0.0984171	0.709603
ENST00000262367	CREBBP	0.00523292	6.512	0.0984763	0.709785
ENST00000382070	CREBBP	-0.00523292	1.09905	0.0984763	0.709785
ENST00000348126	PAM	-0.000888661	6.53169	0.0985021	0.709829
ENST00000370976	WLS	0.00470384	-2.29322	0.0985163	0.709829
ENST00000677318	CD9	0.0075522	-2.65525	0.0985584	0.70992
ENST00000560109	CCDC32	-0.00305937	-1.43622	0.0985628	0.70992
ENST00000660257	FAM157C	0.00397367	-0.701619	0.09859	0.709994
ENST00000426907	HUWE1	0.00365114	5.86046	0.0986689	0.710383
ENST00000666110	STS	-0.00389709	2.91207	0.0986918	0.710383
ENST00000510038	MACROH2A1	-0.00358891	-0.684318	0.0986949	0.710383
ENST00000546604	SARNP	0.00451923	-1.22234	0.0987414	0.710523
ENST00000305877	BCR	-0.00140044	5.85517	0.0987583	0.710523
ENST00000680687	FURIN	0.00932013	-2.01698	0.0987707	0.710523
ENST00000303025	ARHGAP6	0.00472907	-0.983246	0.0987822	0.710523
ENST00000215061	OCEL1	-0.00194976	2.34304	0.0988612	0.710969
ENST00000590977	EFTUD2	0.00529797	-1.74855	0.0988799	0.710981
ENST00000391763	NDUFA3	0.00193768	0.654719	0.0989105	0.710987
ENST00000413693	NEB	0.00538331	-0.407703	0.0989315	0.710987
ENST00000397345	NEB	-0.00538331	-1.38136	0.0989315	0.710987
ENST00000479261	DEPDC5	0.00338206	-0.115465	0.0990108	0.711027
ENST00000593087	UBL5	-0.00174671	-0.0885697	0.0990368	0.711027
ENST00000542859	FRY	0.00296478	4.39739	0.0990407	0.711027
ENST00000486749	SLC2A3	0.00397508	1.33844	0.0990475	0.711027
ENST00000367288	LMOD1	-0.00288957	6.54403	0.0990576	0.711027
ENST00000616739	LMOD1	0.00288957	2.64379	0.0990576	0.711027
ENST00000613570	CACYBP	-0.00174513	2.85102	0.0990719	0.711027
ENST00000569545	ALDOA	-0.00300813	0.629605	0.099073	0.711027
ENST00000375614	LAYN	-0.00281954	1.66358	0.0991455	0.711426
ENST00000378466	PANK4	-0.00333788	4.01369	0.0992188	0.711639
ENST00000505228	PANK4	0.00333788	-0.671052	0.0992188	0.711639
ENST00000508075	NEDD4	0.00280848	0.242789	0.0992262	0.711639
ENST00000527303	PLEC	0.0020602	7.4121	0.0992491	0.711681
ENST00000534277	ZNF720	-0.000893655	3.42295	0.0993324	0.712157
ENST00000679222	IDE	0.00928453	-2.46619	0.0993956	0.712442
ENST00000541748	ELP2	0.00375761	-0.125139	0.0994062	0.712442
ENST00000467636	SAP18	0.00488081	-2.23577	0.0994296	0.712488
ENST00000544180	PYGL	0.0049852	-3.39706	0.0994628	0.712557
ENST00000405731	ZDHHC4	0.00217259	1.66932	0.0994751	0.712557
ENST00000376384	PAAF1	0.00243957	2.80386	0.0994902	0.712557
ENST00000382905	ZMYM5	0.00538307	-2.59827	0.0995442	0.712821
ENST00000522406	ABCA10	-0.00465997	0.635322	0.0995916	0.713039
ENST00000415611	SNHG26	-0.00255339	-0.349827	0.0996381	0.713128
ENST00000667557	SNHG26	0.00255339	-0.311774	0.0996381	0.713128
ENST00000542120	TBC1D30	0.00167177	1.02138	0.0998069	0.713813
ENST00000674237	TBC1D30	-0.00167177	2.55408	0.0998069	0.713813
ENST00000518284	RNF145	0.00380401	4.02005	0.0998101	0.713813
ENST00000681115	ANTXR2	-0.00465648	0.870887	0.0998113	0.713813
ENST00000374748	CUL2	-0.0046902	-0.205216	0.0998237	0.713813
ENST00000264157	CCNT2	0.00148477	4.14603	0.099836	0.713813
ENST00000393107	STEAP3	-0.00324672	0.844721	0.099885	0.714042
ENST00000259234	SAP130	-0.00324149	0.139313	0.0999178	0.71412
ENST00000538085		-0.00415387	0.875755	0.0999332	0.71412
ENST00000354296	WASH3P	-0.001272	2.89255	0.0999501	0.71412
ENST00000299543	CTDP1	0.00574314	-0.320171	0.0999642	0.71412
ENST00000508495	HINT1	0.00422351	-0.351767	0.0999947	0.714216
ENST00000543576	DENND1C	-0.00666398	-2.81823	0.100037	0.714383
ENST00000495537	KCTD3	0.00318978	0.150367	0.100076	0.714383
ENST00000259154	KCTD3	-0.00318978	5.76472	0.100076	0.714383
ENST00000544314	ANAPC5	0.00672093	-1.31828	0.100086	0.714383
ENST00000484600	ARPC1B	-0.00348516	1.10331	0.100149	0.714638
ENST00000477127	CCNL1	-0.00684164	-1.60008	0.100188	0.714638
ENST00000529197	TMEM126B	0.00538015	-3.38741	0.100197	0.714638
ENST00000319863	GATD1	0.00172286	5.0815	0.100211	0.714638
ENST00000590954	TXNL1	0.000828635	4.57201	0.100214	0.714638
ENST00000614343	GPX3	-0.00171839	4.33154	0.100233	0.714638
ENST00000679988	MS4A4A	-0.00314528	0.363693	0.100326	0.714638
ENST00000404136	CWC22	-0.00147075	2.73482	0.100328	0.714638
ENST00000410053	CWC22	0.00147075	4.34809	0.100328	0.714638
ENST00000351288	SMPD4	-0.00212793	3.58324	0.10034	0.714638
ENST00000415673	SP140L	-0.00178819	3.8604	0.100344	0.714638
ENST00000614443	PIGW	-0.00263018	1.52779	0.100358	0.714638
ENST00000620233	PIGW	0.00263018	1.68549	0.100358	0.714638
ENST00000406207	TBCE	-0.00418579	0.184781	0.100361	0.714638
ENST00000474961	DDX39B	0.00170864	2.78097	0.100382	0.714659
ENST00000443841	FOSB	0.00907542	1.33712	0.10044	0.714659
ENST00000644828	SERPINB6	-0.00272812	0.673025	0.100482	0.714659
ENST00000615234	POLR2E	-0.00122475	4.79831	0.100486	0.714659
ENST00000411549	ACAA1	0.00221584	1.915	0.100501	0.714659
ENST00000343702	NTN4	-0.00177721	5.92206	0.100513	0.714659
ENST00000354655	ACSL5	-0.00557951	3.58034	0.100515	0.714659
ENST00000643990	EFNB2	0.00216163	5.12512	0.10053	0.714659
ENST00000646441	EFNB2	-0.00216163	6.00301	0.10053	0.714659
ENST00000455785	STMN1	-0.00228336	5.52271	0.100534	0.714659
ENST00000650479	ITM2B	-0.00204307	3.28583	0.100652	0.715269
ENST00000221327	ZNF180	0.00382486	1.91148	0.100654	0.715269
ENST00000400892	CLCN6	0.00353188	-0.781466	0.100683	0.715353
ENST00000651545	RPS23	-0.00148277	4.22188	0.10076	0.715419
ENST00000297447	OXR1	-0.003652	0.446669	0.100767	0.715419
ENST00000351193	NMD3	0.00193016	5.29273	0.100781	0.715419
ENST00000265729	SRI	-0.00150057	5.67579	0.100822	0.715419
ENST00000381967	PGM2	0.00423037	4.42205	0.10083	0.715419
ENST00000512556	PGM2	-0.00423037	-0.148373	0.10083	0.715419
ENST00000536050	WDR59	-0.00247044	0.529462	0.100842	0.715419
ENST00000492155	FRMD4A	-0.00177356	0.478225	0.100862	0.715419
ENST00000674860	NT5C2	-0.00332564	1.73474	0.100872	0.715419
ENST00000440652	UBE2D4	0.0015935	1.8116	0.100876	0.715419
ENST00000547587	PFKM	0.00565362	-1.98424	0.10088	0.715419
ENST00000561024	PDE8A	0.00669949	2.20866	0.101004	0.716014
ENST00000397770	RGS11	0.00611843	-0.666681	0.101022	0.716014
ENST00000402849	SNRPD3	0.00345714	-0.610502	0.101022	0.716014
ENST00000372625	TCEAL1	-0.00104933	2.86458	0.101033	0.716014
ENST00000308423	AOC3	-0.0015094	8.52426	0.101192	0.716956
ENST00000546072	FGFR1OP2	0.00139644	1.62625	0.101209	0.716956
ENST00000544255	TCP1	0.00597725	-2.37613	0.101228	0.716956
ENST00000568254	RSRP1	0.00392911	0.0284811	0.101234	0.716956
ENST00000376263	HNRNPK	0.0023856	4.56189	0.101384	0.717475
ENST00000334785	NEXN	0.00249907	2.38525	0.101389	0.717475
ENST00000678633	MTHFD2	0.00815171	-2.62011	0.101397	0.717475
ENST00000486261	KRIT1	0.0025769	0.732663	0.101398	0.717475
ENST00000360426	STAU1	-0.00180855	5.51231	0.101418	0.717475
ENST00000356396	LSS	-0.00277357	0.790926	0.101458	0.717475
ENST00000454079	RBM6	0.001748	5.02414	0.101477	0.717475
ENST00000368845	OAT	-0.00310054	6.10439	0.101489	0.717475
ENST00000539214	OAT	0.00310054	-0.409118	0.101489	0.717475
ENST00000289371	EIF5B	0.00097383	5.6424	0.101496	0.717475
ENST00000617677	EIF5B	-0.00097383	5.19733	0.101496	0.717475
ENST00000488384	ERGIC3	0.00235023	-0.371153	0.101523	0.717518
ENST00000425654	CNKSR2	-0.00669051	-0.659543	0.101536	0.717518
ENST00000467371	SPTBN1	0.0014979	7.34216	0.101564	0.717592
ENST00000498704	IFT22	0.00216522	0.968209	0.101599	0.717721
ENST00000302763	CTNNA1	-0.00203077	8.62396	0.101631	0.717824
ENST00000566182	CES2	0.00444821	-2.94708	0.10165	0.717841
ENST00000488620	RGS3	0.00394601	-0.851879	0.101711	0.718095
ENST00000392550	LLGL2	-0.00146702	4.92429	0.101736	0.718095
ENST00000615984	METTL23	-0.00182517	1.42128	0.101738	0.718095
ENST00000401419	MPST	0.0041114	-2.34737	0.101767	0.718181
ENST00000536831	RRP12	-0.00845174	-2.11691	0.101792	0.718211
ENST00000405940	EIF2B4	0.00224737	-0.198765	0.101821	0.718211
ENST00000544831	WDR74	0.0023615	-0.820884	0.101834	0.718211
ENST00000579225	SRGAP2	-0.00231793	-0.12561	0.10184	0.718211
ENST00000397872	THOC5	-0.00408292	0.156535	0.101864	0.718259
ENST00000640876	PIGN	0.00685766	-1.51304	0.101938	0.718429
ENST00000521026	NDRG1	0.00441924	1.57692	0.101965	0.718429
ENST00000454575	DOCK7	-0.00394989	1.9932	0.101992	0.718429
ENST00000477277	CDK8	0.00522883	-2.40208	0.101993	0.718429
ENST00000567109	CDH13	0.00279557	4.83765	0.102001	0.718429
ENST00000648898	ITM2B	-0.00129393	8.03574	0.102037	0.718429
ENST00000395332	ASL	-0.00137443	3.59358	0.102038	0.718429
ENST00000640799	C1orf43	-0.00295069	0.0219317	0.10205	0.718429
ENST00000425118	AUP1	0.00161179	2.34598	0.102073	0.718429
ENST00000318424	CD276	-0.00215542	2.59856	0.102077	0.718429
ENST00000618838	ARFRP1	0.00114146	3.85736	0.10208	0.718429
ENST00000496861	NIT1	-0.00187492	1.00151	0.102119	0.718429
ENST00000602094	KXD1	-0.00201701	2.02332	0.102128	0.718429
ENST00000301329	GLOD4	-0.00171578	5.25434	0.102138	0.718429
ENST00000464126	BAG6	0.00308757	-0.828168	0.102145	0.718429
ENST00000588821	CCDC159	-0.00470708	-2.47844	0.102178	0.718494
ENST00000659966	CNN3-DT	0.00347032	-0.390009	0.102189	0.718494
ENST00000477586	DENND2D	-0.00210861	0.338481	0.102307	0.719202
ENST00000368646	DENND4B	-0.0022373	0.911304	0.102353	0.719367
ENST00000479697	SEC31B	0.00639166	-1.68103	0.10237	0.719367
ENST00000444035	PDE2A	-0.004087	4.62215	0.102382	0.719367
ENST00000467087	STIM2	0.001942	4.28237	0.102441	0.71962
ENST00000479147	FPGS	-0.0023349	0.956183	0.102452	0.71962
ENST00000371014	MIER1	-0.00841674	-2.17931	0.102493	0.719787
ENST00000369356	PDE4DIP	-0.00267751	0.583269	0.102534	0.719955
ENST00000274963	FGD2	-0.00171417	4.21489	0.102635	0.720545
ENST00000358544	VPS13B	-0.00504732	0.275013	0.102681	0.720743
ENST00000297532	FASTK	-0.00147301	4.34702	0.102718	0.7208
ENST00000433868	ATP11C	0.00397336	2.48393	0.102723	0.7208
ENST00000335255	FOXK2	0.00139979	5.57168	0.102752	0.720881
ENST00000477814	HDAC10	0.00336772	0.163147	0.102809	0.72116
ENST00000476843	INTS3	0.00200875	4.04722	0.102853	0.721299
ENST00000539476	PITPNA	-0.00439292	2.31029	0.10288	0.721299
ENST00000573520	NMRAL1	-0.00258257	-0.478428	0.10288	0.721299
ENST00000425967	FGFR1	0.00864238	-1.926	0.102932	0.721475
ENST00000543771	KDM4C	-0.00189871	0.651771	0.10294	0.721475
ENST00000326232	SLC37A3	-0.00273686	4.62959	0.102971	0.721575
ENST00000546581	PRR13	0.00186427	0.156575	0.102998	0.72164
ENST00000220822	GDAP1	-0.00703177	1.9801	0.103034	0.721641
ENST00000675625	GDAP1	0.00703177	-1.39549	0.103034	0.721641
ENST00000414593	ELMOD3	0.00301427	1.16977	0.103071	0.721641
ENST00000522823	LCP2	-0.00192615	1.90278	0.103073	0.721641
ENST00000247087	AHDC1	0.00408909	1.3719	0.103084	0.721641
ENST00000334660	CHP1	0.00179976	6.93746	0.10313	0.721749
ENST00000527343	CD81	-0.00622858	-2.98246	0.103134	0.721749
ENST00000379412	LDHA	0.00263445	2.97504	0.103157	0.721792
ENST00000423477	BOLA3-AS1	0.00445107	-1.00859	0.103213	0.722062
ENST00000379834	RIOK1	-0.00326346	3.99198	0.10328	0.722286
ENST00000264874	RIOK1	0.00326346	-1.09694	0.10328	0.722286
ENST00000543766	VPS13D	0.00280159	3.12774	0.1033	0.722305
ENST00000504131	CLCN3	0.00188595	4.99226	0.103324	0.722352
ENST00000443872	NAGK	0.00190742	2.48078	0.10337	0.722556
ENST00000491200	HNRNPH3	-0.00286515	-0.881584	0.103416	0.722722
ENST00000296679	WDR41	0.00190503	4.463	0.103432	0.722722
ENST00000521080	VIRMA	0.00292809	-0.151683	0.103446	0.722722
ENST00000283943	TRIP12	0.00165012	5.89495	0.103599	0.723639
ENST00000262327	LIG3	-0.00152546	1.91265	0.103611	0.723639
ENST00000515603	TACC2	-0.00377678	2.36005	0.103653	0.723806
ENST00000493901	MAP3K6	0.00331207	0.94003	0.103712	0.724003
ENST00000503368	UBE2K	0.00445032	-1.92022	0.103721	0.724003
ENST00000564677	HEXA	0.00281549	-0.387121	0.103738	0.724003
ENST00000497543	FAM86DP	-0.00385122	0.322998	0.10377	0.724003
ENST00000560229	RPS17	0.00315406	-0.876101	0.103783	0.724003
ENST00000522411	LSS	-0.0031006	0.258022	0.103785	0.724003
ENST00000584164	RPL26	0.00168699	0.648504	0.103818	0.724119
ENST00000377855	ACOT7	0.00571194	-1.99497	0.103846	0.724184
ENST00000336898	GDPD5	-0.00251528	2.99575	0.103862	0.724184
ENST00000474835	USP16	-0.00184032	1.66689	0.103914	0.724318
ENST00000620529	PCGF3	0.00204568	2.42412	0.103926	0.724318
ENST00000556847	DCAF5	-0.00411744	-1.02937	0.103936	0.724318
ENST00000433559	CASKIN2	-0.00294246	1.65436	0.103974	0.724318
ENST00000214893	ERMP1	0.00392419	2.15528	0.103982	0.724318
ENST00000343975	HMGCR	-0.00237022	3.25806	0.104031	0.724318
ENST00000564494	TMEM62	-0.00260092	0.968848	0.104032	0.724318
ENST00000394106	CMTM4	-0.0020193	4.76236	0.104092	0.724318
ENST00000544301	VIM	0.00333364	-0.221958	0.104096	0.724318
ENST00000592297	ARHGAP45	0.00475714	-0.871677	0.104118	0.724318
ENST00000469420	CBX6	-0.00206627	-0.103184	0.104133	0.724318
ENST00000407418	CBX6	0.00206627	6.56556	0.104133	0.724318
ENST00000369373	NBPF20	0.00575038	-1.87493	0.104223	0.724318
ENST00000337768	SUPT7L	-0.00141003	4.40096	0.104227	0.724318
ENST00000612117	C12orf75	0.00465606	-1.55701	0.104245	0.724318
ENST00000298573	DUSP16	0.00316909	5.88812	0.104257	0.724318
ENST00000228862	DUSP16	-0.00316909	1.86746	0.104257	0.724318
ENST00000381538	NFXL1	-0.00700807	2.21872	0.104272	0.724318
ENST00000422087	PNPLA8	-0.00457009	1.64944	0.10428	0.724318
ENST00000527397	RAB1B	-0.000997206	3.66767	0.104284	0.724318
ENST00000311481	RAB1B	0.000997206	7.42974	0.104284	0.724318
ENST00000538791	REXO2	-0.00164924	0.018608	0.104303	0.724318
ENST00000675345	MYRF	0.00388673	2.22802	0.104318	0.724318
ENST00000394370	FBXO38	0.00182835	3.43296	0.104321	0.724318
ENST00000306315	ZNF608	-0.00332125	1.55398	0.104337	0.724318
ENST00000460725	PSD4	0.00477918	-1.86799	0.104346	0.724318
ENST00000480891	ELAC2	0.00355357	-0.610919	0.104355	0.724318
ENST00000674608	PAFAH1B1	-0.00602083	-0.707841	0.104366	0.724318
ENST00000538841	MPDZ	0.0121681	-3.90635	0.104391	0.724376
ENST00000237822	LDAH	0.00363921	3.10704	0.104427	0.724421
ENST00000375394	SKIV2L	-0.0014204	4.95031	0.104432	0.724421
ENST00000286713	STOM	-0.00201817	9.1719	0.104507	0.724645
ENST00000538954	STOM	0.00201817	1.2202	0.104507	0.724645
ENST00000666018	FAM234A	-0.0041748	-1.22902	0.104517	0.724645
ENST00000588582	LSM14A	0.00220021	-0.503122	0.104607	0.725149
ENST00000306502	ZNF778	-0.00526653	-0.221813	0.104633	0.725199
ENST00000506750	MTREX	-0.00166989	3.60347	0.104648	0.725199
ENST00000441740	MEIS3	-0.00365287	0.302166	0.104707	0.725486
ENST00000597850	ZIK1	0.00390509	1.68565	0.104733	0.725531
ENST00000421600	PPT2-EGFL8	-0.00545199	-0.887959	0.104762	0.725531
ENST00000560311	IRF9	0.00171486	2.01221	0.104766	0.725531
ENST00000678708	CIT	0.0067195	-2.39177	0.10484	0.725873
ENST00000580465	BPTF	0.00272132	0.164274	0.10485	0.725873
ENST00000630307	SETD3	0.00401855	-2.09723	0.104892	0.725994
ENST00000338635	XRCC4	-0.00495169	1.5906	0.104902	0.725994
ENST00000480134	AK2	0.00127002	2.83667	0.104932	0.726052
ENST00000263805	ZNF106	-0.00225939	5.69022	0.104945	0.726052
ENST00000302036	OGG1	-0.00135121	2.45793	0.105006	0.726289
ENST00000263893	RWDD3	-0.00230523	-0.311383	0.105014	0.726289
ENST00000672084	PRKG1	0.00313279	2.76241	0.105059	0.726308
ENST00000470655	C1QTNF6	-0.00261573	0.102765	0.105088	0.726308
ENST00000623001	SNHG5	-0.00204103	2.66734	0.105094	0.726308
ENST00000395305	HLA-DMA	0.0023602	1.5827	0.105122	0.726308
ENST00000493772	SLC2A4RG	0.00259509	0.856466	0.105123	0.726308
ENST00000646496	TUG1	0.00211474	3.23499	0.105206	0.726308
ENST00000293471	ZNF613	-0.00203869	1.81722	0.105206	0.726308
ENST00000391794	ZNF613	0.00203869	1.10569	0.105206	0.726308
ENST00000622567	FAM107B	-0.00371378	1.14253	0.105259	0.726308
ENST00000510439	GOLGA6L4	-0.00581115	0.801283	0.10528	0.726308
ENST00000422563	GOLGA6L4	0.00581115	0.401972	0.10528	0.726308
ENST00000404338	ARHGAP35	0.00144777	5.73804	0.105282	0.726308
ENST00000672722	ARHGAP35	-0.00144777	5.94185	0.105282	0.726308
ENST00000532870	TAGLN	-0.00232212	3.81089	0.105285	0.726308
ENST00000278174	BTBD10	0.00120439	4.32544	0.105306	0.726308
ENST00000528120	BTBD10	-0.00120439	2.02051	0.105306	0.726308
ENST00000391703	ZNF211	0.00390847	1.02404	0.105311	0.726308
ENST00000342392	DIABLO	0.00168327	2.26656	0.105335	0.726355
ENST00000586420	POP4	0.00222574	-0.285638	0.105383	0.726565
ENST00000418368	LINC00680	-0.00326732	0.417328	0.105453	0.726814
ENST00000580010	DMTF1	0.00248397	1.98798	0.105454	0.726814
ENST00000299381	ANAPC16	-0.000633719	5.28143	0.105492	0.726956
ENST00000651701	HECTD4	0.00230752	4.3979	0.105548	0.727226
ENST00000497139	VEGFA	0.00167108	4.52878	0.105647	0.727685
ENST00000417750	LMBR1L	-0.00218147	0.514162	0.10565	0.727685
ENST00000286398	SMC2	-0.0048537	-0.464513	0.105686	0.727811
ENST00000355445	TMEM116	0.00461097	-1.13545	0.105747	0.727984
ENST00000345201	PTK7	0.00385257	0.105324	0.10577	0.727984
ENST00000486556	TRADD	0.00258877	-0.0907074	0.105778	0.727984
ENST00000505747	THUMPD2	0.00203385	1.36997	0.10578	0.727984
ENST00000380079	STEAP4	0.00303231	7.23007	0.10589	0.728404
ENST00000304434	ELOVL5	0.00130252	6.46508	0.105892	0.728404
ENST00000563971	BFAR	-0.00235412	0.359338	0.105906	0.728404
ENST00000261606	MYOM1	-0.00407732	1.54731	0.105911	0.728404
ENST00000392132	XRCC5	0.00140151	7.83066	0.106003	0.72892
ENST00000457805	PTP4A2	0.00152764	2.04409	0.106047	0.728983
ENST00000487803	SMIM7	-0.00170024	1.12875	0.106094	0.728983
ENST00000271064	TINAGL1	0.00167461	5.9621	0.106097	0.728983
ENST00000433283	NBAS	0.00334859	-0.636343	0.106125	0.728983
ENST00000261847	SECISBP2L	-0.0026995	4.31535	0.106137	0.728983
ENST00000559471	SECISBP2L	0.0026995	6.98293	0.106137	0.728983
ENST00000381465	TRIB2	0.0010566	5.17504	0.106152	0.728983
ENST00000374930	NUP35	-0.00241431	-0.391695	0.106169	0.728983
ENST00000295119	NUP35	0.00241431	2.82845	0.106169	0.728983
ENST00000530401	FBXO3	0.00149428	3.46275	0.106197	0.729057
ENST00000681028	AGPS	0.00577422	-0.97261	0.106233	0.729182
ENST00000370791	MIGA1	-0.00460119	-0.432094	0.106267	0.729295
ENST00000622514	DAPK1	-0.00383188	2.86156	0.106284	0.729295
ENST00000635598	PIGA	-0.00387542	1.59777	0.106338	0.729441
ENST00000464103	PDE4DIP	0.00761606	-3.76461	0.106374	0.729441
ENST00000415040	RAB34	0.0016577	2.54965	0.106397	0.729441
ENST00000368682	FYN	-0.00446634	2.26968	0.106407	0.729441
ENST00000675328	CEP41	0.00778712	-4.32183	0.106409	0.729441
ENST00000342462	TMPPE	-0.00448883	0.607285	0.106427	0.729441
ENST00000416695	TMPPE	0.00448883	-0.259857	0.106427	0.729441
ENST00000493587	VPS13B	0.00283533	3.0727	0.106548	0.730084
ENST00000374553	EDA	-0.00630071	1.06929	0.106556	0.730084
ENST00000354275	PKIB	-0.006298	-0.383585	0.1067	0.730693
ENST00000368452	PKIB	0.006298	-2.14738	0.1067	0.730693
ENST00000464988	RBM5	0.00252473	0.475294	0.106709	0.730693
ENST00000564759	EARS2	0.0012295	0.47717	0.106715	0.730693
ENST00000266077	SLC2A4RG	-0.00226006	4.69908	0.106866	0.731216
ENST00000584746	CUEDC1	0.00175381	2.53698	0.106869	0.731216
ENST00000377012	GABBR1	0.00246515	2.99178	0.10687	0.731216
ENST00000358506	PPP1CB	0.00288012	5.99612	0.106874	0.731216
ENST00000680972	SLC8B1	-0.00206145	4.85522	0.106878	0.731216
ENST00000567835	ADGRG1	0.00289931	4.10305	0.106907	0.731295
ENST00000556564	PTPN21	-0.0021216	3.55798	0.106929	0.731323
ENST00000524140	NWD1	0.00724949	-1.46265	0.10695	0.731351
ENST00000356116	ACSL5	-0.00507509	3.88435	0.107043	0.731753
ENST00000418390	ELOA	0.00385421	2.72708	0.107056	0.731753
ENST00000544291	SLC2A3	-0.00910132	-2.97126	0.107092	0.731753
ENST00000418476	UNC45A	-0.00152944	5.81351	0.107095	0.731753
ENST00000586643	FMNL1	-0.00537183	-2.78638	0.10712	0.731753
ENST00000608703	HSPA1A	0.00665964	-0.381618	0.107143	0.731753
ENST00000375651	HSPA1A	-0.00665964	7.46265	0.107143	0.731753
ENST00000599460	SYMPK	0.0035422	0.879267	0.107155	0.731753
ENST00000646181	REEP1	-0.00500469	-1.24833	0.107183	0.731753
ENST00000544844	TRMT112	-0.00115516	5.43318	0.107184	0.731753
ENST00000377086	KIF1B	0.00563972	2.75937	0.107213	0.73183
ENST00000320574	POLE	-0.00262689	3.92543	0.107322	0.732459
ENST00000443963	EIF4A2	0.00185568	2.69554	0.107447	0.73319
ENST00000644902	RAPGEF2	0.00134274	4.58585	0.107478	0.733282
ENST00000478399	ADPRH	-0.00235133	-0.0776276	0.107503	0.733324
ENST00000524153	LYRM2	-0.00149776	0.364743	0.107556	0.733324
ENST00000575242	URI1	-0.00118349	1.13705	0.107557	0.733324
ENST00000329463	DHX36	-0.00327366	1.19835	0.107568	0.733324
ENST00000373927	THEMIS2	0.0023016	2.24617	0.107614	0.733324
ENST00000603726	DUSP22	-0.00154378	0.193933	0.107619	0.733324
ENST00000492595	SEC22A	0.00290873	3.83921	0.107624	0.733324
ENST00000477063	SEC22A	-0.00290873	-0.843373	0.107624	0.733324
ENST00000331397	UTY	-0.00286847	-0.746753	0.107711	0.733798
ENST00000421826	PRSS16	-0.00429335	-0.0768847	0.107736	0.733846
ENST00000616836	DCAF13	0.00253103	0.227357	0.107764	0.733919
ENST00000405636	TOMM40	0.00823271	-1.8804	0.107885	0.734448
ENST00000491577	TRNAU1AP	-0.00230563	-0.617318	0.107889	0.734448
ENST00000592904	ZNF266	0.00196607	3.7034	0.107894	0.734448
ENST00000602088	SSBP4	-0.00519256	-3.18773	0.107992	0.734995
ENST00000627576	CORO1B	-0.00256261	2.48911	0.108103	0.735629
ENST00000330688	RARB	0.00671303	3.25338	0.10818	0.735804
ENST00000458646	RARB	-0.00671303	-2.16458	0.10818	0.735804
ENST00000649446	NKRF	0.0055889	-1.44728	0.108188	0.735804
ENST00000566216	DDX19B	-0.00522292	-2.7622	0.108201	0.735804
ENST00000372554	SH3GLB2	0.00268366	2.37591	0.108222	0.735804
ENST00000460922	PSMB5	0.00254776	-1.40988	0.108234	0.735804
ENST00000417220	PARP3	-0.00165669	2.95042	0.108307	0.736183
ENST00000391785	ZNF701	0.00140923	2.25416	0.108352	0.736369
ENST00000309060	ZHX3	-0.00147396	5.38388	0.108383	0.73646
ENST00000414373	DPAGT1	-0.0025709	-0.449574	0.108484	0.736717
ENST00000347136	GPR107	0.00103056	6.82425	0.108504	0.736717
ENST00000372410	GPR107	-0.00103056	4.04163	0.108504	0.736717
ENST00000555520	CHASERR	0.00133019	2.44388	0.108522	0.736717
ENST00000366777	COQ8A	-0.00298335	4.83657	0.108548	0.736717
ENST00000594790	PLA2G4C	0.00399956	-0.790353	0.10856	0.736717
ENST00000341991	NADK	-0.00185055	5.30573	0.108603	0.736717
ENST00000466953	CRYZL2P-SEC16B	0.00303694	0.166086	0.108615	0.736717
ENST00000582096		0.00249369	0.854251	0.108619	0.736717
ENST00000361671	NAA35	0.00145865	4.46074	0.108624	0.736717
ENST00000376040	NAA35	-0.00145865	-0.414634	0.108624	0.736717
ENST00000357003	ADPRH	0.00171642	5.27933	0.108651	0.736717
ENST00000262077	NUP153	-0.00535913	5.89877	0.108678	0.736717
ENST00000394833	SLC39A8	0.00254676	4.16596	0.108693	0.736717
ENST00000360902	TRRAP	0.00325567	3.91562	0.108694	0.736717
ENST00000554156	AHSA1	-0.00211861	1.05103	0.108702	0.736717
ENST00000394439	PDE5A	0.00201858	6.5175	0.108738	0.736781
ENST00000491351	RNF31	0.00268656	0.49695	0.108747	0.736781
ENST00000407022	BSCL2	0.00140537	4.49826	0.108808	0.737049
ENST00000393187	MEST	-0.00532501	1.81785	0.108865	0.737049
ENST00000553671	UNC45A	-0.00228806	0.999269	0.108867	0.737049
ENST00000334029	PRODH	0.00310869	3.18012	0.10889	0.737049
ENST00000402437	MVB12B	-0.00293247	1.16627	0.108941	0.737049
ENST00000604030	SH3D19	-0.00225202	3.78539	0.108977	0.737049
ENST00000433259	ENTPD6	-0.00180795	1.9974	0.108988	0.737049
ENST00000540845	KLF11	0.00229797	5.30051	0.109035	0.737049
ENST00000393132	BPGM	0.00221162	-0.27363	0.109039	0.737049
ENST00000546602	TNS2	0.00262587	2.83624	0.109062	0.737049
ENST00000509931	ZNF131	0.00570906	-2.15505	0.10909	0.737049
ENST00000378719	SEPTIN8	-0.00229847	3.83053	0.109116	0.737049
ENST00000383229	CEP63	-0.00438982	-1.53393	0.10912	0.737049
ENST00000424732	HP1BP3	-0.00186469	2.67346	0.109134	0.737049
ENST00000216085	RHBDD3	0.00126632	2.59643	0.109146	0.737049
ENST00000278856	WDR74	0.00133579	3.39544	0.109153	0.737049
ENST00000459701	ACOX2	-0.00331462	-0.929364	0.109177	0.737049
ENST00000302819	ACOX2	0.00331462	3.4686	0.109177	0.737049
ENST00000649713	PDIA3P1	-0.0014207	-0.238693	0.109218	0.737049
ENST00000547530	BRF1	-0.00135785	3.91241	0.109227	0.737049
ENST00000433809	GNL1	-0.000948466	2.93498	0.109233	0.737049
ENST00000616694	CCL15-CCL14	0.00633916	-1.79902	0.109244	0.737049
ENST00000610751	CCL15-CCL14	-0.00633916	-0.894159	0.109244	0.737049
ENST00000354992	LARGE1	-0.00410846	1.01789	0.109251	0.737049
ENST00000635597	TACC2	0.00439301	0.772357	0.109256	0.737049
ENST00000650808	SLC19A1	-0.00188015	2.22144	0.10926	0.737049
ENST00000406486	KIAA1671	-0.00297763	1.86896	0.109262	0.737049
ENST00000479408	PDE4DIP	0.0013905	3.66563	0.109296	0.737121
ENST00000368392	MUC1	-0.00321486	3.79257	0.109308	0.737121
ENST00000536617	HIP1R	0.00186097	1.0971	0.109341	0.737121
ENST00000509076	N4BP2L2	0.00441969	-0.652073	0.109343	0.737121
ENST00000505307	UBE2D3	-0.00335883	-0.730565	0.109366	0.737159
ENST00000526007	PARP10	0.00216645	1.24592	0.109428	0.737412
ENST00000242323	DCAF10	0.00725207	-2.34474	0.109439	0.737412
ENST00000532240	NUCB2	-0.00179714	2.54998	0.109484	0.737416
ENST00000584289	PSMD12	-0.00492647	-1.95687	0.109514	0.737416
ENST00000585866	DNAJC7	-0.00197514	2.07666	0.10952	0.737416
ENST00000595461	ZNF43	-0.00547376	-1.98108	0.109534	0.737416
ENST00000409709	MYO7A	0.00669346	-2.49249	0.109543	0.737416
ENST00000297488	MTUS1	0.00251665	5.45734	0.109545	0.737416
ENST00000393088	SERPINA1	-0.00237071	3.5573	0.109612	0.73752
ENST00000432845	MRPL32	-0.0015936	2.26563	0.109613	0.73752
ENST00000223324	MRPL32	0.0015936	4.09507	0.109613	0.73752
ENST00000667382	TSPOAP1-AS1	-0.00609582	-0.324083	0.109681	0.737578
ENST00000578025	TSPOAP1-AS1	0.00609582	-1.46833	0.109681	0.737578
ENST00000652472	COL8A1	0.00136454	6.93068	0.109714	0.737578
ENST00000418116	GTF2H1	-0.00362385	-0.833022	0.109717	0.737578
ENST00000527149	SMCO4	-0.00228291	1.09408	0.109724	0.737578
ENST00000538751	INPPL1	0.00257339	1.82526	0.109754	0.737578
ENST00000617789	UTY	-0.00627737	-3.48097	0.109764	0.737578
ENST00000593477	EGLN2	0.00331043	-0.8585	0.109785	0.737578
ENST00000389154	ATXN2	0.00298292	1.95774	0.10979	0.737578
ENST00000443864	OGDH	-0.00206556	1.98801	0.109828	0.737578
ENST00000555929	PCNX4	0.00181922	0.734708	0.10984	0.737578
ENST00000415428	LMBR1	-0.00239514	2.84922	0.109856	0.737578
ENST00000267836	MYEF2	-0.00221132	1.28728	0.109861	0.737578
ENST00000524038	WWC1	0.00334002	1.98263	0.109886	0.737578
ENST00000343574	IKZF1	-0.00252591	3.43762	0.109888	0.737578
ENST00000382303	KANK1	0.00608548	-1.57718	0.109903	0.737578
ENST00000375107	AGPAT1	-0.00270945	5.74533	0.110008	0.738164
ENST00000455113	COPS7A	-0.00226349	0.324851	0.110048	0.738315
ENST00000529444	ACP2	0.00798865	-3.05497	0.110125	0.738469
ENST00000635647	PTBP1	0.00320873	0.746902	0.110126	0.738469
ENST00000595090	RUVBL2	0.00152559	5.01291	0.11013	0.738469
ENST00000586544	ILF3	0.00193098	5.41941	0.110142	0.738469
ENST00000553384	RDH11	-0.0040114	-0.753014	0.110307	0.739461
ENST00000375340	SMC1A	0.00541665	-0.282185	0.11041	0.739637
ENST00000391865	GUK1	0.00118428	5.73677	0.110428	0.739637
ENST00000409617	SERF2	-0.00444147	-0.919589	0.110453	0.739637
ENST00000666144	MIR4435-2HG	-0.00745806	-3.1825	0.110456	0.739637
ENST00000264350	HERC5	-0.00339846	3.67108	0.110458	0.739637
ENST00000508159	HERC5	0.00339846	0.719138	0.110458	0.739637
ENST00000439527	UBA2	-0.00141488	5.89055	0.110474	0.739637
ENST00000423540	EOLA1	0.00173639	-0.311526	0.110475	0.739637
ENST00000376233	ZNF549	0.0052198	3.32027	0.110563	0.739913
ENST00000240719	ZNF549	-0.0052198	-1.98628	0.110563	0.739913
ENST00000680246	AMMECR1L	-0.00588312	-1.01691	0.110569	0.739913
ENST00000585672	MBD1	-0.00356106	0.505981	0.110616	0.740105
ENST00000528353	DBF4B	-0.00244261	-0.827161	0.110649	0.740189
ENST00000460072	THUMPD2	-0.00228568	0.54519	0.110664	0.740189
ENST00000321897	VARS2	-0.00448891	1.28666	0.110709	0.740373
ENST00000370751	IFI44L	0.00222192	4.65536	0.110741	0.740471
ENST00000674849	CLCC1	-0.00565166	-0.722803	0.110781	0.740619
ENST00000322347	COX5A	-0.00152503	2.70849	0.110851	0.740939
ENST00000380966	LCMT1	-0.00295436	-0.495119	0.110864	0.740939
ENST00000378470	FAM107B	0.00190156	6.64779	0.111015	0.741552
ENST00000304858	HSPA4	-0.00340481	6.32529	0.111039	0.741552
ENST00000513780	BACE1	-0.00372444	0.495422	0.11104	0.741552
ENST00000265465	POLA2	-0.00253588	2.58179	0.111044	0.741552
ENST00000370558	SH3GLB1	-0.00233538	7.15876	0.111044	0.741552
ENST00000470074	TANC1	0.00143947	4.41755	0.111125	0.741793
ENST00000367005	RCOR3	0.00301797	2.98977	0.111136	0.741793
ENST00000589176	PHF12	0.00343071	-3.27668	0.111144	0.741793
ENST00000611869	TCF3	-0.00229538	2.07768	0.111151	0.741793
ENST00000167462	LLGL2	-0.00174652	3.23582	0.111188	0.741852
ENST00000473471	MTOR	0.0037082	-1.4712	0.111255	0.741852
ENST00000448921	SERPINA1	0.00315711	1.86379	0.111272	0.741852
ENST00000468254	CEP170	0.00225106	3.81203	0.11128	0.741852
ENST00000300107	CLPX	0.00215048	4.97021	0.111291	0.741852
ENST00000418611	SACM1L	-0.00405888	-1.15329	0.111303	0.741852
ENST00000358350	FRYL	-0.0014256	5.29533	0.111324	0.741852
ENST00000680994	ARL13B	-0.00428208	0.228509	0.11135	0.741852
ENST00000257536	CCNJL	-0.00436881	-0.419903	0.111382	0.741852
ENST00000650182	LRPAP1	0.00104403	5.62801	0.111382	0.741852
ENST00000398637	SLC38A1	0.00229082	6.19384	0.111451	0.741852
ENST00000546893	SLC38A1	-0.00229082	0.604069	0.111451	0.741852
ENST00000312060	CTU2	-0.00461556	-2.47569	0.111455	0.741852
ENST00000366878	SUSD4	-0.00710196	-1.00967	0.111462	0.741852
ENST00000677699	SETBP1	0.0107166	0.569195	0.111478	0.741852
ENST00000592339	USP32	0.00268095	0.423552	0.111487	0.741852
ENST00000261427	UBE2K	-0.00219797	5.84435	0.111501	0.741852
ENST00000494343	FGD2	0.00221067	1.60013	0.111505	0.741852
ENST00000336733	SLC25A26	0.00100961	2.60353	0.111514	0.741852
ENST00000354883	SLC25A26	-0.00100961	2.73382	0.111514	0.741852
ENST00000415822	MFSD1	-0.00257818	6.33669	0.111684	0.742746
ENST00000368703	S100A16	-0.00418502	0.609233	0.111692	0.742746
ENST00000264065	DNAJC10	0.00182258	6.10165	0.111722	0.742746
ENST00000486046	MAP3K6	0.00549881	-1.00592	0.111735	0.742746
ENST00000420995	TRIM13	-0.00126328	1.93925	0.11174	0.742746
ENST00000407431	TFIP11	0.00662344	-3.38047	0.111767	0.742746
ENST00000436146	RPL15	0.00123441	5.85399	0.111773	0.742746
ENST00000395621	ARSA	-0.00504544	-1.02722	0.111801	0.742815
ENST00000644786	TSC1	0.00399344	1.83768	0.111897	0.743339
ENST00000373816	GMEB1	0.00255961	3.72603	0.112021	0.744041
ENST00000537058	CADM1	-0.0016198	5.2685	0.112095	0.744277
ENST00000555148	EXOC5	-0.00271446	2.26466	0.112108	0.744277
ENST00000480562	ABCF3	0.00261449	0.612124	0.11214	0.744277
ENST00000367988	TOMM40L	0.00593222	-2.47956	0.112162	0.744277
ENST00000402687	SULF1	0.00315021	4.33412	0.112208	0.744277
ENST00000296343	RUBCN	-0.000791234	3.1002	0.112208	0.744277
ENST00000595883	SPIB	-0.0065254	-0.247597	0.112213	0.744277
ENST00000270632	SPIB	0.0065254	-1.67906	0.112213	0.744277
ENST00000454170	ESRP1	0.00452961	0.157236	0.112216	0.744277
ENST00000314128	STAT2	-0.00229155	5.43582	0.112246	0.744312
ENST00000674086	ZC2HC1C	-0.00442324	-1.00544	0.112257	0.744312
ENST00000585407	LGALS3BP	-0.00192043	3.04063	0.112286	0.744386
ENST00000354366	NRDE2	-0.00153947	3.67211	0.112337	0.744606
ENST00000476261	RBM34	-0.00578894	-2.29497	0.112372	0.744632
ENST00000532132	CENATAC	0.00238788	-0.60263	0.112376	0.744632
ENST00000372431	PLTP	-0.00201575	6.27998	0.112522	0.745476
ENST00000261173	ATP2B1	0.00274956	5.37203	0.112542	0.745495
ENST00000474859	MPZL1	-0.00357385	0.304696	0.112613	0.745845
ENST00000591313	TBX2-AS1	0.00373686	-1.0299	0.112657	0.745967
ENST00000335312	PIP5K1C	0.00166394	5.65401	0.112679	0.745967
ENST00000307745	BAHCC1	0.00489308	3.23757	0.112685	0.745967
ENST00000554686	TTC8	0.00273724	-0.900991	0.112729	0.746143
ENST00000337003	ATP5MD	0.00241841	-0.435364	0.112825	0.746628
ENST00000563741	SPSB3	-0.00388269	0.672132	0.112838	0.746628
ENST00000441493	MICAL3	-0.00144094	4.39186	0.112876	0.746668
ENST00000378427	PRXL2B	-0.00219469	2.92848	0.112887	0.746668
ENST00000374303	MTFR1L	-0.00101214	5.02914	0.112898	0.746668
ENST00000280562	PITPNM2	-0.0016202	3.92227	0.112919	0.746692
ENST00000597279	EMP3	0.00254248	-0.384353	0.112952	0.746792
ENST00000333229	BRWD1	0.00108932	2.64794	0.112976	0.746831
ENST00000316707	PTPN13	0.00421056	3.57219	0.11304	0.746987
ENST00000677752	LPIN2	-0.00432316	6.58541	0.113068	0.746987
ENST00000261596	LPIN2	0.00432316	-0.667683	0.113068	0.746987
ENST00000436817	HK1	-0.00278862	-0.668509	0.113083	0.746987
ENST00000458595	KIAA1217	-0.00283094	3.66691	0.113089	0.746987
ENST00000525604	APLP2	0.00449432	-0.564389	0.113121	0.747087
ENST00000470968	ELOVL1	-0.00208504	1.38836	0.113157	0.747206
ENST00000537663	RNF182	-0.00856032	-1.27581	0.113192	0.747315
ENST00000374136	RGS3	-0.00222395	1.74685	0.113266	0.747374
ENST00000416232		0.00441807	-0.622377	0.113273	0.747374
ENST00000486197	GBAP1	0.00441581	-1.14441	0.113302	0.747374
ENST00000473223	GBAP1	-0.00441581	-0.991687	0.113302	0.747374
ENST00000335472	SLC10A7	0.00540403	3.24661	0.113308	0.747374
ENST00000432059	SLC10A7	-0.00540403	-1.63624	0.113308	0.747374
ENST00000371460	SUPT3H	0.00571168	-1.88231	0.113328	0.747391
ENST00000640250	FAS	0.0029373	1.23229	0.113352	0.747429
ENST00000485034	FCSK	0.00156993	1.66959	0.113443	0.74747
ENST00000632964	PHACTR4	0.00151694	2.75863	0.113448	0.74747
ENST00000612619	IL17RA	-0.00474448	1.54769	0.113462	0.74747
ENST00000319363	IL17RA	0.00474448	5.64251	0.113462	0.74747
ENST00000234626	CDC7	-0.00925159	1.32126	0.113477	0.74747
ENST00000428239	CDC7	0.00925159	-2.87176	0.113477	0.74747
ENST00000677562	SGTA	-0.00522242	0.0380032	0.113506	0.74747
ENST00000449862	TMEM150C	0.00510675	4.11543	0.113552	0.74747
ENST00000515780	TMEM150C	-0.00510675	-2.3407	0.113552	0.74747
ENST00000397119	DYNC1I2	-0.00187274	3.76723	0.113557	0.74747
ENST00000539134	RELT	0.00380033	-1.25549	0.113596	0.74747
ENST00000522842	CETN3	0.00245354	-0.452733	0.113631	0.74747
ENST00000680717	DDB1	0.00247822	3.15531	0.113635	0.74747
ENST00000216237	L3MBTL2	-0.00183189	5.06856	0.113649	0.74747
ENST00000503837	SLIT2	-0.00315821	3.02989	0.113659	0.74747
ENST00000380358	CHD3	-0.00109081	6.87362	0.113659	0.74747
ENST00000487160	PRPF38A	-0.0030024	-0.0584093	0.113669	0.74747
ENST00000593013	HDAC5	0.00559128	-2.85791	0.113679	0.74747
ENST00000402412	R3HDM2	-0.0013752	5.17632	0.113728	0.747672
ENST00000264538	IFT57	0.00186194	6.42175	0.11376	0.747689
ENST00000278426	SLC43A1	-0.00449943	1.82302	0.113794	0.747689
ENST00000528450	SLC43A1	0.00449943	2.63865	0.113794	0.747689
ENST00000671121	SNHG14	0.00501633	-1.53556	0.113802	0.747689
ENST00000428079	CEP104	0.00567061	-1.58975	0.113823	0.747713
ENST00000522567	LRRCC1	-0.0031334	-0.586992	0.113881	0.747979
ENST00000534183	ASRGL1	-0.00378438	-0.374348	0.113979	0.748261
ENST00000681072	CANX	0.00817404	-1.80346	0.113991	0.748261
ENST00000339728	ARL4C	0.00271331	1.63683	0.113999	0.748261
ENST00000390645	ARL4C	-0.00271331	5.62229	0.113999	0.748261
ENST00000511185	SH3BP2	-0.00756878	-1.20215	0.114014	0.748261
ENST00000680577	CUL4B	-0.0065377	-0.759699	0.1141	0.748549
ENST00000503453	NDUFC1	-0.00717718	-2.39676	0.114126	0.748549
ENST00000372183	EIF2B3	-0.00126491	2.2984	0.114131	0.748549
ENST00000360403	EIF2B3	0.00126491	3.29572	0.114131	0.748549
ENST00000618908	LAP3	0.00229946	4.43613	0.114147	0.748549
ENST00000276682	EIF3H	0.00312716	0.0856246	0.114165	0.748549
ENST00000544523	GALK2	0.00617094	-2.10535	0.114199	0.748658
ENST00000240079	WASHC3	0.000925237	3.23341	0.114223	0.748695
ENST00000474534	MIGA2	-0.00266772	0.0762478	0.114333	0.749303
ENST00000455784	SEPTIN5	-0.00332706	2.55741	0.114372	0.749435
ENST00000372097	GTF3C5	0.00115369	4.6531	0.114455	0.749724
ENST00000514543	FIP1L1	0.00296098	-0.395088	0.114463	0.749724
ENST00000326729	GSTM4	-0.00167055	1.87135	0.114487	0.749724
ENST00000230461	TMEM30A	0.00332913	8.06529	0.11454	0.749724
ENST00000475111	TMEM30A	-0.00332913	0.083245	0.11454	0.749724
ENST00000392455	CCDC50	-0.00103195	6.66747	0.11458	0.749724
ENST00000392456	CCDC50	0.00103195	4.45126	0.11458	0.749724
ENST00000414510	PTPA	-0.00204586	3.43453	0.114591	0.749724
ENST00000681068	P4HB	-0.00906781	-2.55846	0.114592	0.749724
ENST00000222690	H2AZ2	-0.000782104	6.66034	0.114648	0.749724
ENST00000675939	LMNA	-0.00517421	0.759666	0.114677	0.749724
ENST00000217289	FERMT1	-0.00556054	1.33532	0.114691	0.749724
ENST00000478194	FERMT1	0.00556054	-1.86927	0.114691	0.749724
ENST00000557682	CHASERR	-0.00120807	3.01962	0.114693	0.749724
ENST00000504178	SYNPO2	0.010771	-3.06562	0.114699	0.749724
ENST00000258960	NMT1	-0.00260211	6.30726	0.114716	0.749724
ENST00000505697	PARP8	-0.00470119	0.787001	0.114722	0.749724
ENST00000381527	CDK8	-0.00239788	2.86334	0.114738	0.749724
ENST00000590217	PSMG2	-0.00135602	2.40891	0.114778	0.749812
ENST00000577716	RNF43	0.00508337	-0.690597	0.114798	0.749812
ENST00000274030	USP53	-0.00194436	3.96315	0.11482	0.749812
ENST00000341012	POMT1	-0.00577643	-0.693837	0.11483	0.749812
ENST00000404424	CLIP4	-0.00289954	0.601318	0.114841	0.749812
ENST00000435063	HEY1	0.00687183	-1.63049	0.114939	0.750034
ENST00000303251	RAB24	-0.00348158	0.645525	0.114947	0.750034
ENST00000379660	SLC35B3	0.00189469	1.32506	0.114968	0.750034
ENST00000336332	ZXDC	-0.00237416	2.76224	0.114985	0.750034
ENST00000336053	HNRNPC	0.00298808	0.577077	0.115002	0.750034
ENST00000485984	ARHGEF16	0.00263726	-0.212775	0.115032	0.750034
ENST00000378378	ARHGEF16	-0.00263726	2.45355	0.115032	0.750034
ENST00000378883	MCM8	-0.00850204	-3.36296	0.115061	0.750034
ENST00000659935	CNN3-DT	-0.00287238	1.07575	0.115061	0.750034
ENST00000514731	HNRNPH1	-0.00642651	-2.1175	0.115068	0.750034
ENST00000613492	TMC4	-0.00553539	-2.26148	0.115072	0.750034
ENST00000553116	RAB5B	-0.00163932	7.35051	0.11515	0.750431
ENST00000588874	BCAS3	0.00341513	1.02122	0.115236	0.750561
ENST00000551538	TEDC1	-0.0028267	1.01565	0.115238	0.750561
ENST00000327979	RIPOR3	0.00793885	0.507294	0.115242	0.750561
ENST00000045083	RIPOR3	-0.00793885	-1.8421	0.115242	0.750561
ENST00000220166	CTSH	-0.00856527	-1.19169	0.11529	0.750755
ENST00000323348	ANKZF1	-0.00185599	3.40076	0.11531	0.750767
ENST00000680135	ALS2	-0.00694094	-1.62938	0.115341	0.750853
ENST00000366466	NDUFB6	0.00124014	1.69485	0.115395	0.75109
ENST00000336452	EIF5A	-0.00151353	3.34597	0.115446	0.751302
ENST00000474637	GAPVD1	0.00427395	-0.637211	0.11547	0.751345
ENST00000494446	FN1	0.00314685	5.84987	0.11549	0.751358
ENST00000409136	ITPRID2	0.00190201	4.65148	0.115564	0.751721
ENST00000676379	SLC12A6	-0.0065801	-2.19721	0.115631	0.751796
ENST00000434055	DCTN1	0.00262905	1.7483	0.115648	0.751796
ENST00000506360	SH3TC1	-0.00333766	-0.290385	0.115649	0.751796
ENST00000366857	CNIH4	0.00154632	1.61948	0.115655	0.751796
ENST00000306875	COG8	-0.00081928	3.50344	0.115666	0.751796
ENST00000359232	SLC25A29	0.0019566	3.74562	0.11574	0.751796
ENST00000483888	COL12A1	-0.00284029	2.20276	0.115778	0.751796
ENST00000473377	CGN	0.00195297	3.49364	0.115786	0.751796
ENST00000316967	GOLGA2P7	0.00196479	2.89577	0.11579	0.751796
ENST00000314191	PRKDC	-0.00118678	6.70427	0.11582	0.751796
ENST00000431610	FTO	0.00462197	0.187291	0.115845	0.751796
ENST00000555547	SRSF5	-0.00508222	-0.922531	0.11585	0.751796
ENST00000359429	RPE	0.00260815	4.35413	0.11586	0.751796
ENST00000471395	ANXA4	0.00145742	0.783964	0.115886	0.751796
ENST00000286186	CASP10	0.00110126	4.5528	0.115903	0.751796
ENST00000331483	P4HB	-0.00165127	8.48255	0.115905	0.751796
ENST00000409520	TRABD2A	0.00154534	1.43612	0.115906	0.751796
ENST00000646771	CTCF	-0.00899153	-1.29969	0.115916	0.751796
ENST00000532304	CLUHP3	0.00254845	0.386065	0.115992	0.751796
ENST00000482007	RAD51C	0.00258563	-0.548595	0.116019	0.751796
ENST00000596851	ADAMTS10	-0.0026191	1.48551	0.116022	0.751796
ENST00000467843	WSB1	0.00139263	7.40216	0.116023	0.751796
ENST00000374012	PHF20	-0.00129261	5.71178	0.116049	0.751796
ENST00000617560	PHF20	0.00129261	1.14568	0.116049	0.751796
ENST00000504156	HARS1	0.00138448	5.1904	0.116058	0.751796
ENST00000305921	PPM1D	0.00214599	4.06962	0.11606	0.751796
ENST00000392995	PPM1D	-0.00214599	2.91411	0.11606	0.751796
ENST00000245618	EPS8L1	0.00350655	-1.58888	0.116226	0.752718
ENST00000361830	STX16	0.00490287	-0.798301	0.116271	0.752718
ENST00000486301	ALS2CL	0.00305795	3.18133	0.116298	0.752718
ENST00000293217	ACOX1	0.00169139	6.02005	0.116307	0.752718
ENST00000301608	ACOX1	-0.00169139	1.76336	0.116307	0.752718
ENST00000194097	NAIP	-0.00308175	2.85438	0.116315	0.752718
ENST00000317610	RTN4	-0.00104356	7.72083	0.116328	0.752718
ENST00000456194	HACL1	0.00606985	-2.40723	0.116353	0.752763
ENST00000388813	ADGRG1	-0.0071692	-0.950077	0.116395	0.752917
ENST00000480513	GLA	-0.00227934	0.742034	0.116464	0.753251
ENST00000579677	DMTF1	-0.00211854	2.91972	0.116498	0.753254
ENST00000360506	ANGEL2	0.00145435	3.03129	0.116514	0.753254
ENST00000313386	RMND5B	-0.000917519	4.08223	0.116519	0.753254
ENST00000585673	THOP1	-0.00158948	1.23985	0.116597	0.753623
ENST00000670516	ITCH	-0.00285991	0.500253	0.116612	0.753623
ENST00000442597	NME6	-0.00284252	0.103379	0.11666	0.753821
ENST00000591645	TPM4	-0.00411442	1.30454	0.116787	0.75445
ENST00000567271	NME3	0.00511704	-2.34797	0.116794	0.75445
ENST00000485934	HDHD3	-0.00209481	0.320596	0.116822	0.754518
ENST00000679343	CTSA	0.00421489	-0.114053	0.116913	0.754911
ENST00000450708	MEN1	0.00265959	2.45655	0.116919	0.754911
ENST00000263646	TOLLIP	-0.0015648	3.47191	0.116959	0.754932
ENST00000317204	TOLLIP	0.0015648	5.59303	0.116959	0.754932
ENST00000527947	RAE1	-0.00210555	1.12694	0.116992	0.755035
ENST00000431489	EHBP1	-0.00281122	5.08529	0.117012	0.755036
ENST00000664811	LINC00963	0.00387433	-0.64233	0.117061	0.755036
ENST00000377242	PLXDC2	-0.00264276	2.1848	0.117083	0.755036
ENST00000488737	ABCB1	0.00499615	-0.334683	0.117086	0.755036
ENST00000604621	FXYD3	0.00165471	3.84189	0.117088	0.755036
ENST00000354124	C1QTNF1	0.00877109	-3.42774	0.117124	0.755036
ENST00000565873	HEXA	0.00193645	1.29375	0.117125	0.755036
ENST00000669573	ABCB7	0.00531307	0.195822	0.117137	0.755036
ENST00000260402	PLCB2	-0.00186286	4.43509	0.117254	0.755676
ENST00000494766	CDC16	-0.00216924	1.06287	0.117316	0.755895
ENST00000640506	FGD5	-0.00240644	1.44456	0.117324	0.755895
ENST00000301788	POLR2G	0.00104994	4.94849	0.11736	0.756011
ENST00000593298	CYP2B7P	-0.00179786	4.32647	0.1174	0.756051
ENST00000428595	UBAP2L	0.00200832	2.0296	0.117403	0.756051
ENST00000361872	GMEB1	-0.00403134	-0.648848	0.117488	0.756348
ENST00000484945	FAM86DP	0.00495763	-1.2976	0.117572	0.756348
ENST00000397377	C14orf93	0.00437705	-0.670419	0.117576	0.756348
ENST00000261866	SPG11	-0.00277013	6.07871	0.117603	0.756348
ENST00000559511	SPG11	0.00277013	1.92434	0.117603	0.756348
ENST00000548882	MMP19	-0.00294851	3.32434	0.117629	0.756348
ENST00000482507	ATG4B	0.00172964	3.14791	0.117646	0.756348
ENST00000488679	ACOT8	-0.00374672	-1.14027	0.117665	0.756348
ENST00000489905	WDR46	0.00209418	0.0616864	0.117693	0.756348
ENST00000374617	WDR46	-0.00209418	4.80263	0.117693	0.756348
ENST00000344710	EIF4ENIF1	-0.00334812	0.0362908	0.117703	0.756348
ENST00000367505	SHPRH	0.00264205	4.06689	0.117704	0.756348
ENST00000368829	MRPL9	-0.00143103	0.041579	0.11771	0.756348
ENST00000368830	MRPL9	0.00143103	4.45106	0.11771	0.756348
ENST00000456048	TANGO2	-0.00189586	2.50889	0.11772	0.756348
ENST00000521349	GPAT4	0.00189401	1.37596	0.117745	0.756394
ENST00000681040	CRAT	-0.00386613	-0.179629	0.1178	0.756631
ENST00000638716	HNRNPU	0.00208329	5.24272	0.117835	0.756739
ENST00000375023	NOTCH4	-0.00179441	6.41014	0.11786	0.756767
ENST00000389834	TMEM87A	0.000896405	6.73956	0.11788	0.756767
ENST00000393926	GNB2	0.00728664	-3.14046	0.117893	0.756767
ENST00000446544	AHCYL2	0.00261207	6.45031	0.117913	0.756779
ENST00000366974	TATDN3	0.00193977	1.97501	0.117954	0.756815
ENST00000303127	LMAN2	0.00200839	6.57167	0.117955	0.756815
ENST00000443024	IARS1	-0.00261248	5.65205	0.118029	0.756819
ENST00000649849	PDCD11	0.00162014	2.60129	0.118039	0.756819
ENST00000369797	PDCD11	-0.00162014	4.79497	0.118039	0.756819
ENST00000375440	CUL4A	-0.00241913	2.22249	0.118044	0.756819
ENST00000579297	MIF4GD	-0.00303339	0.284908	0.118046	0.756819
ENST00000322945	MAZ	-0.00263193	4.29972	0.118077	0.756893
ENST00000460124	AKR1C2	0.00272938	0.223547	0.118093	0.756893
ENST00000369227	NBPF19	0.00276002	4.65632	0.118151	0.757147
ENST00000517390	TERF1	0.00790288	-3.68491	0.118195	0.757214
ENST00000429895	PTPRF	-0.00213623	4.47037	0.118216	0.757214
ENST00000517603	UQCRB	0.000826161	5.25698	0.118229	0.757214
ENST00000673747	ATP10A	-0.00761658	-1.72782	0.118234	0.757214
ENST00000565010	CAPN15	0.00155283	2.45855	0.11831	0.757504
ENST00000441012	NR1H3	0.00199493	3.2774	0.118316	0.757504
ENST00000352861	SEC61G	0.000973893	3.94715	0.118339	0.757504
ENST00000601879	SUGP2	-0.007112	-2.34566	0.118352	0.757504
ENST00000467815	SULF2	-0.00488795	-0.8419	0.118381	0.757574
ENST00000667729	MAGI2-AS3	0.00392532	0.872241	0.118418	0.75769
ENST00000430195	CYB561D1	0.00608714	-2.3073	0.118446	0.75769
ENST00000558544	TPM1	-0.00322601	0.672534	0.118453	0.75769
ENST00000324593	ZNF410	-0.002588	4.12105	0.118484	0.757772
ENST00000679510	DDX60	-0.0036596	1.29594	0.118516	0.757863
ENST00000263285	LY9	-0.00489573	-1.58437	0.118585	0.758189
ENST00000379707	BAG1	0.00179943	0.192215	0.118654	0.758481
ENST00000617275	PLEKHA2	0.00169496	6.44347	0.118673	0.758481
ENST00000676542	SYNCRIP	-0.00406787	1.04939	0.118685	0.758481
ENST00000495607	DENND6B	0.0018316	1.1621	0.118731	0.758614
ENST00000503716	LRBA	0.00757348	-2.74879	0.118784	0.758614
ENST00000485803	FHL3	0.00450684	-1.70688	0.118794	0.758614
ENST00000375743	ZBTB17	0.00203207	4.13682	0.118802	0.758614
ENST00000641330		-0.00366137	2.50757	0.118817	0.758614
ENST00000642008		0.00366137	-1.1962	0.118817	0.758614
ENST00000430981	SETMAR	-0.00155403	-0.241775	0.118833	0.758614
ENST00000659933	MIR4435-2HG	-0.00685156	-2.93021	0.118871	0.75863
ENST00000477909	NXPE3	-0.00231489	3.14927	0.118894	0.75863
ENST00000586730	SHFL	0.0026316	-0.382539	0.118964	0.75863
ENST00000315579	NCAPD2	0.00149164	5.32877	0.118982	0.75863
ENST00000536538	NCAPD2	-0.00149164	0.203934	0.118982	0.75863
ENST00000622132	ABCB1	-0.00430315	3.56967	0.118983	0.75863
ENST00000493841	IGSF10	0.00197436	4.80864	0.118991	0.75863
ENST00000282466	IGSF10	-0.00197436	6.2343	0.118991	0.75863
ENST00000420879	RPS19BP1	0.00220059	-0.209441	0.119008	0.75863
ENST00000430421	LILRA6	0.0023822	2.27634	0.119016	0.75863
ENST00000614245	BICRA	0.00453178	-2.69565	0.119058	0.758646
ENST00000371464	RBP4	-0.00569083	3.06935	0.119073	0.758646
ENST00000629763	RBP4	0.00569083	0.0214213	0.119073	0.758646
ENST00000483068	ARHGEF26	0.00221273	4.12042	0.119159	0.75876
ENST00000378625	NADK	-0.00264527	2.03907	0.119175	0.75876
ENST00000534831	GPRC5A	-0.00426357	2.91808	0.119195	0.75876
ENST00000312481	COL6A5	-0.00286899	4.08848	0.119197	0.75876
ENST00000568490	TYRO3	0.00169181	1.81355	0.119199	0.75876
ENST00000448232	WWC2	-0.00185186	5.20347	0.119203	0.75876
ENST00000567518	CIAPIN1	-0.00124576	2.14328	0.119244	0.75876
ENST00000358595	ARNT	0.00154909	6.32935	0.119263	0.75876
ENST00000521759	RANBP17	0.00752262	-2.42973	0.1193	0.75876
ENST00000457313	TTLL4	-0.00508847	-0.0187245	0.119305	0.75876
ENST00000522415	HSD17B4	0.00181758	3.20885	0.119337	0.75876
ENST00000323816	GAS7	0.00457538	2.10367	0.119347	0.75876
ENST00000676227	PTBP1	-0.00841581	-2.91809	0.119348	0.75876
ENST00000368250	THEMIS	-0.00708346	-0.0842323	0.11935	0.75876
ENST00000466415	VPS16	0.00267598	-0.730131	0.119363	0.75876
ENST00000517350	ENY2	-0.00164778	0.827139	0.119412	0.758956
ENST00000468583	STX4	0.0031934	-0.821463	0.119519	0.759282
ENST00000361611	PSMB5	-0.00123524	5.75699	0.119528	0.759282
ENST00000438393	BRD1	0.002915	1.63026	0.119539	0.759282
ENST00000356493	STOML2	-0.00206283	5.20867	0.119554	0.759282
ENST00000452248	STOML2	0.00206283	-0.0298961	0.119554	0.759282
ENST00000216479	AHSA1	0.00138526	5.47983	0.119599	0.75938
ENST00000264424	GUCY1B1	0.00201929	5.22069	0.119605	0.75938
ENST00000482320	TNPO3	-0.00305569	1.14738	0.119646	0.759524
ENST00000361243	AKAP13	-0.00389505	-0.829809	0.119699	0.759657
ENST00000302014	CD14	0.00195505	6.24922	0.119735	0.759657
ENST00000415136	DDOST	-0.00101942	6.29207	0.119761	0.759657
ENST00000602624	DDOST	0.00101942	6.58667	0.119761	0.759657
ENST00000565898	PML	-0.00217201	3.34193	0.119778	0.759657
ENST00000555848	EVL	0.00155407	3.70317	0.119783	0.759657
ENST00000373422	PHC2	-0.0035501	-0.0251796	0.119801	0.759657
ENST00000371337	TMEM59	0.000849643	4.30805	0.119876	0.759657
ENST00000462759	OSBPL9	0.00588659	-0.861333	0.11988	0.759657
ENST00000679913	NAXE	-0.00228856	-0.0198233	0.119887	0.759657
ENST00000422968	STMP1	-0.00155908	-0.252263	0.119893	0.759657
ENST00000507606	STMP1	0.00155908	4.71267	0.119893	0.759657
ENST00000302946	SLFNL1	0.0064787	0.31669	0.119954	0.759657
ENST00000372611	SLFNL1	-0.0064787	-1.82173	0.119954	0.759657
ENST00000679039	NSD2	-0.00315528	1.30167	0.119959	0.759657
ENST00000536810	TCF7L2	-0.00358006	0.999657	0.11998	0.759657
ENST00000453411	HGF	0.00278084	-0.00725301	0.120005	0.759657
ENST00000532219	ANKHD1-EIF4EBP3	-0.00117832	4.35195	0.120061	0.759657
ENST00000372508	ZNF691	-0.00318471	1.71277	0.120062	0.759657
ENST00000477547	SEC13	-0.00190901	0.128846	0.120068	0.759657
ENST00000463227	DEDD	-0.00604672	-1.12787	0.120081	0.759657
ENST00000372739	SPTAN1	-0.00173135	6.80979	0.120084	0.759657
ENST00000502350	SH3TC1	0.00208356	1.73503	0.120089	0.759657
ENST00000474265	FLII	0.0019007	1.70641	0.120104	0.759657
ENST00000397292	PLAA	0.0035308	4.82261	0.120139	0.759657
ENST00000520884	PLAA	-0.0035308	0.781768	0.120139	0.759657
ENST00000527248	TAF10	0.00110576	2.38984	0.120218	0.759859
ENST00000222747	TSPAN12	0.00194467	5.93337	0.120235	0.759859
ENST00000518481		0.00399647	0.982784	0.120241	0.759859
ENST00000489244	CFAP44	-0.00432437	0.138308	0.120243	0.759859
ENST00000557165	CCNK	-0.00265798	-0.0489294	0.120279	0.759974
ENST00000644517	ITFG2	0.00204669	-0.284863	0.120332	0.760107
ENST00000657210	TTN-AS1	0.00208038	0.406403	0.120337	0.760107
ENST00000643721	TRIM8	0.00149494	6.12966	0.120413	0.760279
ENST00000416795	BTN2A2	-0.00198018	3.03063	0.120435	0.760279
ENST00000537541	TRIQK	0.00298085	0.216958	0.12044	0.760279
ENST00000462965	ARPC5	0.000829139	6.31217	0.120444	0.760279
ENST00000610190	PAFAH1B1	0.00305063	1.66329	0.120473	0.760279
ENST00000407969	SETD5	0.00190618	5.58518	0.120473	0.760279
ENST00000389061	SACM1L	-0.00152179	5.89694	0.120499	0.760329
ENST00000346248	CHST15	-0.00302031	3.33253	0.120558	0.760462
ENST00000614836	RHOH	-0.00335647	1.77648	0.120574	0.760462
ENST00000466750	TNFRSF14	-0.00228189	2.78856	0.120604	0.760462
ENST00000586569	TNFRSF11A	-0.00423819	1.9416	0.120658	0.760462
ENST00000403660	CEACAM19	0.00368775	-1.04477	0.120665	0.760462
ENST00000432791	KANSL1	-0.00277062	3.39871	0.120686	0.760462
ENST00000658607	LINC00667	-0.00496802	1.23442	0.120695	0.760462
ENST00000439603	LONRF3	0.00458276	-0.892807	0.120703	0.760462
ENST00000642948	LOXHD1	-0.00813377	-2.80801	0.120709	0.760462
ENST00000335730	LOXHD1	0.00813377	-1.49461	0.120709	0.760462
ENST00000529949	ABCB7	-0.00856853	-1.15669	0.12072	0.760462
ENST00000264555	PHRF1	0.00231146	4.81561	0.120863	0.761169
ENST00000434837	MDGA1	-0.00495861	2.86013	0.120868	0.761169
ENST00000643543	CTC1	-0.00416529	-0.940821	0.120898	0.761217
ENST00000479194	PLEKHO1	-0.00219803	1.84762	0.120912	0.761217
ENST00000426395	FCGRT	0.000961165	5.18865	0.120985	0.761453
ENST00000600906	ZNF414	-0.00151272	0.45061	0.120986	0.761453
ENST00000662329	TTC28-AS1	-0.00285888	1.59164	0.121009	0.761484
ENST00000469739	TOP3A	0.00724897	-2.21676	0.121128	0.761934
ENST00000440850	SDHAP1	-0.00186702	2.23701	0.121169	0.761934
ENST00000490949	DHRS12	-0.00206984	0.0276096	0.121172	0.761934
ENST00000373737	ETV7	-0.00490367	-1.52383	0.121218	0.761934
ENST00000327726	CFD	-0.00522089	5.32769	0.121219	0.761934
ENST00000592860	CFD	0.00522089	-1.44449	0.121219	0.761934
ENST00000361946	ZNF277	0.00159167	2.90066	0.121229	0.761934
ENST00000533056	CHID1	-0.00351034	-0.90286	0.121236	0.761934
ENST00000564304	ATXN2L	-0.00264383	1.75857	0.121244	0.761934
ENST00000553882	ACTN1	0.00169987	2.9692	0.121274	0.761952
ENST00000486685	TSPAN33	-0.00246643	2.93242	0.121302	0.761952
ENST00000614309	TSPAN33	0.00246643	1.78241	0.121302	0.761952
ENST00000535852	AP1G2	-0.00633504	-2.53801	0.121394	0.762229
ENST00000494090	COL27A1	-0.00281043	1.18208	0.121395	0.762229
ENST00000481432	NAA50	-0.00326715	0.187911	0.121401	0.762229
ENST00000615481	ZNF334	0.00592456	-1.68517	0.121454	0.762285
ENST00000599794	TIMM50	0.00367345	-1.49657	0.121464	0.762285
ENST00000649015	ITPR1	0.00543689	-0.637582	0.121464	0.762285
ENST00000618522	DIXDC1	0.00545129	-1.36534	0.121491	0.762296
ENST00000511077	TCERG1	0.00179816	2.12205	0.121505	0.762296
ENST00000355697	SFXN4	-0.00199147	2.97328	0.121526	0.762296
ENST00000262158	SMAD7	-0.00129074	5.07871	0.121539	0.762296
ENST00000413464	PPRC1	0.00232847	3.15984	0.121616	0.762666
ENST00000428277	NRXN3	0.00248575	2.16922	0.121693	0.763037
ENST00000372429	USP20	-0.00156465	4.28128	0.121727	0.763134
ENST00000467889	CALML4	0.00364811	1.00125	0.121784	0.763379
ENST00000372269	FAM78A	0.00282071	-0.210148	0.121904	0.764016
ENST00000354665	DIDO1	-0.00328877	3.92265	0.121923	0.76402
ENST00000273375	RABL3	0.00168641	1.02056	0.12196	0.764138
ENST00000510698	UIMC1	0.00189469	2.05804	0.122018	0.764262
ENST00000439351	DNAJB11	0.00229217	0.284353	0.122024	0.764262
ENST00000444811	NELFE	0.00570693	-3.95719	0.122035	0.764262
ENST00000452389	GORASP1	-0.00346086	-0.399054	0.122057	0.764284
ENST00000490680	IPO5	-0.00337164	4.73575	0.122074	0.764284
ENST00000464185	KMT5C	-0.00249423	-0.740938	0.122116	0.764301
ENST00000552346	USP15	0.00155487	2.29326	0.122121	0.764301
ENST00000329138	HGS	-0.00133127	5.16989	0.122132	0.764301
ENST00000573928	GABARAP	0.00253596	1.14264	0.122168	0.764351
ENST00000649463	KAT6B	-0.00502316	1.97568	0.122185	0.764351
ENST00000570732	NOMO3	0.00511059	0.868395	0.122203	0.764351
ENST00000394126	MED24	0.00499854	-2.01644	0.122213	0.764351
ENST00000566587	UBE2I	-0.00203384	3.37725	0.122245	0.764436
ENST00000413364	LITAF	0.00155627	4.34406	0.122331	0.764862
ENST00000380771	WRNIP1	0.00179258	0.976508	0.122359	0.764923
ENST00000360265	AFAP1	0.00629725	-3.54491	0.122448	0.76508
ENST00000358461	AFAP1	-0.00629725	5.70624	0.122448	0.76508
ENST00000382051	SLC34A2	0.00227312	10.4776	0.122476	0.76508
ENST00000300181	TSC22D4	-0.00117631	4.86897	0.122485	0.76508
ENST00000330212	ZDHHC23	0.00355291	-0.0876483	0.122502	0.76508
ENST00000327064	CARM1	0.000969395	3.78003	0.122588	0.76508
ENST00000344150	CARM1	-0.000969395	3.97092	0.122588	0.76508
ENST00000560949	RNF217	-0.00769489	-1.7556	0.122593	0.76508
ENST00000309979	NDST2	-0.00194027	3.91261	0.122641	0.76508
ENST00000299641	NDST2	0.00194027	4.07102	0.122641	0.76508
ENST00000462143	RGS3	0.00523562	-2.17668	0.122661	0.76508
ENST00000612959	NSRP1	0.00193081	1.7667	0.122662	0.76508
ENST00000448893	RHBDF1	0.0015103	1.56506	0.122673	0.76508
ENST00000427641	NCBP2	0.00122527	2.75808	0.122679	0.76508
ENST00000593539	ZNF677	-0.00159131	0.840187	0.122687	0.76508
ENST00000322753	MICOS10	-0.000912416	4.90396	0.12272	0.76508
ENST00000639481	CROCCP2	0.0018774	1.69798	0.12274	0.76508
ENST00000273075	DNPEP	-0.00159891	4.65097	0.122747	0.76508
ENST00000593751	FAM156B	-0.00420162	2.39368	0.12275	0.76508
ENST00000328070	ZNF71	-0.00120604	2.11462	0.12277	0.76508
ENST00000599599	ZNF71	0.00120604	2.34107	0.12277	0.76508
ENST00000372755	VCL	-0.00133074	6.57878	0.122826	0.76508
ENST00000598585	EMC10	0.00328748	0.0235789	0.12283	0.76508
ENST00000530620	C11orf54	-0.00476956	-1.13722	0.122881	0.76508
ENST00000613865	RPS24	0.00110878	4.66259	0.122901	0.76508
ENST00000393034	FAIM	0.00198488	0.4838	0.122918	0.76508
ENST00000373845	CNTRL	0.00221686	2.98703	0.122934	0.76508
ENST00000342704	CBFA2T2	-0.00733501	3.95583	0.122957	0.76508
ENST00000396197	UEVLD	0.00349477	4.56576	0.122975	0.76508
ENST00000320750	UEVLD	-0.00349477	-0.855011	0.122975	0.76508
ENST00000629380	SYNGAP1	-0.0024916	2.18786	0.122992	0.76508
ENST00000346691	ATRIP	-0.00429353	-0.0685441	0.123011	0.76508
ENST00000424479	PLPP5	-0.00125551	3.69073	0.123016	0.76508
ENST00000361219	SERBP1	-0.000983396	4.70134	0.123017	0.76508
ENST00000334095	ZNF761	0.00356248	1.45638	0.123024	0.76508
ENST00000369209	HSPA12A	-0.00504527	-0.73181	0.123093	0.765337
ENST00000473619	AGER	0.00773248	-0.352854	0.12312	0.765337
ENST00000309585	DNASE1L1	0.000926082	4.47327	0.123142	0.765337
ENST00000373803	NDRG3	-0.00323134	0.290957	0.123186	0.765337
ENST00000348824	MAP3K4	-0.00175457	3.9134	0.123225	0.765337
ENST00000394869	GIT1	-0.00222728	1.48175	0.123247	0.765337
ENST00000680448	TTC21B	-0.00602092	-3.06742	0.123251	0.765337
ENST00000649076	SLC22A18	-0.00222743	2.3291	0.123283	0.765337
ENST00000308278	TLCD3A	-0.00505563	3.29498	0.123294	0.765337
ENST00000570699	TLCD3A	0.00505563	-1.93186	0.123294	0.765337
ENST00000558058	PPP1R3E	0.00206865	1.16731	0.123299	0.765337
ENST00000453996	CTU2	0.00335505	2.38939	0.123309	0.765337
ENST00000314529	ZNF620	-0.00207666	1.26529	0.123321	0.765337
ENST00000418905	ZNF620	0.00207666	0.276747	0.123321	0.765337
ENST00000257566	TBX3	0.00199577	3.59345	0.123421	0.765775
ENST00000479930	TTC3	0.00721862	-1.18074	0.123428	0.765775
ENST00000464857	NAA16	-0.00367988	-0.809805	0.123463	0.765794
ENST00000483629	EWSR1	0.0029449	0.143512	0.123478	0.765794
ENST00000258646	RCBTB1	-0.00678932	-0.918949	0.123504	0.765794
ENST00000378302	RCBTB1	0.00678932	4.8946	0.123504	0.765794
ENST00000273347	NXPE3	0.00214627	3.46889	0.123536	0.765882
ENST00000529753	ELAPOR1	0.00677591	-0.810956	0.123657	0.766519
ENST00000532062	SIDT2	0.00209615	1.10727	0.123722	0.766617
ENST00000519042	WASHC5	0.00570707	-0.589009	0.123741	0.766617
ENST00000368279	PMF1	0.00323117	-0.748479	0.123742	0.766617
ENST00000409516	STK16	0.00225166	1.04694	0.123746	0.766617
ENST00000288071	DDX19B	-0.00125041	4.23119	0.123797	0.766816
ENST00000469796	ACSL4	-0.00487463	0.981485	0.123839	0.766924
ENST00000345046	BCAP31	0.00104033	7.03018	0.123855	0.766924
ENST00000340450	CAP1	0.000997619	4.75716	0.123869	0.766924
ENST00000497556	ATP13A1	0.00232349	2.49611	0.123913	0.767039
ENST00000028008	RNASET2	0.00232217	-0.0124837	0.123924	0.767039
ENST00000358314	PPHLN1	0.00158676	2.34609	0.123972	0.767103
ENST00000587661	MFSD11	-0.00446013	-0.949659	0.123995	0.767103
ENST00000394272	HDDC3	0.00181215	0.285463	0.12403	0.767103
ENST00000613078	N4BP2L1	-0.0026203	-0.846525	0.124059	0.767103
ENST00000374412	MDH1B	0.00704362	-1.26726	0.124059	0.767103
ENST00000449792	MDH1B	-0.00704362	-1.53458	0.124059	0.767103
ENST00000635031		-0.00119033	1.65388	0.124081	0.767103
ENST00000375957	TUT7	0.00318842	0.847626	0.124089	0.767103
ENST00000484829	PLCD1	0.00221807	-0.111183	0.124101	0.767103
ENST00000469354	EPHA4	0.00237523	1.29831	0.124136	0.767103
ENST00000281821	EPHA4	-0.00237523	3.88242	0.124136	0.767103
ENST00000263464	BIRC3	-0.00304818	4.64685	0.124167	0.76718
ENST00000494506	RAB5IF	-0.00183137	1.50837	0.124211	0.767231
ENST00000553923	SRP54	-0.00341088	-0.290668	0.124213	0.767231
ENST00000462909	HTRA2	0.00321538	-0.694157	0.12423	0.767231
ENST00000338728	DCBLD1	-0.00167912	4.31461	0.124281	0.767244
ENST00000533453	DCBLD1	0.00167912	-0.0436604	0.124281	0.767244
ENST00000482554	RAB11FIP5	0.00230673	2.60855	0.124302	0.767244
ENST00000409020	NIF3L1	0.00213042	2.04945	0.124306	0.767244
ENST00000445224	SCHIP1	0.00307972	1.13116	0.124345	0.767371
ENST00000643071	TUG1	-0.00179582	4.47761	0.124402	0.767521
ENST00000262432	METTL2B	-0.00283306	3.65139	0.124412	0.767521
ENST00000680746	VLDLR	-0.0064651	-1.43393	0.124434	0.767521
ENST00000262395	TRAF4	0.0022604	4.73314	0.124442	0.767521
ENST00000477528	HDAC6	0.00352142	0.199505	0.124514	0.767809
ENST00000464559	PSD4	0.00164762	3.29897	0.124525	0.767809
ENST00000498664	ATP6V0B	0.00412181	-1.16137	0.124559	0.7679
ENST00000392586	WASF1	0.00542105	-1.68356	0.124605	0.767986
ENST00000616899	EDA	0.00586118	1.65455	0.124609	0.767986
ENST00000410017	COPS7B	0.00393135	-1.34629	0.124734	0.768309
ENST00000378619	LANCL3	0.00791911	-0.334921	0.124752	0.768309
ENST00000378621	LANCL3	-0.00791911	-2.59885	0.124752	0.768309
ENST00000523975	CHCHD7	0.00196297	0.691282	0.124771	0.768309
ENST00000496803	WDR45	-0.00472064	-1.93958	0.124783	0.768309
ENST00000380579	TRAPPC2	-0.00137988	2.23417	0.124801	0.768309
ENST00000359680	TRAPPC2	0.00137988	2.62446	0.124801	0.768309
ENST00000452780	EPB41L5	-0.00506444	-0.871707	0.124808	0.768309
ENST00000304032	AGAP1	0.00248919	4.21519	0.124836	0.768367
ENST00000380274	FAM50B	-0.00158852	0.819676	0.124918	0.768502
ENST00000648326	FAM50B	0.00158852	2.21355	0.124918	0.768502
ENST00000617860	GGNBP2	-0.00195967	0.312711	0.124934	0.768502
ENST00000498491	FLNA	0.00184393	6.30376	0.125039	0.768502
ENST00000482116	LMO7	0.00212272	3.52788	0.125042	0.768502
ENST00000335500	GPATCH8	-0.00232146	0.983816	0.125045	0.768502
ENST00000382401	CPEB2	0.00231742	3.57132	0.125046	0.768502
ENST00000487745	EXD3	0.0025612	0.536803	0.125047	0.768502
ENST00000509835	LRBA	0.00189793	4.55444	0.125049	0.768502
ENST00000512605	INTS3	-0.00401306	0.243853	0.12508	0.768502
ENST00000381995	IFNGR2	0.00382231	-1.01076	0.125091	0.768502
ENST00000290219	IFNGR2	-0.00382231	6.16214	0.125091	0.768502
ENST00000528451	CHI3L2	-0.00553322	-0.289368	0.125096	0.768502
ENST00000408927	RAP1GDS1	0.00234824	4.65984	0.125132	0.768608
ENST00000581540	SUPT4H1	0.00374666	-2.12251	0.12516	0.768656
ENST00000336604	IFFO1	-0.00465341	-1.73421	0.125177	0.768656
ENST00000393259	TAF1D	0.00150456	0.600487	0.125223	0.768826
ENST00000266458	GABARAPL1	0.00129959	6.73568	0.125249	0.768874
ENST00000681129	TBC1D20	0.00719318	-2.37881	0.125288	0.768999
ENST00000394660	IL16	-0.0010514	5.40303	0.125308	0.769015
ENST00000587602	ARHGAP45	0.00451317	-0.687143	0.125362	0.769114
ENST00000636174	FBF1	-0.00400592	-0.755281	0.12539	0.769114
ENST00000253247	NOL11	-0.00127881	4.21143	0.125394	0.769114
ENST00000483088	N4BP2L2	-0.00979899	-3.44168	0.12541	0.769114
ENST00000430644	PCGF3	-0.00315071	-0.329624	0.125428	0.769114
ENST00000367972	FCGR2A	-0.00136143	4.22301	0.125464	0.769114
ENST00000302174	NUDT9	-0.00139555	4.83238	0.125465	0.769114
ENST00000462734	HRAS	0.00479602	-1.94948	0.125488	0.769114
ENST00000379070	CDS2	0.00313708	1.48708	0.125491	0.769114
ENST00000396516	ZC3H7A	-0.00778199	-3.19383	0.125528	0.769114
ENST00000437464	ZNF469	0.00970399	-0.644896	0.125545	0.769114
ENST00000565624	ZNF469	-0.00970399	-2.48185	0.125545	0.769114
ENST00000430918	HDLBP	0.00546237	-2.45627	0.125602	0.769218
ENST00000438848	PPP1R2	-0.00453629	-2.42549	0.125611	0.769218
ENST00000400228	DOCK9	0.00218175	5.59441	0.125617	0.769218
ENST00000480353	CDK9	-0.00206587	1.13735	0.125657	0.769236
ENST00000605265	BBIP1	-0.00126422	1.4624	0.12569	0.769236
ENST00000376747	UGGT2	0.00174621	3.94451	0.125695	0.769236
ENST00000308377	SLFN11	0.00141013	5.90006	0.12571	0.769236
ENST00000336078	ZNF532	-0.00748084	-2.27632	0.125724	0.769236
ENST00000313156	CHST12	-0.00450166	-1.17562	0.12573	0.769236
ENST00000431506	CD8B	-0.00495672	-1.88936	0.125847	0.769384
ENST00000405094	MTA3	-0.00163426	4.22323	0.125848	0.769384
ENST00000421731	FANCD2	0.00738904	-2.34861	0.125854	0.769384
ENST00000675286	FANCD2	-0.00738904	1.48472	0.125854	0.769384
ENST00000287820	PPARG	-0.00217647	3.04587	0.125859	0.769384
ENST00000571589	MRTFB	-0.00290784	5.7236	0.125865	0.769384
ENST00000533476	UBXN1	0.00353849	-1.19167	0.125888	0.769417
ENST00000448828	NME4	-0.00388834	-0.162197	0.125949	0.769673
ENST00000554804	YY1	-0.00214214	1.19376	0.125974	0.769719
ENST00000620335	RAPGEF5	0.00543301	-0.918637	0.126067	0.769966
ENST00000265284	TLE4	-0.00367462	-0.708382	0.126128	0.769966
ENST00000554997	SYNE2	-0.00627597	0.667997	0.12614	0.769966
ENST00000677089	NDUFS2	0.00443767	-1.3426	0.126168	0.769966
ENST00000397289	APOL3	-0.00114847	6.01826	0.126169	0.769966
ENST00000284322	ABI3BP	-0.0013084	6.27087	0.126173	0.769966
ENST00000557589	TIMELESS	0.00230316	0.120797	0.126178	0.769966
ENST00000398213	PYM1	0.00114791	2.72686	0.126196	0.769966
ENST00000467045	COL21A1	0.00551192	-2.18498	0.126199	0.769966
ENST00000244728	COL21A1	-0.00551192	4.46263	0.126199	0.769966
ENST00000462332	GTPBP1	0.00194612	-0.339185	0.12632	0.770593
ENST00000573635	NOMO3	0.00581136	0.112309	0.126389	0.770877
ENST00000461692	PDHB	-0.00193245	0.579364	0.126403	0.770877
ENST00000304031	HS1BP3	-0.000786521	5.06641	0.126467	0.771153
ENST00000477256	EIF3L	-0.00321354	4.18009	0.126557	0.771578
ENST00000461259	CCDC146	0.00468557	-0.595844	0.126573	0.771578
ENST00000529550	IL32	0.0033052	-0.694934	0.126636	0.77161
ENST00000592881	ZNF580	-0.00241137	0.953517	0.126661	0.77161
ENST00000398488	MBD1	-0.00670656	-2.10524	0.126664	0.77161
ENST00000547226	PAN2	0.00232708	2.85087	0.126697	0.77161
ENST00000371732	CARD9	-0.00248359	1.61791	0.126698	0.77161
ENST00000450525	THRA	-0.00105184	5.53805	0.126702	0.77161
ENST00000310118	PSMD2	-0.00183932	7.08781	0.126708	0.77161
ENST00000517845	WASHC5	-0.00321372	2.70213	0.126807	0.772074
ENST00000676317	CSPP1	-0.00665353	-2.15974	0.126821	0.772074
ENST00000292539	PPP1R16A	-0.00187177	3.33887	0.126913	0.772479
ENST00000357649	PLEC	-0.00385641	2.09552	0.126924	0.772479
ENST00000252519	ACE2	0.00408143	0.119023	0.126967	0.77263
ENST00000389794	LYST	0.00260431	0.837311	0.127079	0.773151
ENST00000643513	PTPRC	-0.00597771	-1.9494	0.127102	0.773151
ENST00000486818	BCL7B	0.00220563	0.632127	0.127111	0.773151
ENST00000392833	VEPH1	0.00393042	-0.300834	0.127127	0.773151
ENST00000264331	TOP2B	-0.00221764	4.35013	0.127223	0.773526
ENST00000638504		0.00720231	-1.96024	0.127265	0.773526
ENST00000444321	CHRDL1	-0.00306273	1.10851	0.127273	0.773526
ENST00000321250	LEPROTL1	-0.00165327	5.69614	0.127291	0.773526
ENST00000306601	ZNF692	-0.00249625	1.55122	0.12732	0.773526
ENST00000330677	NR2C1	0.00245417	-0.106088	0.127322	0.773526
ENST00000370872	CRYZ	0.00334869	-1.08554	0.127326	0.773526
ENST00000359541	GTF3C2	0.0025791	0.43663	0.127336	0.773526
ENST00000253925	PPFIA1	-0.0015168	5.54941	0.127365	0.773588
ENST00000568546	TBL3	-0.00218979	1.75399	0.127488	0.774226
ENST00000616288	PPP4R3B	-0.00171932	4.97148	0.127548	0.774447
ENST00000426447	PDAP1	-0.00076425	4.54339	0.127588	0.774447
ENST00000350498	PDAP1	0.00076425	5.53825	0.127588	0.774447
ENST00000323702	LRRC23	0.00367784	-0.757813	0.127599	0.774447
ENST00000643523	MICAL2	-0.00175291	2.60682	0.127618	0.774453
ENST00000301959	STEAP4	-0.00312286	4.92146	0.127672	0.774653
ENST00000507735	PALLD	-0.00192992	7.94123	0.127702	0.774653
ENST00000442114	C6orf223	-0.00334184	1.45268	0.12772	0.774653
ENST00000491465	DCTN1	0.00380747	-0.132649	0.127742	0.774653
ENST00000396185	CTNNB1	0.00108696	6.14398	0.127754	0.774653
ENST00000585269	STARD3	0.00193267	2.54467	0.127774	0.774653
ENST00000455521	ZNF780A	-0.00386732	-1.411	0.12778	0.774653
ENST00000357006	ZBTB14	-0.0118578	-2.18214	0.127824	0.774805
ENST00000236959	ATIC	-0.00239348	4.83755	0.12803	0.775845
ENST00000530727	PTPRC	-0.00242955	2.06687	0.128047	0.775845
ENST00000654405	NNT	-0.00409937	1.52385	0.128051	0.775845
ENST00000414542	BLCAP	-0.00241347	-0.849606	0.12807	0.775845
ENST00000415526	CIZ1	-0.00325522	1.96657	0.12822	0.77655
ENST00000534343	RRP8	0.00150535	0.608649	0.128223	0.77655
ENST00000524496	RPL27A	0.001277	6.35992	0.128301	0.776842
ENST00000398131	HP	0.0052219	3.34876	0.128324	0.776842
ENST00000496608	NFYC	0.00214651	-0.189937	0.128362	0.776842
ENST00000263960	COQ10B	0.00418394	4.91593	0.128364	0.776842
ENST00000409398	COQ10B	-0.00418394	-1.28287	0.128364	0.776842
ENST00000436636	TNIK	0.00249429	4.82658	0.12841	0.776967
ENST00000510659	C5orf22	-0.00234739	1.66015	0.128422	0.776967
ENST00000374323	SYT15	-0.00696553	-2.01036	0.128458	0.777071
ENST00000528919	MROH1	-0.00538662	0.598013	0.128577	0.777683
ENST00000415076	COA1	-0.00122182	1.46066	0.128597	0.777689
ENST00000567170	ATP6V0D1	-0.00180182	0.148435	0.128745	0.778299
ENST00000263025	MAPK3	0.00202057	5.86863	0.128751	0.778299
ENST00000373547	PPP6C	-0.00154626	6.16656	0.128762	0.778299
ENST00000578112	SMARCE1	0.00133027	5.6227	0.128772	0.778299
ENST00000427834	SGSM3	0.00344404	-0.998157	0.128847	0.778429
ENST00000361303	LDLRAD4	-0.0095803	-1.72451	0.128879	0.778429
ENST00000040663	MRI1	-0.00210345	3.91249	0.128891	0.778429
ENST00000641049		-0.00488292	-2.3978	0.128903	0.778429
ENST00000524439	C11orf58	-0.00148182	1.35078	0.128908	0.778429
ENST00000679525	PNISR	0.00389293	1.21015	0.128918	0.778429
ENST00000396864	IRF9	-0.00115013	5.56133	0.128924	0.778429
ENST00000587014	NMT1	0.00475377	0.319201	0.129014	0.77883
ENST00000624098	UTY	0.00509673	-3.27914	0.129092	0.77883
ENST00000652223	CRYAB	-0.00785423	-2.16014	0.129096	0.77883
ENST00000258080	HTRA2	-0.00219676	3.9113	0.129136	0.77883
ENST00000361114	MICU1	0.0028331	5.58879	0.129189	0.77883
ENST00000398761	MICU1	-0.0028331	2.53447	0.129189	0.77883
ENST00000461101	MTHFD2L	-0.00332725	1.95792	0.129196	0.77883
ENST00000158771	DERL2	-0.001161	4.27386	0.129201	0.77883
ENST00000639284	CRBN	-0.00243494	-0.61406	0.129226	0.77883
ENST00000527706	DSCAML1	0.00880973	-2.4985	0.129236	0.77883
ENST00000651296	DSCAML1	-0.00880973	-1.1046	0.129236	0.77883
ENST00000527982	PSMD13	0.00160105	0.613902	0.129249	0.77883
ENST00000543898	ABCB1	0.0112282	-3.62738	0.129249	0.77883
ENST00000539217	LZTFL1	-0.00278625	-0.802355	0.12925	0.77883
ENST00000531457	SLCO2B1	-0.00247456	2.1872	0.129308	0.779066
ENST00000355956	ADAM15	-0.00228845	2.66562	0.129347	0.779191
ENST00000543216	KDM6A	0.0100422	-3.65093	0.12938	0.779241
ENST00000544153	CLIC5	0.00301982	1.24571	0.129428	0.779241
ENST00000358635	ELF2	0.00221123	2.77091	0.129445	0.779241
ENST00000590800	ZBTB7C	-0.0042614	2.97723	0.129462	0.779241
ENST00000402589	DMKN	-0.00676785	-3.65933	0.129465	0.779241
ENST00000649783	TJP2	-0.00871822	-1.81503	0.129481	0.779241
ENST00000392064	RABGAP1L	-0.000921723	4.95724	0.129493	0.779241
ENST00000409842	RABL2A	-0.00400684	-0.342698	0.129505	0.779241
ENST00000320785	KIF1C	0.0012402	7.9574	0.129554	0.779425
ENST00000678170	HSPD1	0.00323189	0.851373	0.129587	0.779516
ENST00000533797	FAT3	0.00373236	2.53635	0.129669	0.779784
ENST00000525166	FAT3	-0.00373236	2.57882	0.129669	0.779784
ENST00000505699	ABCC3	-0.00285386	3.17334	0.129772	0.779925
ENST00000354410	MEF2A	-0.00230457	4.75559	0.129787	0.779925
ENST00000454748	SLC6A16	0.00234633	0.269989	0.129817	0.779925
ENST00000335875	SLC6A16	-0.00234633	0.194781	0.129817	0.779925
ENST00000496567	AOPEP	-0.0012216	2.35045	0.129826	0.779925
ENST00000509180	UFSP2	0.00358682	-0.678803	0.129848	0.779925
ENST00000599456	ZIK1	-0.00376332	0.597972	0.12986	0.779925
ENST00000345506	STAT5A	-0.00877813	-2.70292	0.129876	0.779925
ENST00000340829	CDK13	-0.00226889	3.22197	0.129916	0.779925
ENST00000453026	CHROMR	0.00188694	1.40216	0.129949	0.779925
ENST00000651786	ACTN2	-0.00570609	-2.24942	0.129954	0.779925
ENST00000642721	RNASEH2B	-0.00257125	1.31695	0.129958	0.779925
ENST00000261776	VAC14	-0.00131517	5.03815	0.129969	0.779925
ENST00000680060	DNAJC10	0.00845114	-3.06465	0.12999	0.779925
ENST00000611155	XBP1	0.00203738	4.14376	0.130002	0.779925
ENST00000494101	FBRS	0.00188146	1.26369	0.130028	0.779925
ENST00000522463	CYFIP2	0.00669808	-2.01277	0.130058	0.779925
ENST00000523430	SQLE	0.00174937	3.36896	0.130084	0.779925
ENST00000265896	SQLE	-0.00174937	4.84838	0.130084	0.779925
ENST00000547035	MAP3K12	-0.00173424	3.21033	0.13009	0.779925
ENST00000528995	ILK	-0.00318874	-1.05388	0.130103	0.779925
ENST00000496202	PRPF3	-0.00184595	0.76576	0.130118	0.779925
ENST00000622699	PARD3B	-0.00800119	-0.66906	0.130158	0.779925
ENST00000368704	S100A16	0.00394354	0.718524	0.130159	0.779925
ENST00000522468	HMBOX1	0.00125737	2.62494	0.130164	0.779925
ENST00000591680	GPATCH8	0.0019002	5.83567	0.13024	0.779925
ENST00000672002	POLE	0.00277041	1.7673	0.130241	0.779925
ENST00000643898	RIPOR2	0.00194983	4.26629	0.130269	0.779925
ENST00000676808	CTSH	0.00251326	3.39952	0.13027	0.779925
ENST00000322030	SET	0.00199652	7.13786	0.13028	0.779925
ENST00000520303	SARAF	0.00127873	5.74183	0.130294	0.779925
ENST00000322142	FHL2	0.00269774	1.20638	0.130304	0.779925
ENST00000561055	RABGGTA	0.00182512	-0.611431	0.130307	0.779925
ENST00000576229	RNF167	0.00111838	2.88715	0.13037	0.780174
ENST00000272610	FAHD2B	0.00212717	1.10173	0.130386	0.780174
ENST00000394180	CLDND1	0.00251986	-0.994531	0.130481	0.780276
ENST00000174618	MNT	0.00144947	4.52114	0.130493	0.780276
ENST00000575402	MNT	-0.00144947	0.811964	0.130493	0.780276
ENST00000409720	NHEJ1	0.00159299	1.45652	0.130522	0.780276
ENST00000648440	RIN2	-0.00188203	4.53254	0.130557	0.780276
ENST00000343431	ZFAND5	-0.00212711	2.69349	0.130557	0.780276
ENST00000458549	TMEM64	-0.00501528	4.89067	0.130573	0.780276
ENST00000418210	TMEM64	0.00501528	-1.0196	0.130573	0.780276
ENST00000460505	DALRD3	-0.00340158	-0.92193	0.130582	0.780276
ENST00000592694	YIF1B	0.00171403	1.91506	0.130599	0.780276
ENST00000396593	CARHSP1	-0.00151505	2.31059	0.130622	0.780276
ENST00000424300	QRICH1	-0.00300286	-0.0634666	0.130627	0.780276
ENST00000371226	OMA1	0.00193037	3.43235	0.130782	0.780653
ENST00000456980	OMA1	-0.00193037	-0.404605	0.130782	0.780653
ENST00000223208	CEP41	-0.00260012	2.33051	0.130799	0.780653
ENST00000415949	SEC61G	-0.000980371	3.19965	0.130865	0.780653
ENST00000625177	RNF114	-0.00507127	-3.57149	0.1309	0.780653
ENST00000495813	SLC2A3	-0.00644496	-0.760172	0.130904	0.780653
ENST00000350021	NDUFB6	0.00117465	1.73058	0.130922	0.780653
ENST00000531497	AP2A2	0.00160425	1.71731	0.130951	0.780653
ENST00000521291	RPL30	0.00124213	0.474375	0.130986	0.780653
ENST00000581471	LINC00667	0.00359532	2.5935	0.131001	0.780653
ENST00000643561	CISD2	0.000884163	3.07046	0.131063	0.780653
ENST00000254667	PTPRE	-0.00181911	3.91093	0.131078	0.780653
ENST00000493694	TIMMDC1	-0.0029458	-1.15619	0.131089	0.780653
ENST00000380641	CNTLN	-0.0012599	2.0414	0.131091	0.780653
ENST00000380647	CNTLN	0.0012599	2.61261	0.131091	0.780653
ENST00000507943	BOD1L1	0.00126208	1.77393	0.131091	0.780653
ENST00000554052	FAM177A1	0.00142334	1.51229	0.131104	0.780653
ENST00000376250	GGACT	-0.00674655	0.12495	0.131131	0.780653
ENST00000455100	GGACT	0.00674655	-2.68898	0.131131	0.780653
ENST00000417816	NEBL	-0.00298877	2.25776	0.131134	0.780653
ENST00000454369	LAT	0.00223239	0.523936	0.131139	0.780653
ENST00000585828	ATP6V0A1	0.00316933	2.97509	0.131141	0.780653
ENST00000440615	GANC	0.0012073	2.70929	0.131186	0.780653
ENST00000542456	ST6GALNAC6	0.00250194	1.28299	0.1312	0.780653
ENST00000680494	HSPA5	0.00671816	-2.6383	0.131232	0.780653
ENST00000626705	CALM1	0.00152021	4.19789	0.131234	0.780653
ENST00000659795	ZEB1-AS1	-0.00359786	-0.129781	0.131243	0.780653
ENST00000607166	ZEB1-AS1	0.00359786	0.671117	0.131243	0.780653
ENST00000392194	MAP2	0.00170257	5.06492	0.131271	0.780653
ENST00000321871	TMEM108	0.00176891	3.34106	0.131275	0.780653
ENST00000393130	TMEM108	-0.00176891	2.84992	0.131275	0.780653
ENST00000469467	SLC4A2	0.00515094	-1.89092	0.131286	0.780653
ENST00000469237	FASTK	0.00673478	-3.59523	0.131332	0.780815
ENST00000356219	NCOR2	-0.00227549	4.79821	0.131393	0.780819
ENST00000231338	C1QTNF3	-0.00357705	2.05506	0.131396	0.780819
ENST00000486770	ABI3BP	-0.00185457	3.33303	0.131406	0.780819
ENST00000531286	PIDD1	0.0051986	-1.84554	0.131491	0.780819
ENST00000396150	ZNF586	0.0030646	-0.328545	0.131495	0.780819
ENST00000619937	ZSCAN26	-0.00582659	-1.67484	0.131512	0.780819
ENST00000399953	NPRL3	0.00193861	2.77663	0.131534	0.780819
ENST00000401878	RBM33	-0.00100583	4.66801	0.131537	0.780819
ENST00000582907	NARF	-0.00338429	-0.0909221	0.131545	0.780819
ENST00000427149	SDHAP1	0.00256748	-0.327089	0.131558	0.780819
ENST00000643006	CDC73	0.00478075	-2.07745	0.131574	0.780819
ENST00000566509	ADPGK	-0.00318693	-0.601815	0.131577	0.780819
ENST00000645742	SPG7	0.00289018	1.60231	0.131606	0.780819
ENST00000262646	RAB2A	-0.00200208	6.56996	0.131612	0.780819
ENST00000568982	CORO1A	-0.00742865	-2.01263	0.131627	0.780819
ENST00000563422	MPI	-0.00181003	-0.0925156	0.13168	0.780819
ENST00000673246	JAK1	0.00378017	2.26217	0.131689	0.780819
ENST00000677115	ATP6V1G1	0.000880732	3.4885	0.131695	0.780819
ENST00000328195	PLPBP	-0.00187956	5.53892	0.131703	0.780819
ENST00000646394	PANK2	0.00370718	1.02893	0.131705	0.780819
ENST00000340077	PARD3	-0.00248926	2.56582	0.131741	0.780855
ENST00000681364	RELN	-0.00434459	1.02489	0.131749	0.780855
ENST00000421317	CUL2	-0.00255936	2.5582	0.131782	0.780892
ENST00000651346	RPL23AP82	-0.00116457	1.03669	0.131792	0.780892
ENST00000636030	FTO	0.00516007	-0.300558	0.131874	0.781026
ENST00000640967	ME2	-0.00304923	1.84963	0.131884	0.781026
ENST00000358369	MIGA2	-0.00150517	3.5876	0.131942	0.781026
ENST00000456188	CBWD2	-0.00288731	-0.588711	0.131944	0.781026
ENST00000563961	USP7	0.00253437	5.15544	0.131946	0.781026
ENST00000256689	SLC38A2	0.0015508	8.02831	0.131948	0.781026
ENST00000543425	TMED2	0.0027501	-0.89258	0.131952	0.781026
ENST00000527235	EI24	-0.00280571	1.10446	0.131964	0.781026
ENST00000644077	CHD4	0.0120312	-3.22506	0.132018	0.781124
ENST00000466479	CCT6A	0.00269591	0.114343	0.132019	0.781124
ENST00000469154	SMARCD3	0.00260408	0.236228	0.132059	0.781124
ENST00000549970	VPS29	0.00146047	0.952682	0.132095	0.781124
ENST00000397011	EIF3B	-0.000902597	5.70108	0.132098	0.781124
ENST00000336985	PRR5	0.0065432	-3.16447	0.132122	0.781124
ENST00000525366	TKFC	0.000917538	2.01715	0.132144	0.781124
ENST00000544748	NR5A2	-0.00577492	2.1482	0.132148	0.781124
ENST00000367362	NR5A2	0.00577492	0.992793	0.132148	0.781124
ENST00000491410	NRDC	-0.00413095	-0.0804621	0.132178	0.781191
ENST00000616683	RAD17	-0.00358019	0.586998	0.132229	0.781382
ENST00000534003	FNBP4	-0.00143388	2.51894	0.132354	0.782008
ENST00000540209	RAP1B	-0.00219102	1.94256	0.132395	0.782021
ENST00000540447	YBX3	-0.00160727	4.2702	0.132407	0.782021
ENST00000610803	FRG1HP	-0.00106928	0.713815	0.132419	0.782021
ENST00000535628	ZBTB7C	0.00439911	0.729413	0.132431	0.782021
ENST00000373946	EPB41L1	-0.00452076	-0.655735	0.132472	0.782153
ENST00000322980	ANKRD29	-0.00204662	1.77408	0.132577	0.782663
ENST00000510525	MTRR	-0.00340427	0.167469	0.132654	0.783008
ENST00000314328	SPECC1L	-0.00193924	5.0619	0.132693	0.783063
ENST00000334678	RPS19BP1	-0.00167374	4.79718	0.132703	0.783063
ENST00000342260	NHSL1	-0.00307785	0.045105	0.13272	0.783063
ENST00000392950	STRADA	-0.00263891	1.35689	0.132747	0.783063
ENST00000356654	ATN1	0.00418675	1.91905	0.132757	0.783063
ENST00000375946	MASTL	-0.00199349	2.36982	0.132864	0.783584
ENST00000318003	CC2D1A	-0.00172487	4.46944	0.132884	0.783592
ENST00000527839	KMT2A	0.00149126	4.42086	0.13292	0.783696
ENST00000358867	TMEM126B	0.00163273	2.7588	0.13294	0.783704
ENST00000506340		-0.00242174	-0.00852477	0.133	0.783787
ENST00000599439		0.00242174	0.234843	0.133	0.783787
ENST00000394095	SENP7	0.00205493	3.107	0.133011	0.783787
ENST00000356406	ACOX3	0.001201	3.09978	0.133034	0.783816
ENST00000535549	ETS1	0.0016071	6.49321	0.133105	0.783958
ENST00000461972	FAM228B	-0.00358714	-0.779634	0.133131	0.783958
ENST00000600510	DHPS	0.00150285	1.35374	0.133139	0.783958
ENST00000612157	ARFRP1	-0.00130234	2.51243	0.133166	0.783958
ENST00000642412	A4GALT	-0.00219834	4.08022	0.133166	0.783958
ENST00000644916	PRRC2C	0.00236097	4.37468	0.13317	0.783958
ENST00000534292	IL15RA	0.00374267	-0.871707	0.13321	0.783965
ENST00000370651		0.00639306	6.37469	0.133228	0.783965
ENST00000673217		-0.00639306	-1.64161	0.133228	0.783965
ENST00000599470	PAK4	-0.00244121	0.332461	0.133252	0.783999
ENST00000495232	CSNK1E	-0.00190996	0.229259	0.133274	0.784018
ENST00000423095	ELMOD3	-0.0059289	-1.67332	0.133321	0.784155
ENST00000382927	ME2	0.00829544	-2.82871	0.133356	0.784155
ENST00000342505	JAK1	-0.00244397	7.26847	0.133375	0.784155
ENST00000644629	OPA1	0.00764247	-1.14855	0.133383	0.784155
ENST00000237858	GLRX	-0.0014126	5.40394	0.133391	0.784155
ENST00000590996	NBR1	0.00222588	7.37135	0.13342	0.784215
ENST00000555462	PPP4R3A	-0.0026367	1.3595	0.133493	0.784536
ENST00000680310	IFITM1	0.00286898	-0.347628	0.133588	0.784802
ENST00000424173	MEF2C	-0.00322908	1.6382	0.133631	0.784802
ENST00000339209	PHF10	0.00374983	-0.0370701	0.133662	0.784802
ENST00000440541	KCTD10	-0.00157125	2.16351	0.133673	0.784802
ENST00000575423	SCPEP1	-0.00266901	1.77651	0.133683	0.784802
ENST00000595146	ZNF274	-0.00331604	2.74792	0.133689	0.784802
ENST00000320743	LRIG3	-0.00412934	4.12844	0.133719	0.784802
ENST00000379141	LRIG3	0.00412934	2.78482	0.133719	0.784802
ENST00000608996	SUSD4	0.00722017	-1.91354	0.133739	0.784802
ENST00000675378	ERCC8	0.00390411	-0.685865	0.133746	0.784802
ENST00000373729	MRRF	0.00326268	-1.42308	0.133754	0.784802
ENST00000340491	DLGAP4	-0.000960857	4.23113	0.133764	0.784802
ENST00000473037	LYST	0.00155948	3.78595	0.133796	0.78483
ENST00000318967	INTS3	-0.0016679	5.43403	0.133821	0.78483
ENST00000649680	PEG3	-0.013401	-3.84403	0.133824	0.78483
ENST00000246041	AP5S1	0.00357648	-1.60259	0.133878	0.784958
ENST00000368638	LAMA4	0.0043076	-1.09206	0.133884	0.784958
ENST00000558394	TSPAN3	-0.00320195	-0.391804	0.133919	0.785056
ENST00000396713	ZDHHC4	-0.00208143	1.45383	0.133961	0.785194
ENST00000445192	PRG4	-0.0115751	-1.82185	0.134005	0.785249
ENST00000262193	PSMB1	0.00130424	6.57471	0.134037	0.785249
ENST00000462957	PSMB1	-0.00130424	1.84423	0.134037	0.785249
ENST00000261366	LMNB1	-0.00301624	3.07086	0.134065	0.785249
ENST00000504788	LMNB1	0.00301624	0.935327	0.134065	0.785249
ENST00000378576	MEST	0.00548221	1.27608	0.134194	0.785845
ENST00000456211	ITPR1	-0.00249888	3.29985	0.13421	0.785845
ENST00000567007	E2F4	0.00223674	1.01027	0.134223	0.785845
ENST00000461845	RNF181	0.00167307	-0.505631	0.134262	0.785964
ENST00000267064	SMARCC2	-0.00149198	3.45066	0.134325	0.786189
ENST00000375241	CDC14B	0.00157675	3.8533	0.134338	0.786189
ENST00000611510	RNASEH2B	-0.00382596	-0.954437	0.134363	0.786227
ENST00000571523	AKTIP	0.00208436	-0.90541	0.134401	0.786338
ENST00000542262	KCTD10	-0.00359263	-1.13761	0.134445	0.78649
ENST00000525900	FDFT1	-0.00336344	0.365895	0.134518	0.786754
ENST00000319397	ETS1	-0.00195131	4.31973	0.134531	0.786754
ENST00000519746	TBC1D9B	0.00197519	2.38962	0.134547	0.786754
ENST00000424340	NPIPB5	0.00211451	3.22004	0.134568	0.786769
ENST00000537971	TSPAN9	0.00141073	3.93351	0.134679	0.787186
ENST00000377200	PTAR1	0.00119157	4.62371	0.134724	0.787186
ENST00000543926	ZNF236	-0.00675651	-1.26773	0.134731	0.787186
ENST00000580666	SLC16A6	0.00755889	2.42082	0.13478	0.787186
ENST00000327268	SLC16A6	-0.00755889	-1.93424	0.13478	0.787186
ENST00000347302	ZNF211	-0.00496304	-0.377794	0.134798	0.787186
ENST00000295956	FLNB	-0.00140079	6.96004	0.13482	0.787186
ENST00000055335	PPP1R3F	-0.00244183	0.609731	0.134825	0.787186
ENST00000652102	PPP1R3F	0.00244183	0.194137	0.134825	0.787186
ENST00000246194	RALY	0.000677682	5.94004	0.134846	0.787186
ENST00000556760	RTRAF	-0.00105331	4.32039	0.134846	0.787186
ENST00000620391	ITGB6	0.00240805	3.52848	0.134939	0.787617
ENST00000587642	WBP2	0.00139421	2.24806	0.135021	0.787896
ENST00000643500	ABHD5	0.00283419	0.677162	0.135024	0.787896
ENST00000324394	ZNF404	0.00953671	-1.65363	0.135066	0.787918
ENST00000587539	ZNF404	-0.00953671	-2.47186	0.135066	0.787918
ENST00000671777	CEP290	0.0058712	-1.2043	0.135142	0.788149
ENST00000475243	VAPB	-0.00162852	5.6389	0.135143	0.788149
ENST00000321617	CASKIN2	0.00248766	6.60171	0.135209	0.788427
ENST00000574444	C1QBP	-0.00329723	2.63808	0.135258	0.788488
ENST00000225698	C1QBP	0.00329723	4.50476	0.135258	0.788488
ENST00000448940	CDC42BPA	0.00394257	2.35635	0.135338	0.788563
ENST00000370447	ZNF326	-0.00299205	0.0170383	0.135351	0.788563
ENST00000676712	RHOA	0.00100945	4.81332	0.135385	0.788563
ENST00000316804	GRB2	-0.00175775	6.97806	0.135388	0.788563
ENST00000563393	PPCDC	0.00107956	1.95729	0.135396	0.788563
ENST00000359685	OSBPL6	0.00257417	3.00571	0.135401	0.788563
ENST00000640028	CACNA1H	0.0124252	-3.2315	0.135404	0.788563
ENST00000575858	STX8	0.00144164	0.0687752	0.135421	0.788563
ENST00000216027	HSCB	0.0020285	1.60116	0.13544	0.788563
ENST00000346027	TLK2	-0.0017704	3.50981	0.135489	0.788631
ENST00000268712	NCOR1	0.0014846	4.85994	0.135529	0.788631
ENST00000379542	TMEM14B	0.00105036	4.84969	0.135612	0.788631
ENST00000628216	ZNF133	-0.0044848	-0.147246	0.135622	0.788631
ENST00000360375	LRRCC1	0.00213197	3.84669	0.135672	0.788631
ENST00000674117	PCSK5	0.00250719	0.747079	0.135682	0.788631
ENST00000376752	PCSK5	-0.00250719	4.60321	0.135682	0.788631
ENST00000450684	AEBP1	0.00194492	4.98727	0.13572	0.788631
ENST00000380067	SLC25A35	0.00189509	0.0582626	0.135741	0.788631
ENST00000577745	SLC25A35	-0.00189509	2.32092	0.135741	0.788631
ENST00000621396	CBWD3	0.00377106	-1.78764	0.135745	0.788631
ENST00000605337	MRPL37	-0.00204158	-0.2184	0.135761	0.788631
ENST00000360840	MRPL37	0.00204158	4.74142	0.135761	0.788631
ENST00000526038	CCDC180	-0.00411511	-0.500808	0.135761	0.788631
ENST00000615052	C18orf25	0.00135524	1.55839	0.135778	0.788631
ENST00000619301	C18orf25	-0.00135524	4.66401	0.135778	0.788631
ENST00000606812	CCDC120	0.00213126	2.79582	0.135789	0.788631
ENST00000376840	TBC1D8	-0.00169239	1.92813	0.135807	0.788631
ENST00000383745	ZNF197	0.00244802	0.342216	0.135809	0.788631
ENST00000591461	PKN1	0.0116639	-3.64811	0.135844	0.788726
ENST00000359028	AKAP9	-0.00698646	-0.83511	0.135928	0.7891
ENST00000671890	BBS9	-0.00738136	-2.19083	0.135965	0.789209
ENST00000433782	ANKAR	-0.00294063	-0.583041	0.136038	0.789455
ENST00000373790	TAF1	0.00195139	3.36212	0.136045	0.789455
ENST00000419510	BCL6	0.00251639	2.08045	0.136065	0.789459
ENST00000496781	DDRGK1	0.00188764	-0.276951	0.136128	0.789672
ENST00000533054	ROBO4	-0.00180991	4.45473	0.13616	0.789672
ENST00000332298	RGS19	0.00287147	2.59724	0.136177	0.789672
ENST00000395042	RGS19	-0.00287147	3.2326	0.136177	0.789672
ENST00000379549	ELF2	0.00253162	1.98635	0.136273	0.790117
ENST00000680790	LRRK2	0.00963217	-2.3299	0.136369	0.79013
ENST00000369709	RAP1A	-0.000727787	5.45474	0.136408	0.79013
ENST00000645440	RPS24	0.00239513	0.178058	0.136417	0.79013
ENST00000437932	PDLIM5	0.00141872	4.73561	0.136444	0.79013
ENST00000361722	TBKBP1	0.00154837	3.81738	0.136495	0.79013
ENST00000578982	TBKBP1	-0.00154837	-0.221472	0.136495	0.79013
ENST00000546942	SRSF9	-0.00146829	0.962526	0.1365	0.79013
ENST00000474199	CCDC114	-0.00932563	-0.470916	0.136503	0.79013
ENST00000674294	CCDC114	0.00932563	-2.59924	0.136503	0.79013
ENST00000338663	SLC3A2	-0.00165355	6.0076	0.136551	0.79013
ENST00000240333	SLC35B1	-0.00907519	-2.57639	0.136557	0.79013
ENST00000494633	TBC1D20	0.00708389	-2.05516	0.136581	0.79013
ENST00000397386	LMCD1	0.00122012	5.47401	0.136616	0.79013
ENST00000657306	LINC00963	-0.00829328	-3.90454	0.136631	0.79013
ENST00000424768	NAMPT	0.00645006	-0.170988	0.136648	0.79013
ENST00000614075	ANKS3	0.00441382	-1.37686	0.13665	0.79013
ENST00000476562	MIDEAS	0.0015488	4.5471	0.136653	0.79013
ENST00000440172	KIAA1549	-0.00497789	0.584775	0.136682	0.79013
ENST00000422774	KIAA1549	0.00497789	2.98604	0.136682	0.79013
ENST00000368954	CERS2	-0.00261317	7.447	0.136684	0.79013
ENST00000551544	CACNB3	-0.00440356	-0.88949	0.136693	0.79013
ENST00000508185	C7	0.0103406	-3.89915	0.136714	0.79013
ENST00000600480	KHSRP	0.00197275	6.01574	0.136725	0.79013
ENST00000393937	LOXL3	0.00242196	1.75568	0.136742	0.79013
ENST00000661573	NR2F1-AS1	0.0066286	-3.0354	0.136746	0.79013
ENST00000680120	DYNC1H1	0.0148985	-3.83817	0.136859	0.790344
ENST00000533863	TAGLN	-0.00243468	3.10422	0.136886	0.790344
ENST00000361229	BHLHB9	0.00562788	1.61843	0.136899	0.790344
ENST00000457056	BHLHB9	-0.00562788	-2.12102	0.136899	0.790344
ENST00000424977	CAP1	-0.00313844	-0.732471	0.136924	0.790344
ENST00000479654	DIP2A	0.00124334	3.10348	0.136928	0.790344
ENST00000327035	AHI1	0.00369885	-0.173517	0.136933	0.790344
ENST00000368660	SLC27A3	0.00202012	1.47167	0.136944	0.790344
ENST00000301665	TMEM99	-0.00329991	1.39887	0.13697	0.790344
ENST00000678115	HGS	0.00184394	1.92746	0.136972	0.790344
ENST00000619252		-0.00885278	-1.55218	0.137056	0.790632
ENST00000538260	ARMC8	-0.0061323	-1.6525	0.137069	0.790632
ENST00000454376	PRMT1	0.000847886	3.00653	0.137079	0.790632
ENST00000495187	EIF4H	0.00263956	-0.495192	0.137111	0.790709
ENST00000219150	CORO1A	0.00197252	6.20792	0.137168	0.79084
ENST00000559090	AQR	0.00176095	0.883317	0.137171	0.79084
ENST00000356080	ADD3	0.00137762	4.21931	0.137202	0.790862
ENST00000495554	CHTOP	-0.000966323	3.93815	0.137279	0.790862
ENST00000307658	ZNF17	0.00471109	2.76063	0.137311	0.790862
ENST00000601808	ZNF17	-0.00471109	-2.00003	0.137311	0.790862
ENST00000623317	AAK1	-0.00186926	-0.676693	0.137314	0.790862
ENST00000416400	VPS54	0.00194339	0.794956	0.137325	0.790862
ENST00000374257	PTBP3	0.00179688	6.57725	0.137346	0.790862
ENST00000305626	RAB33B	0.00342634	2.63472	0.13735	0.790862
ENST00000652268	RAB33B	-0.00342634	2.37783	0.13735	0.790862
ENST00000259229	CCDC115	0.00117692	5.23893	0.137428	0.790862
ENST00000429964	CDK18	-0.00193916	4.05191	0.137455	0.790862
ENST00000264158	RAB3GAP1	0.00397578	6.10242	0.137467	0.790862
ENST00000225740	ALDH3A1	0.00615104	0.846365	0.137487	0.790862
ENST00000356327	PLD1	0.00246776	2.6289	0.137493	0.790862
ENST00000351298	PLD1	-0.00246776	3.26118	0.137493	0.790862
ENST00000308924	U2AF2	0.000669944	4.58446	0.13752	0.790862
ENST00000254605	RRP8	-0.00108729	3.57174	0.137535	0.790862
ENST00000649294	TEN1-CDK3	-0.00596555	-1.33613	0.137565	0.790862
ENST00000563134	RHOT2	-0.00393451	-0.812528	0.137584	0.790862
ENST00000620366	KIAA1191	0.00205918	3.43097	0.13759	0.790862
ENST00000640681	FAS	-0.00219034	2.90357	0.137591	0.790862
ENST00000468611	EIF3B	0.00147835	1.61124	0.137603	0.790862
ENST00000640696	ABCC6	0.00308094	-0.496269	0.137609	0.790862
ENST00000395465	CALML4	-0.00428176	-0.544745	0.137632	0.790886
ENST00000458387	PRMT2	-0.0036255	-0.235858	0.137713	0.791085
ENST00000344450	DUSP22	0.000832683	3.17576	0.137714	0.791085
ENST00000342502	IKBIP	-0.00117124	1.97272	0.137738	0.791085
ENST00000378617	PIGO	-0.00102693	3.91705	0.137775	0.791085
ENST00000381035	MARCHF2	0.00177231	-0.113236	0.137798	0.791085
ENST00000508973	GUSBP1	0.00301316	-0.496395	0.137808	0.791085
ENST00000562188	ADAL	0.00235286	1.8354	0.137812	0.791085
ENST00000468407	C2	0.00235039	1.24979	0.137818	0.791085
ENST00000230413	MRPL2	0.0020468	-0.826105	0.137839	0.791098
ENST00000573547	DERL2	0.00133494	2.09918	0.137898	0.791165
ENST00000357637	PIGN	0.00351049	1.18581	0.137969	0.791165
ENST00000222511	GTPBP10	0.00182704	3.57582	0.137974	0.791165
ENST00000366962	ANGEL2	-0.0013063	3.74162	0.137979	0.791165
ENST00000367600	QSOX1	-0.00105535	7.32318	0.138002	0.791165
ENST00000339142	C1QTNF1	0.00577209	-1.77818	0.138009	0.791165
ENST00000421587	CASK	0.00362183	-0.137314	0.138024	0.791165
ENST00000282541	GPD1L	-0.00234608	6.44639	0.138025	0.791165
ENST00000474846	GPD1L	0.00234608	2.0297	0.138025	0.791165
ENST00000409656	PSD4	-0.00237851	1.16039	0.138072	0.791165
ENST00000638475	HNRNPU	-0.00729576	-1.67981	0.13809	0.791165
ENST00000651570	NTHL1	-0.00628459	-0.560996	0.138097	0.791165
ENST00000479279	WDR13	-0.00143869	2.86159	0.138111	0.791165
ENST00000462256	DDX39B	-0.00101016	6.77982	0.13813	0.791165
ENST00000421249	VIRMA	-0.00182371	2.07371	0.138145	0.791165
ENST00000625980	SPTAN1	0.00218525	3.71558	0.138153	0.791165
ENST00000644715	MTAP	0.00111082	3.93096	0.138191	0.791192
ENST00000379177	ZFX	0.0029726	3.31159	0.138206	0.791192
ENST00000476391	HDAC1	0.00133067	2.32068	0.138214	0.791192
ENST00000605125	MRPL35	0.00232713	-1.31925	0.138276	0.79132
ENST00000397356	HAGH	-0.00134961	2.01948	0.138302	0.79132
ENST00000340951	EXD3	-0.0022963	1.33197	0.138312	0.79132
ENST00000005286	TMEM132A	-0.00235664	2.01397	0.138328	0.79132
ENST00000584453	ENOSF1	-0.0035858	-0.392608	0.138332	0.79132
ENST00000302955	DLG4	-0.00195528	2.73002	0.13835	0.79132
ENST00000342216	PKN1	0.0031272	4.2487	0.138394	0.79133
ENST00000261439	TBC1D1	-0.0018308	5.07617	0.138414	0.79133
ENST00000587171	H3-3B	0.00180368	2.49375	0.13843	0.79133
ENST00000399469	HIVEP1	0.00231357	1.83731	0.138456	0.79133
ENST00000379388	HIVEP1	-0.00231357	4.94744	0.138456	0.79133
ENST00000437100	CPNE1	-0.00324769	0.406375	0.138465	0.79133
ENST00000398397	TMPRSS3	-0.00340641	0.81301	0.138504	0.791443
ENST00000664561	OBSCN	0.0100692	-3.20968	0.138533	0.791498
ENST00000591351	ABHD17A	-0.00185933	2.89128	0.138676	0.792143
ENST00000494917	CCDC180	0.00604806	-2.43464	0.138744	0.792143
ENST00000327520	JMJD1C	0.00214786	2.47295	0.138795	0.792143
ENST00000323963	EIF4A2	-0.00102298	7.21205	0.138813	0.792143
ENST00000450302	ZNF92	0.00601728	-1.89673	0.138834	0.792143
ENST00000468812	PPIA	-0.000947684	6.50983	0.138857	0.792143
ENST00000369937	CUEDC2	0.000904147	4.80225	0.138895	0.792143
ENST00000477994	CUEDC2	-0.000904147	2.1937	0.138895	0.792143
ENST00000510369	ZFR	0.00367421	-1.33273	0.138897	0.792143
ENST00000377036	DFFA	0.000762689	2.52831	0.138919	0.792143
ENST00000377038	DFFA	-0.000762689	5.21907	0.138919	0.792143
ENST00000415229	ASRGL1	0.00210624	2.14375	0.13895	0.792143
ENST00000409883	TMEM237	-0.00270519	3.68711	0.138959	0.792143
ENST00000398755	PARP3	0.00144781	3.20577	0.138959	0.792143
ENST00000468581	SLC33A1	0.00144694	3.39681	0.138981	0.792143
ENST00000651624	DEK	0.00326694	0.0175422	0.13899	0.792143
ENST00000473506	GALT	-0.00410679	-0.80307	0.138992	0.792143
ENST00000467148	HELZ2	-0.00147049	3.82881	0.139029	0.792143
ENST00000679642	CANX	0.00774899	-2.56331	0.139039	0.792143
ENST00000319670	ARHGEF18	0.00231379	2.78139	0.139041	0.792143
ENST00000368533	TPM3	0.00113364	4.99326	0.139042	0.792143
ENST00000677019	CTSL	-0.00925966	-3.35154	0.139082	0.792259
ENST00000477731	TOE1	-0.00169684	-0.603754	0.139103	0.792273
ENST00000368984	HTRA1	-0.00172193	5.80551	0.139161	0.792385
ENST00000420892	HTRA1	0.00172193	4.59977	0.139161	0.792385
ENST00000425728	JKAMP	0.00103119	4.12597	0.139223	0.792535
ENST00000674221	LIN52	-0.0048847	-3.95336	0.139248	0.792535
ENST00000555028	LIN52	0.0048847	3.55803	0.139248	0.792535
ENST00000475218	UPF3A	0.00123294	3.21274	0.139263	0.792535
ENST00000361069	LAMC3	-0.00258472	6.20153	0.139287	0.792568
ENST00000601537	DHPS	-0.00149631	1.44932	0.139327	0.792685
ENST00000371953	PTEN	-0.0013389	6.92336	0.139357	0.792694
ENST00000418342	LUZP1	0.0026305	6.15829	0.139366	0.792694
ENST00000494942	UBXN11	0.00428746	1.20596	0.139422	0.792901
ENST00000383701	EOGT	-0.00164743	5.11211	0.139464	0.793034
ENST00000670968	TMEM99	0.00355986	-0.207382	0.139492	0.793088
ENST00000454612	DDR1	-0.0078436	-3.3712	0.13955	0.793097
ENST00000394067	KLC2	-0.00227326	3.62786	0.139564	0.793097
ENST00000513140	APBB2	-0.00544297	0.0815568	0.139565	0.793097
ENST00000198767	RRN3	0.00185898	5.38258	0.139589	0.793097
ENST00000563559	RRN3	-0.00185898	-0.083067	0.139589	0.793097
ENST00000676859	PABPC4	0.00540255	-1.80147	0.139633	0.793244
ENST00000544492	RCBTB2	0.0051721	-1.92638	0.139671	0.793352
ENST00000556379	DHRS4-AS1	-0.00235843	3.0326	0.139755	0.793625
ENST00000558506	EIF5	0.00189484	7.02713	0.139757	0.793625
ENST00000539345	TBCD	-0.00111801	5.06332	0.139792	0.793714
ENST00000614849	ALDH3B1	-0.00326492	-0.952283	0.139854	0.793867
ENST00000434693	RBMS3	0.00292313	2.43986	0.139857	0.793867
ENST00000373394	ABCB7	-0.00739754	-1.12217	0.139881	0.793896
ENST00000420189	RETREG2	0.00160105	3.3062	0.139909	0.793949
ENST00000570276	ULK3	0.0127739	-3.36805	0.13999	0.794298
ENST00000680950	ALG11	0.00468813	-0.720768	0.140113	0.794364
ENST00000389682	TSN	0.00168292	5.51276	0.140122	0.794364
ENST00000573717	SGSM2	-0.0031824	0.0380369	0.140137	0.794364
ENST00000408936	DAB2IP	0.00133749	6.09172	0.140146	0.794364
ENST00000368680	NPR1	-0.00200653	6.00574	0.140207	0.794364
ENST00000368677	NPR1	0.00200653	1.51252	0.140207	0.794364
ENST00000490140	FDPS	0.00213248	1.3564	0.140213	0.794364
ENST00000462460	ARHGEF2	-0.00136504	4.17398	0.140222	0.794364
ENST00000616467	PPP2R2D	0.00150288	1.1155	0.140237	0.794364
ENST00000397560	KDM7A	-0.0029772	5.08772	0.140241	0.794364
ENST00000472616	KDM7A	0.0029772	3.11783	0.140241	0.794364
ENST00000347037	SYNE1	0.00329667	1.84461	0.140242	0.794364
ENST00000316097	SCAMP4	-0.00128087	5.46122	0.140318	0.794364
ENST00000359365	RASSF1	-0.00301602	1.55661	0.140331	0.794364
ENST00000526757	DENND2B	0.00117176	4.26641	0.140333	0.794364
ENST00000492796	CDC42SE1	-0.00636049	-1.34182	0.140341	0.794364
ENST00000589737	POLR2E	0.00112577	4.3628	0.14035	0.794364
ENST00000515118	SLC49A3	0.00248258	-0.269873	0.140355	0.794364
ENST00000438058	SUN2	-0.00182014	0.181229	0.140361	0.794364
ENST00000388922	ACVRL1	0.00161806	6.60501	0.140413	0.794547
ENST00000326270	TLK2	-0.00274246	0.709742	0.140459	0.794686
ENST00000468582	LAMTOR4	0.0011211	1.67242	0.140486	0.794686
ENST00000265012	GCNT2	0.0039799	-0.651828	0.140503	0.794686
ENST00000372309	AIF1L	0.00560387	-1.53386	0.140547	0.794686
ENST00000264205	ECE1	-0.00244759	1.26789	0.140602	0.794686
ENST00000592474	PRPSAP1	0.00181837	0.0792538	0.140611	0.794686
ENST00000392783	BAZ2B	-0.00128119	4.81177	0.140623	0.794686
ENST00000392644	ARMC2	0.00352648	1.47079	0.140636	0.794686
ENST00000237512	ARMC2	-0.00352648	-0.677756	0.140636	0.794686
ENST00000453392	QARS1	0.0037788	-1.01404	0.140656	0.794686
ENST00000508447	RIOK2	-0.00250167	-0.154382	0.140665	0.794686
ENST00000283109	RIOK2	0.00250167	4.31235	0.140665	0.794686
ENST00000536854	PRKAR1A	0.00290859	1.32658	0.140699	0.794701
ENST00000640964	LINC00174	-0.00294041	-0.818453	0.140706	0.794701
ENST00000484743	GTF2A2	-0.00219458	0.0594907	0.14084	0.795135
ENST00000379081	FAM219A	0.00968925	-2.4824	0.140868	0.795135
ENST00000453144	PNPLA8	0.0052283	0.424494	0.14087	0.795135
ENST00000448108	TAF1D	-0.000995903	2.78422	0.140891	0.795135
ENST00000303635	CAMTA1	-0.00134709	3.16693	0.140925	0.795135
ENST00000401672	PPP6R2	0.00171716	3.08215	0.140943	0.795135
ENST00000263125	PRKCQ	-0.00592242	2.77589	0.140946	0.795135
ENST00000369969	CLCC1	0.00302238	0.814213	0.140956	0.795135
ENST00000564025	PRSS8	-0.00435562	-0.67072	0.140969	0.795135
ENST00000577812	NARF	0.0018041	2.85087	0.140973	0.795135
ENST00000389231	USP5	-0.00165492	5.75399	0.141002	0.795135
ENST00000679717	NAMPT	-0.00604286	0.592871	0.141015	0.795135
ENST00000596536	FCHO1	-0.00716731	0.0144841	0.141048	0.795135
ENST00000596951	FCHO1	0.00716731	-0.883509	0.141048	0.795135
ENST00000558217	SEC11A	0.00143959	0.37945	0.141072	0.795161
ENST00000379799	PAM	0.000851397	5.43525	0.141114	0.795227
ENST00000519744	ZNF706	0.00285189	-0.643161	0.141121	0.795227
ENST00000647696	XIST	0.00807973	-3.59585	0.141149	0.795275
ENST00000434753	XIAP	0.00458899	3.14125	0.141201	0.795297
ENST00000496152	NDUFAF3	-0.00257174	1.79651	0.141224	0.795297
ENST00000302251	PDGFD	-0.00497143	-0.209935	0.141234	0.795297
ENST00000393158	PDGFD	0.00497143	3.05908	0.141234	0.795297
ENST00000659545	FENDRR	0.00679198	-0.418465	0.141265	0.795297
ENST00000525451	CFL1	-0.00143131	2.63941	0.141277	0.795297
ENST00000369462	BRCC3	0.00128671	1.5703	0.141323	0.795297
ENST00000678436	PITRM1	-0.00735411	-2.49938	0.14134	0.795297
ENST00000398934	KCNJ15	0.00649922	-1.02318	0.141407	0.795297
ENST00000318809	LTBP4	0.00232174	3.53269	0.141434	0.795297
ENST00000514152	SH3D19	-0.00169069	5.37217	0.141463	0.795297
ENST00000479944	TRABD2A	-0.00167646	0.0447184	0.141476	0.795297
ENST00000643338		0.00302319	1.85086	0.141502	0.795297
ENST00000475721	EIF4G1	0.00272067	4.72899	0.141508	0.795297
ENST00000393587	SLC10A3	-0.00391028	2.84433	0.14151	0.795297
ENST00000576201	PLSCR3	-0.00525866	-1.82853	0.141527	0.795297
ENST00000635956	KRT10	0.00164106	-0.699925	0.141546	0.795297
ENST00000269576	KRT10	-0.00164106	2.70356	0.141546	0.795297
ENST00000432729	ZMAT3	-0.0030634	-0.454186	0.141556	0.795297
ENST00000311417	ZMAT3	0.0030634	5.34481	0.141556	0.795297
ENST00000368349	RUSC1	0.00242536	3.27657	0.141561	0.795297
ENST00000462741	STAB1	0.00188352	3.09234	0.141576	0.795297
ENST00000392271	URI1	0.000759092	3.13659	0.141636	0.795297
ENST00000651222	MPRIP	-0.000889442	5.41269	0.141644	0.795297
ENST00000544280	CALM1	0.00256858	1.27137	0.141658	0.795297
ENST00000585317	DDX5	0.00261519	3.04829	0.141696	0.795297
ENST00000261755	FAH	0.00266372	1.98802	0.141704	0.795297
ENST00000310847	ANKRD10	0.00106116	2.32627	0.141707	0.795297
ENST00000256196	RRAS2	-0.00217902	3.88327	0.141722	0.795297
ENST00000414023	RRAS2	0.00217902	3.26474	0.141722	0.795297
ENST00000674137	CUL4B	-0.00313332	2.19393	0.141764	0.795425
ENST00000479235	GPBP1L1	0.00201326	0.848198	0.141886	0.796001
ENST00000616600	HDGFL2	-0.00106177	4.29873	0.14193	0.796131
ENST00000492354	SZRD1	0.000775983	4.13448	0.141947	0.796131
ENST00000373874	TGIF2	-0.00483246	1.10485	0.142092	0.796629
ENST00000389707	ARNTL	0.00527275	-0.758258	0.142103	0.796629
ENST00000377093	KIF1B	0.0047224	4.99276	0.142141	0.796629
ENST00000558557	EIF2AK4	0.00420588	1.41898	0.142147	0.796629
ENST00000570782	CNTROB	-0.00406334	-1.24115	0.142162	0.796629
ENST00000456754	TIMP1	-0.00225086	3.73621	0.142173	0.796629
ENST00000343067	EPB41	-0.00630508	-2.13463	0.142212	0.796629
ENST00000681335	VCP	-0.0031171	1.46776	0.142232	0.796629
ENST00000332496	SEMA4B	-0.00636102	4.27369	0.142243	0.796629
ENST00000216602	ZFYVE21	0.00184299	-0.181117	0.142277	0.796629
ENST00000555495	ITPK1	-0.00117243	4.11896	0.142291	0.796629
ENST00000367669	COP1	-0.00132929	4.14654	0.142295	0.796629
ENST00000566586	MGA	0.00510099	3.2206	0.142301	0.796629
ENST00000282441	YAP1	-0.00138508	6.53393	0.142312	0.796629
ENST00000442846	SIGLEC10	0.00675254	-2.46551	0.142321	0.796629
ENST00000229332	CLEC4A	-0.00357665	2.57672	0.142414	0.796851
ENST00000345999	CLEC4A	0.00357665	-1.03456	0.142414	0.796851
ENST00000483748	PLA2G4B	-0.00517425	0.796064	0.142459	0.796851
ENST00000458483	PLA2G4B	0.00517425	0.959187	0.142459	0.796851
ENST00000360697	ADARB1	-0.00123042	5.76421	0.142466	0.796851
ENST00000347108	DZIP1	0.00483046	-0.0533315	0.142475	0.796851
ENST00000679051	CTSB	0.00232776	4.24414	0.14253	0.797055
ENST00000518415	TACC1	-0.00193587	3.57199	0.142572	0.797152
ENST00000307864	AIFM2	0.00176642	3.47598	0.142605	0.797152
ENST00000613322	AIFM2	-0.00176642	1.94826	0.142605	0.797152
ENST00000651268	ZNF266	-0.00350418	0.237775	0.142699	0.797288
ENST00000402438	CYB5R3	-0.00808262	-3.13162	0.142728	0.797288
ENST00000375544	ASPN	-0.00536976	4.84893	0.14273	0.797288
ENST00000375543	ASPN	0.00536976	-1.35426	0.14273	0.797288
ENST00000303657	RFX2	0.00349117	4.06295	0.142774	0.797288
ENST00000592546	RFX2	-0.00349117	0.55437	0.142774	0.797288
ENST00000369802	CSF1	-0.00179431	1.88729	0.142775	0.797288
ENST00000359847	NTRK2	0.00576222	4.71075	0.142781	0.797288
ENST00000390006	NARF	0.00185524	2.62791	0.142825	0.797346
ENST00000303115	IL7R	0.00241922	7.84372	0.14283	0.797346
ENST00000539354	ZNF84	-0.0028652	4.62615	0.142945	0.797774
ENST00000543758	ZNF84	0.0028652	1.65045	0.142945	0.797774
ENST00000380953	NFIB	0.00440122	-1.31945	0.142986	0.797899
ENST00000452671	RFX5	0.00219236	5.62833	0.143064	0.798227
ENST00000610032		-0.00151902	2.39247	0.143114	0.798227
ENST00000375200	ZNF341	-0.00396049	0.637145	0.143129	0.798227
ENST00000492989	KHDRBS1	-0.00176229	-0.261448	0.143133	0.798227
ENST00000268942	C17orf80	-0.00134636	2.83804	0.14314	0.798227
ENST00000372875	COQ4	-0.00231532	-0.190353	0.143171	0.798228
ENST00000435363	C4B	-0.0030175	6.64529	0.143178	0.798228
ENST00000377227	UIMC1	-0.00211787	1.18056	0.143256	0.79828
ENST00000527985	ZDHHC5	-0.00273017	1.06254	0.143258	0.79828
ENST00000540847	CEP192	0.00317257	1.69211	0.143273	0.79828
ENST00000645320	CTNNB1	-0.00193113	2.19476	0.143274	0.79828
ENST00000372686	SET	-0.00281637	2.64398	0.143283	0.79828
ENST00000397902	ZNF846	0.00215077	1.4972	0.143319	0.798289
ENST00000436990	BCR	0.00281583	-0.548515	0.14333	0.798289
ENST00000396032	ADNP	-0.0026213	3.79439	0.143342	0.798289
ENST00000296473	MON1A	-0.00197461	2.37302	0.143386	0.798427
ENST00000427003	RNF213	0.00117337	6.10889	0.143441	0.798628
ENST00000677811	GBF1	0.00551106	-0.609281	0.143496	0.798829
ENST00000542945	TMEM91	0.00285108	-0.0532839	0.143549	0.798964
ENST00000417551	DLD	-0.00289675	2.11824	0.143575	0.798964
ENST00000458621	HEPH	-0.0021285	1.03714	0.143577	0.798964
ENST00000554882	HECTD1	0.00157225	5.75984	0.143642	0.799107
ENST00000564047	SPG7	0.00706831	-1.90267	0.143648	0.799107
ENST00000311141	ZFYVE21	-0.00105539	5.21193	0.14366	0.799107
ENST00000614870	FCGR3B	0.00751226	-0.31276	0.143743	0.79946
ENST00000587003	HEATR6	-0.00228095	2.02313	0.143785	0.799561
ENST00000354227	DMPK	0.0019686	2.60268	0.143799	0.799561
ENST00000670593	CALM2	0.00285306	-0.501848	0.14385	0.799739
ENST00000372314	AIF1L	-0.00638302	-1.49551	0.143911	0.799969
ENST00000399523	UFD1	-0.00103029	3.20177	0.143941	0.800028
ENST00000513471	C1QTNF3	0.00455747	-0.293383	0.143989	0.800189
ENST00000592787	OAZ1	-0.000868894	6.31502	0.144013	0.800217
ENST00000357750	HYAL2	0.00143301	7.44715	0.144099	0.800217
ENST00000548221	NCKAP1L	-0.00211203	4.27381	0.144147	0.800217
ENST00000434319	CLEC12A	0.00235956	0.54096	0.144165	0.800217
ENST00000479303	GSTK1	0.00129167	3.06935	0.144179	0.800217
ENST00000680360	HTT	0.00450943	-2.30892	0.144181	0.800217
ENST00000431969	TBX19	-0.00499781	-2.28519	0.144185	0.800217
ENST00000358777	CEACAM19	-0.00265484	0.884632	0.144218	0.800217
ENST00000396987	GPAT4	0.00117628	6.04507	0.144234	0.800217
ENST00000576996	TBCD	-0.00448077	-1.77277	0.144235	0.800217
ENST00000309377	AKIP1	0.00124823	2.64835	0.144238	0.800217
ENST00000533892	SYTL2	-0.00426403	-0.436266	0.144245	0.800217
ENST00000507534	GNPDA2	-0.00285887	-0.836162	0.14426	0.800217
ENST00000491729	LSS	-0.00339271	-0.350513	0.144317	0.800217
ENST00000678061	ANXA2	0.00334422	-0.915046	0.144342	0.800217
ENST00000585959	CSNK1G2	-0.00266816	-1.05818	0.144372	0.800217
ENST00000255641	CSNK1G2	0.00266816	5.08897	0.144372	0.800217
ENST00000306802	KIAA1109	0.0022338	5.70124	0.144397	0.800217
ENST00000372902	TIMM8A	0.00126567	1.34124	0.1444	0.800217
ENST00000644112	TIMM8A	-0.00126567	-0.00200798	0.1444	0.800217
ENST00000465315	CCDC115	0.00209064	0.00195705	0.144411	0.800217
ENST00000645526	MIGA1	0.00645918	-2.5735	0.144431	0.800217
ENST00000591902	KDSR	-0.00235704	-0.390991	0.144433	0.800217
ENST00000415030	SCN4B	-0.00459086	0.853161	0.144457	0.800242
ENST00000442747	SHISA5	0.00246102	0.714663	0.144502	0.800387
ENST00000400382	GGT1	0.00299281	0.768055	0.144586	0.800541
ENST00000356467	FAM168A	0.00226699	5.84857	0.14462	0.800541
ENST00000064778	FAM168A	-0.00226699	3.15737	0.14462	0.800541
ENST00000537098	CMIP	-0.00299099	5.22653	0.14462	0.800541
ENST00000347936	SLC22A18	0.00302864	-1.29168	0.144639	0.800541
ENST00000435319	TOR1AIP1	0.00303561	5.70805	0.144644	0.800541
ENST00000297857	ZHX1	-0.0017301	2.8161	0.144709	0.800791
ENST00000486319	POLR2J3	0.00217101	3.36793	0.144775	0.800893
ENST00000545339	CD27-AS1	-0.00160562	1.51562	0.144776	0.800893
ENST00000614243	IGSF8	0.00655456	-0.242702	0.144791	0.800893
ENST00000413266	RNF10	-0.000799432	5.74206	0.144824	0.800893
ENST00000323081	SPNS1	0.00252993	1.55826	0.144841	0.800893
ENST00000564628	NME3	0.00380169	-1.49685	0.144855	0.800893
ENST00000678422	ABCC1	0.00418681	-0.893889	0.144872	0.800893
ENST00000593300	HOTAIRM1	-0.00203505	0.396649	0.14488	0.800893
ENST00000640614	RBCK1	-0.00292707	2.11795	0.144908	0.800943
ENST00000290246	ELMO2	-0.00186127	4.81926	0.144965	0.801048
ENST00000572991	ARL17B	0.00340363	0.430021	0.144965	0.801048
ENST00000538913	STAT6	-0.00589934	-2.63159	0.144986	0.801058
ENST00000262301	LMF1	-0.00117997	3.03118	0.145009	0.801067
ENST00000291775	GPSM1	0.00194459	2.86821	0.145026	0.801067
ENST00000477051	PHF20L1	0.00338329	-0.556211	0.145071	0.80111
ENST00000641050	MAPK10	-0.00480072	-0.588698	0.145072	0.80111
ENST00000414478	PLEKHA6	-0.00256453	0.929419	0.145129	0.801319
ENST00000343450	TADA3	-0.00173406	0.443986	0.145212	0.801668
ENST00000664564	DLG1	-0.0149083	-2.90128	0.145236	0.801696
ENST00000466561	ATP13A2	0.00259014	0.39962	0.145286	0.801781
ENST00000543283	CCSER2	0.0014615	4.5287	0.145289	0.801781
ENST00000587491	SEC14L1	0.00209444	0.803815	0.145375	0.801934
ENST00000537440	TRIT1	-0.00352975	1.09475	0.145394	0.801934
ENST00000382110	TRAPPC12	0.00270772	-0.369293	0.145426	0.801934
ENST00000221355	ZNF780B	-0.00226353	0.781593	0.145428	0.801934
ENST00000434248	ZNF780B	0.00226353	3.77699	0.145428	0.801934
ENST00000353234	ANKS6	-0.00154396	4.54219	0.145432	0.801934
ENST00000359316	MTARC2	-0.00180956	0.523928	0.145459	0.80198
ENST00000401604	PRKG1	-0.00257968	3.67354	0.145515	0.802178
ENST00000648807	DARS2	-0.00443938	-2.062	0.145573	0.802269
ENST00000676128	GNB4	-0.00515328	-2.2264	0.145589	0.802269
ENST00000232564	GNB4	0.00515328	6.19279	0.145589	0.802269
ENST00000550051	TRAFD1	-0.00142206	1.65561	0.145608	0.802269
ENST00000586965	SEMA6B	0.00748013	-2.47563	0.145683	0.802445
ENST00000586582	SEMA6B	-0.00748013	2.86317	0.145683	0.802445
ENST00000267163	RB1	-0.00160293	5.83961	0.145716	0.802445
ENST00000484879	RB1	0.00160293	1.52168	0.145716	0.802445
ENST00000680898	OAS2	-0.00313087	-0.270719	0.145761	0.802523
ENST00000308710	NGLY1	0.00317906	-1.57709	0.145786	0.802523
ENST00000428183	ARMC10	0.00537914	-3.06722	0.145803	0.802523
ENST00000470681	C19orf54	0.00134869	1.926	0.145807	0.802523
ENST00000374867	NRP1	-0.00117131	7.66107	0.145854	0.802635
ENST00000510877	LIN54	-0.00546477	-0.804138	0.145881	0.802635
ENST00000589548	CXXC1	-0.00565044	-2.48692	0.145925	0.802635
ENST00000495591	ABI3BP	0.00193224	2.73744	0.145927	0.802635
ENST00000548804	DTX3	-0.0018436	2.12613	0.145929	0.802635
ENST00000425528	TNPO2	0.00129982	3.15601	0.145942	0.802635
ENST00000640590	NCKAP5	0.00435303	2.16794	0.146098	0.803385
ENST00000427500	GBA	-0.00147349	2.69199	0.146142	0.803522
ENST00000369020	SCML4	-0.00297928	1.36003	0.146172	0.803538
ENST00000318602	A2M	0.0014506	12.7795	0.146183	0.803538
ENST00000652095	MRTFA	-0.00275017	1.63584	0.14625	0.803551
ENST00000300408	PHB	0.00148649	6.07618	0.146275	0.803551
ENST00000523656	TDRP	0.00195282	-0.101275	0.146287	0.803551
ENST00000324079	TDRP	-0.00195282	4.2674	0.146287	0.803551
ENST00000248600	STYXL1	-0.00272351	-0.207154	0.146288	0.803551
ENST00000465024	IFT57	-0.00356978	-0.175717	0.146301	0.803551
ENST00000582201	PLEKHM1P1	-0.0053406	-1.82384	0.14638	0.803816
ENST00000638139	SMARCA2	0.0115077	-3.85689	0.146387	0.803816
ENST00000487416	SMIM7	0.000836717	4.81112	0.146424	0.803914
ENST00000556986	KLC1	0.00189907	2.92134	0.146447	0.803934
ENST00000413382	PSMA4	0.000889727	4.12524	0.146493	0.804081
ENST00000544599	TMBIM4	0.00176417	2.96801	0.146555	0.804315
ENST00000596341	ZNF446	-0.00148925	1.57042	0.146637	0.804568
ENST00000398033	TMBIM4	-0.00225496	1.73486	0.146699	0.804568
ENST00000563694	CNTROB	-0.00127585	4.44092	0.1467	0.804568
ENST00000493960	TASOR	-0.000943808	5.00673	0.146708	0.804568
ENST00000309027	GOLIM4	-0.0016583	1.22844	0.146744	0.804568
ENST00000470487	GOLIM4	0.0016583	6.17649	0.146744	0.804568
ENST00000648097	GNAI1	0.00332904	2.18251	0.146748	0.804568
ENST00000338595	GSTO2	0.00356784	-1.62103	0.146789	0.804568
ENST00000661303		0.00232586	1.30279	0.146793	0.804568
ENST00000500036		-0.00232586	-0.815606	0.146793	0.804568
ENST00000515390	CCT5	0.00094343	3.82823	0.146844	0.804742
ENST00000504374	NSUN2	-0.00283325	-0.0200342	0.14694	0.805161
ENST00000471229	ARMCX3	-0.00102634	5.96916	0.147004	0.805409
ENST00000445054	COBL	0.00714041	-0.988746	0.147046	0.80543
ENST00000264637	THRA	0.00102468	4.64032	0.147047	0.80543
ENST00000557159	APEX1	0.00148858	1.79588	0.147117	0.805682
ENST00000518881	SLC25A37	-0.00130399	3.48859	0.147131	0.805682
ENST00000614832	EPHB6	0.00891171	-2.88546	0.147177	0.805831
ENST00000337682	SINHCAF	0.00207788	4.90719	0.147222	0.80587
ENST00000260383	TUBGCP4	0.00399447	-2.69935	0.147247	0.80587
ENST00000564079	TUBGCP4	-0.00399447	4.22751	0.147247	0.80587
ENST00000629659	EWSR1	0.00372051	-0.998416	0.147276	0.80587
ENST00000510942	MEF2C	-0.00258178	2.82267	0.147281	0.80587
ENST00000469017	SPIN1	-0.00138571	1.08969	0.147327	0.806017
ENST00000650569	KDM5B	-0.00325435	1.65396	0.147393	0.806017
ENST00000477245	PI4KA	0.00166428	3.3525	0.147402	0.806017
ENST00000361813	SMG5	-0.00161265	6.41502	0.147404	0.806017
ENST00000476954	SMG5	0.00161265	0.155726	0.147404	0.806017
ENST00000438952	SYNJ1	0.00206355	2.96705	0.147462	0.806231
ENST00000479187	LRRK2	-0.00223722	5.09766	0.147507	0.806359
ENST00000554947	SDR39U1	-0.00508025	-2.00885	0.147524	0.806359
ENST00000438473	MLLT10	0.00251134	2.92834	0.147558	0.806437
ENST00000317578	SIX5	-0.00218004	3.23195	0.147653	0.806853
ENST00000400159	MYL5	0.00279716	-0.748316	0.147695	0.806869
ENST00000506838	MYL5	-0.00279716	-0.323001	0.147695	0.806869
ENST00000466468	ILKAP	-0.00175268	-0.286687	0.147715	0.806874
ENST00000368690	CHTOP	0.000872018	4.47156	0.147756	0.806926
ENST00000499860	CD164	-0.00228669	0.613973	0.147763	0.806926
ENST00000359527	MBIP	0.00169346	1.0295	0.147877	0.807082
ENST00000464824	ADAM15	0.00470136	-1.18496	0.147886	0.807082
ENST00000357640	DENND2D	-0.00107647	3.5164	0.147897	0.807082
ENST00000587557	ZNF559	-0.00235118	0.794111	0.147912	0.807082
ENST00000498239	CEPT1	-0.00608085	-3.88488	0.14794	0.807082
ENST00000533632	TRAPPC4	0.00140833	3.78224	0.147942	0.807082
ENST00000562090	GLG1	-0.00367942	2.76699	0.147943	0.807082
ENST00000611941	ZMYND8	-0.00443678	1.01257	0.147957	0.807082
ENST00000376566	PQBP1	-0.00628795	-1.59374	0.147965	0.807082
ENST00000675481	INF2	0.00417999	-1.76221	0.148011	0.807231
ENST00000205061	GLG1	0.00477586	0.861228	0.148055	0.807363
ENST00000299424	TAF10	-0.000942832	3.31648	0.148132	0.807418
ENST00000395456	LAT	-0.00187738	3.24379	0.148141	0.807418
ENST00000472091	ERVFRD-1	0.00847378	-2.08332	0.148162	0.807418
ENST00000542862	ERVFRD-1	-0.00847378	-3.31605	0.148162	0.807418
ENST00000339365	SEC24C	-0.00130125	3.65729	0.148163	0.807418
ENST00000409261	NCKAP5	-0.00416366	4.99318	0.148209	0.807418
ENST00000397708	MCM3AP	-0.00177352	5.64375	0.148221	0.807418
ENST00000425460	MYH14	0.00265198	3.73768	0.148226	0.807418
ENST00000460900	CRIP1	-0.00278163	0.253214	0.148263	0.807418
ENST00000324103	RNF31	-0.00143991	4.76402	0.148276	0.807418
ENST00000389900	RNF216	-0.00289497	-0.754028	0.148277	0.807418
ENST00000396707	ZDHHC4	-0.00145354	3.52538	0.1483	0.807439
ENST00000651669	RPS27	0.000891813	8.79487	0.148383	0.807788
ENST00000473939	ORAI2	-0.00421897	-0.629744	0.148415	0.807799
ENST00000429089	PLAT	0.00351451	1.957	0.148424	0.807799
ENST00000430335	CSNK1E	-0.00169372	0.587121	0.148444	0.807803
ENST00000440875	ZEB2	0.00178684	5.03123	0.148514	0.807905
ENST00000544778	BPTF	-0.00208785	1.45697	0.148524	0.807905
ENST00000358030	RAD17	0.00734746	-2.79431	0.148527	0.807905
ENST00000517880	CPEB4	0.00451513	-2.17151	0.14854	0.807905
ENST00000286437	AFF2	0.00339396	2.36922	0.148595	0.808055
ENST00000453419	PILRA	-0.00205494	1.64084	0.148618	0.808055
ENST00000433834	CAPZB	0.0033328	-0.961508	0.148625	0.808055
ENST00000392937	BACE1	0.00171054	5.24787	0.148735	0.808461
ENST00000327428	BOLA3	0.00110431	1.58806	0.148758	0.808461
ENST00000295326	BOLA3	-0.00110431	1.00467	0.148758	0.808461
ENST00000356091	NPEPL1	0.00170349	4.36389	0.148777	0.808461
ENST00000467003	ZNF525	0.00754998	-3.51001	0.148802	0.808493
ENST00000498694	CTPS1	0.00371019	-1.72071	0.148861	0.808706
ENST00000533373	TSEN15	0.00264852	-0.581231	0.148955	0.809097
ENST00000438552	SNRPB	0.000932109	3.8155	0.148971	0.809097
ENST00000372006	PIK3R3	-0.0056294	0.273761	0.149062	0.809218
ENST00000260324	SQOR	0.00265056	6.32974	0.149069	0.809218
ENST00000568606	SQOR	-0.00265056	1.51964	0.149069	0.809218
ENST00000640765	TRPS1	0.00355309	2.97235	0.149118	0.809218
ENST00000544884	KIAA0100	0.00660262	-3.25897	0.149135	0.809218
ENST00000528896	KIAA0100	-0.00660262	7.55568	0.149135	0.809218
ENST00000246015	PSMF1	-0.00114083	5.20493	0.149159	0.809218
ENST00000646985	ASXL1	-0.00252434	4.40564	0.149162	0.809218
ENST00000326165	CD300LF	0.00168089	3.62513	0.149181	0.809218
ENST00000262812	COPE	-0.0012204	6.18412	0.149187	0.809218
ENST00000360772	MYLK	0.0035525	0.851644	0.149304	0.809746
ENST00000436216	EXT1	-0.00155708	0.992538	0.149326	0.809748
ENST00000615790	PEG10	0.00210894	4.87111	0.149343	0.809748
ENST00000478863	KRI1	-0.00994081	-1.5889	0.149404	0.809974
ENST00000626212	METTL14	-0.00209379	-0.881168	0.149431	0.810017
ENST00000434643	FKBP7	0.00174423	-0.242912	0.14945	0.810017
ENST00000568351	ZNRF1	-0.00262684	0.945991	0.149609	0.810099
ENST00000340004	DOK1	-0.00243979	1.37826	0.149639	0.810099
ENST00000595112	KHSRP	-0.00467254	-0.976646	0.149666	0.810099
ENST00000395476	MAP2K5	0.00157439	1.08582	0.149686	0.810099
ENST00000178640	MAP2K5	-0.00157439	3.7044	0.149686	0.810099
ENST00000411462	RAB17	-0.00260206	0.0263457	0.149721	0.810099
ENST00000258821	TTC5	-0.00159015	3.57833	0.149734	0.810099
ENST00000355082	EIF3I	-0.00262656	3.14427	0.149742	0.810099
ENST00000317378	TRAPPC5	0.00565103	-2.3666	0.149748	0.810099
ENST00000505805	ANXA3	0.00268054	1.13195	0.149753	0.810099
ENST00000320756	MAGOHB	-0.00135752	2.19812	0.149771	0.810099
ENST00000362076	C1orf43	0.00133294	3.30489	0.149809	0.810099
ENST00000611951	PIK3R6	0.00333105	-1.18481	0.149822	0.810099
ENST00000619866	PIK3R6	-0.00333105	1.68241	0.149822	0.810099
ENST00000576505	CIC	0.00543777	-1.40411	0.149866	0.810099
ENST00000636930	ARID1B	0.0021897	4.06152	0.149876	0.810099
ENST00000586527	UNK	0.000845883	1.78857	0.149909	0.810099
ENST00000589666	UNK	-0.000845883	4.56941	0.149909	0.810099
ENST00000552356	IL32	-0.0032291	-0.518334	0.149957	0.810099
ENST00000405975	THADA	-0.00259077	4.90157	0.149958	0.810099
ENST00000414154	SMIM19	0.00104042	3.59097	0.149972	0.810099
ENST00000481643	GLT8D1	0.00451991	-2.0416	0.149998	0.810099
ENST00000460236	PHF20L1	-0.00189186	1.96701	0.149999	0.810099
ENST00000227065	FAM149A	-0.00550898	-1.39916	0.150005	0.810099
ENST00000596712	ZNF358	-0.00310823	-0.849742	0.150014	0.810099
ENST00000597229	ZNF358	0.00310823	4.53492	0.150014	0.810099
ENST00000544117	ZNF641	-0.00265091	-0.846863	0.150023	0.810099
ENST00000421946	ANKRD36	0.00443868	1.79388	0.150036	0.810099
ENST00000361991	CSNK1G3	-0.00416942	-0.582896	0.150044	0.810099
ENST00000344095	TAF6	0.00574396	-1.97163	0.150075	0.810099
ENST00000297185	HSPA9	0.00172305	4.61436	0.150097	0.810099
ENST00000524124	ASAP1	0.00213811	4.4191	0.150105	0.810099
ENST00000677039	COQ8B	-0.00299344	1.10726	0.150118	0.810099
ENST00000418109	LAMB2	-0.00128309	5.47869	0.150123	0.810099
ENST00000267219	SLAIN1	0.0052026	0.910195	0.150155	0.810121
ENST00000349155	TBX3	-0.00180123	5.37472	0.150166	0.810121
ENST00000475046	IVNS1ABP	0.00152658	3.11532	0.150264	0.810402
ENST00000374686	ZNF462	-0.00625261	-2.13044	0.150299	0.810402
ENST00000421202	CCDC18-AS1	0.00435675	0.0193461	0.150323	0.810402
ENST00000316495	ZFAND2A	0.00140558	2.9693	0.150331	0.810402
ENST00000484977	ZFAND2A	-0.00140558	0.0328302	0.150331	0.810402
ENST00000520810	IKBKB	-0.001309	4.93422	0.150334	0.810402
ENST00000570287	TCF4	-0.00406969	1.72853	0.150407	0.810659
ENST00000399133	THAP7	0.0010043	2.67626	0.15044	0.810659
ENST00000569896	RAB11A	-0.00125305	3.4903	0.150483	0.810659
ENST00000361278	TBRG4	0.00129981	2.3692	0.150502	0.810659
ENST00000588018	IGFLR1	0.00289313	-0.988063	0.150546	0.810659
ENST00000381344	IDI1	0.0012113	5.94847	0.150552	0.810659
ENST00000551568	CPM	0.00192726	7.38424	0.150581	0.810659
ENST00000393561	LAMB1	0.00863042	-3.0777	0.150584	0.810659
ENST00000511912	ETFDH	-0.000776937	3.3195	0.150593	0.810659
ENST00000393888	CNP	0.000797688	5.47603	0.150604	0.810659
ENST00000393892	CNP	-0.000797688	3.66543	0.150604	0.810659
ENST00000233668	DOK1	0.00230073	3.98651	0.150626	0.810659
ENST00000528516	LTBP3	-0.00884574	-1.74972	0.150636	0.810659
ENST00000264431	RAPGEF2	0.00120375	4.64553	0.150652	0.810659
ENST00000588171	GMIP	-0.00273497	-0.751319	0.150684	0.810679
ENST00000535697	MAGI2	-0.00701348	1.2706	0.150695	0.810679
ENST00000638824	NEK1	-0.00382057	0.80258	0.150714	0.810679
ENST00000355091	GPAA1	-0.0014247	5.96409	0.150745	0.810723
ENST00000475790	MEGF6	0.00420233	-2.14437	0.150761	0.810723
ENST00000497847	ZNF692	-0.00397082	-1.07372	0.150783	0.810734
ENST00000660087	JPX	0.00236731	-0.0194485	0.150891	0.810934
ENST00000471169	FGGY	0.00312539	-0.185274	0.150914	0.810934
ENST00000414423	WDR26	0.00286769	2.85327	0.150927	0.810934
ENST00000472194	ATAD3B	-0.00189632	2.3896	0.150931	0.810934
ENST00000568432	TMEM87A	-0.00211028	-0.344822	0.150937	0.810934
ENST00000394824	NR4A1	-0.00483549	1.52784	0.150954	0.810934
ENST00000420712	RPL37A	-0.000908816	5.77121	0.150976	0.810934
ENST00000540016	MMAB	0.00140487	2.53324	0.150983	0.810934
ENST00000433176	MORF4L2	-0.00105725	3.35726	0.150994	0.810934
ENST00000442760	TPT1	0.00121489	3.87665	0.15105	0.811131
ENST00000337929	IL21R	-0.00320417	2.65052	0.151073	0.811151
ENST00000422982	ANXA11	-0.0010712	6.08591	0.151199	0.81163
ENST00000272424	TPRKB	0.00137177	2.11781	0.151201	0.81163
ENST00000561530	CARHSP1	0.00118872	3.32233	0.151239	0.811729
ENST00000476577	SFI1	0.00294081	0.113327	0.151323	0.81175
ENST00000358919	DLC1	-0.00252349	4.9745	0.15141	0.81175
ENST00000373672	COL16A1	-0.00136682	6.06313	0.151434	0.81175
ENST00000418000	VGLL4	-0.00208439	0.0247822	0.151434	0.81175
ENST00000469838	RBM5	-0.00138352	3.35545	0.151438	0.81175
ENST00000371095	GNAS	-0.000973019	7.91774	0.15144	0.81175
ENST00000498523	FILIP1	0.0053798	-2.7425	0.151442	0.81175
ENST00000476436	ACOT13	0.00195522	-0.301505	0.15147	0.81175
ENST00000314574	YES1	0.00365143	5.7967	0.151485	0.81175
ENST00000584307	YES1	-0.00365143	2.2418	0.151485	0.81175
ENST00000600377	SUGP2	-0.00215439	2.58501	0.151511	0.81175
ENST00000361733	MAP3K3	0.000973642	5.66626	0.15152	0.81175
ENST00000349841	MYNN	-0.00112112	3.25803	0.151532	0.81175
ENST00000370274	NSDHL	0.00108374	3.04149	0.151555	0.81175
ENST00000440023	NSDHL	-0.00108374	3.13955	0.151555	0.81175
ENST00000559463	RPL28	0.000921766	6.34695	0.151595	0.81175
ENST00000458138	CFAP298	0.00258194	-1.70918	0.151606	0.81175
ENST00000470997	HLA-DPB2	0.00589527	-1.33921	0.151664	0.81175
ENST00000435074	HLA-DPB2	-0.00589527	-0.862335	0.151664	0.81175
ENST00000445439	PPP2R5C	0.00113363	3.65752	0.151696	0.81175
ENST00000526014	FXYD6	0.00115063	6.53389	0.151728	0.81175
ENST00000487725	TXN2	-0.00190801	-0.701103	0.151758	0.81175
ENST00000264389	COPS4	0.000942279	4.80626	0.151772	0.81175
ENST00000354312	RAD17	0.00221712	3.57044	0.151802	0.81175
ENST00000393893	CORO1B	0.00173836	5.79751	0.15184	0.81175
ENST00000643515	REXO1	0.00159398	2.05725	0.151857	0.81175
ENST00000370695	SLC9A6	-0.00378528	3.92105	0.151866	0.81175
ENST00000467324	TSN	-0.00170799	3.77539	0.151906	0.81175
ENST00000296597	NDUFAF2	0.00103616	2.32356	0.151936	0.81175
ENST00000678452	NDUFAF2	-0.00103616	0.672771	0.151936	0.81175
ENST00000356689	S100PBP	-0.00148117	0.0341534	0.151943	0.81175
ENST00000429205	SENP3	0.00266309	2.39905	0.151945	0.81175
ENST00000528594	PHLDB1	0.00724113	-3.96471	0.151948	0.81175
ENST00000375224	UBR4	0.00101147	5.6324	0.151963	0.81175
ENST00000621266	COL4A6	-0.011711	-3.56082	0.151967	0.81175
ENST00000538711	DAG1	0.0040903	0.0546156	0.151974	0.81175
ENST00000507555	MFSD10	0.00205982	0.773638	0.151991	0.81175
ENST00000586536	NUDT16L1	-0.00187492	1.73913	0.151995	0.81175
ENST00000503393	SH3BP2	0.00226575	4.26241	0.151999	0.81175
ENST00000457767	SGSM3	-0.00184941	1.82943	0.152055	0.811765
ENST00000415807	FNDC3B	-0.00146336	5.15647	0.152076	0.811765
ENST00000621948	GTF2IP1	0.00262659	2.39159	0.152133	0.811765
ENST00000376279	PCCA	-0.00396389	-1.32689	0.152147	0.811765
ENST00000376285	PCCA	0.00396389	3.81923	0.152147	0.811765
ENST00000272849	NRP2	0.00112409	4.9285	0.152163	0.811765
ENST00000340171	C3orf33	0.0121637	-3.44838	0.152163	0.811765
ENST00000534941	C3orf33	-0.0121637	-0.375878	0.152163	0.811765
ENST00000491555	IPO5	0.00348106	3.38246	0.152186	0.811765
ENST00000565726	ZDHHC1	-0.00140252	2.71021	0.152195	0.811765
ENST00000491898	MRPL2	0.00207113	-0.84203	0.152247	0.811939
ENST00000613457	PARD3B	0.00384103	2.97232	0.152275	0.811987
ENST00000325006	AHCYL2	-0.00273572	4.28921	0.152365	0.812348
ENST00000372077	VEGFA	0.00140918	4.93677	0.152387	0.812348
ENST00000681195	VRK1	-0.00443113	-1.87876	0.152421	0.812348
ENST00000216639	VRK1	0.00443113	2.32624	0.152421	0.812348
ENST00000381006	RUFY3	0.000796566	4.87262	0.152508	0.812709
ENST00000464489	MYLK	-0.00506842	-0.450004	0.152527	0.81271
ENST00000323851	NDRG1	-0.00264965	8.19616	0.152643	0.81317
ENST00000497259	ARHGAP25	-0.00321868	1.4047	0.152653	0.81317
ENST00000459704	SLC17A9	0.00441012	-1.46988	0.152697	0.813304
ENST00000644321	THRB	0.00524674	-2.07437	0.152767	0.813575
ENST00000340918	EXOC5	-0.00265845	1.65871	0.152851	0.813861
ENST00000483140	SNHG29	-0.00252607	0.716453	0.152895	0.813861
ENST00000378053	FLRT3	0.00202865	5.63661	0.152907	0.813861
ENST00000556883	MOAP1	-0.00257786	0.602187	0.152947	0.813861
ENST00000298894	MOAP1	0.00257786	5.42491	0.152947	0.813861
ENST00000389857	CCDC88C	-0.00166849	4.76499	0.152972	0.813861
ENST00000681169	ATF6	0.00616928	-2.65605	0.153011	0.813861
ENST00000383703	LRIG1	-0.00628824	-0.860731	0.153014	0.813861
ENST00000575823	ZNF263	-0.00161001	-0.221536	0.153014	0.813861
ENST00000351328	CS	0.00104922	6.83652	0.153035	0.813861
ENST00000350302	FBXO25	-0.00221098	4.76762	0.153037	0.813861
ENST00000396203	RPL14	-0.00155597	0.845089	0.153054	0.813861
ENST00000579197	PLEKHM1	-0.00235629	2.55779	0.1531	0.813917
ENST00000646900	TLR2	-0.00243377	0.937145	0.153117	0.813917
ENST00000404034	BRD1	-0.00202898	4.43268	0.153135	0.813917
ENST00000423525	TKT	0.00197115	2.80343	0.153162	0.813917
ENST00000558157	USP3	-0.00251523	2.48519	0.153179	0.813917
ENST00000529987	CHORDC1	0.00644557	-4.02955	0.153198	0.813917
ENST00000637982	AMT	-0.00828012	-3.7139	0.153208	0.813917
ENST00000524214	MOK	0.00393842	-1.19316	0.153254	0.813917
ENST00000539783	DCAF17	-0.00415694	0.321521	0.153263	0.813917
ENST00000353788	SNX16	-0.00440505	-1.30025	0.153277	0.813917
ENST00000403829	NDRG2	-0.00625093	-2.62472	0.153278	0.813917
ENST00000370168	POLL	0.00259845	1.27827	0.153313	0.813998
ENST00000373820	ANK3	0.00146459	2.92045	0.153353	0.814107
ENST00000660898	DLG1	-0.00346732	3.23152	0.153375	0.814117
ENST00000587489	FMNL1	0.00111998	4.7147	0.153439	0.814296
ENST00000531818	UVRAG	0.00181735	3.62522	0.153447	0.814296
ENST00000284727	ATP5MC3	-0.000972851	4.55172	0.153517	0.814443
ENST00000437201	SBDSP1	-0.00138683	0.780855	0.153522	0.814443
ENST00000448492	CCDC117	0.00602468	-4.09179	0.153589	0.814443
ENST00000249064	CCDC117	-0.00602468	4.73691	0.153589	0.814443
ENST00000663133	SNHG5	0.00471835	-2.36521	0.153608	0.814443
ENST00000622317	C12orf45	0.00131815	0.989631	0.153611	0.814443
ENST00000552951	C12orf45	-0.00131815	2.65888	0.153611	0.814443
ENST00000407817	TCN2	0.00241192	2.64882	0.153641	0.814501
ENST00000378166	CASK	-0.0076946	-3.34046	0.153662	0.814508
ENST00000468479	FDPS	-0.00152506	3.24127	0.153783	0.814627
ENST00000372948	CIZ1	-0.00652392	-1.5548	0.153793	0.814627
ENST00000478048	CBWD3	0.00190521	1.49158	0.153802	0.814627
ENST00000421745	BIRC6	-0.00124252	5.93732	0.153825	0.814627
ENST00000493802	GBP2	0.00174196	2.37149	0.15383	0.814627
ENST00000544455	BRCA2	0.011128	-1.476	0.153902	0.814627
ENST00000380152	BRCA2	-0.011128	-2.72526	0.153902	0.814627
ENST00000544850	MAGOHB	-0.00162131	0.174516	0.153903	0.814627
ENST00000248089	HCFC1R1	-0.0012482	3.36956	0.15391	0.814627
ENST00000541184	ZDHHC15	-0.00252545	-0.257372	0.153938	0.814627
ENST00000373367	ZDHHC15	0.00252545	1.97388	0.153938	0.814627
ENST00000487081	KRBOX4	-0.00126776	-0.00760753	0.153994	0.814627
ENST00000643342	TPP1	0.00810196	-3.12601	0.154025	0.814627
ENST00000647859	HDAC8	0.00226096	0.337651	0.154033	0.814627
ENST00000668933	LINC00662	-0.00557392	-1.41614	0.154035	0.814627
ENST00000537045	DGCR2	0.00343909	2.06546	0.154103	0.814627
ENST00000488504	MAPK12	0.00412019	-1.63946	0.154116	0.814627
ENST00000597202	PNPLA6	0.0103002	-2.63757	0.154122	0.814627
ENST00000558414	SPPL2A	-0.00197077	0.482783	0.15413	0.814627
ENST00000522550	NRCAM	0.00328432	0.3345	0.154131	0.814627
ENST00000620197	SKP2	0.00572585	-1.58954	0.154145	0.814627
ENST00000650154	COPA	0.00226254	4.30824	0.154148	0.814627
ENST00000679058	SPECC1	-0.00804932	-2.62646	0.154151	0.814627
ENST00000303775	N6AMT1	0.00237192	2.47215	0.154169	0.814627
ENST00000484480	NAA20	-0.00142762	0.538254	0.154171	0.814627
ENST00000368858	BUB3	0.000809704	4.4268	0.154219	0.814781
ENST00000464152	TPRG1	0.00210661	-0.566169	0.154311	0.815161
ENST00000555228	PTGR2	-0.0017208	2.41806	0.154336	0.815194
ENST00000502980	CLDND1	-0.00223916	-0.45961	0.15443	0.815347
ENST00000508632	OCIAD2	0.000989583	3.00052	0.154472	0.815347
ENST00000373825	SRPK1	0.00264192	4.62799	0.154484	0.815347
ENST00000423325	SRPK1	-0.00264192	1.8084	0.154484	0.815347
ENST00000394142	CNPY3	-0.00177472	-0.202862	0.154486	0.815347
ENST00000372836	CNPY3	0.00177472	5.75993	0.154486	0.815347
ENST00000617721	S1PR5	0.00711722	-0.540571	0.154528	0.815347
ENST00000439028	S1PR5	-0.00711722	-2.15592	0.154528	0.815347
ENST00000397529	SLC7A7	0.0026486	1.45433	0.154542	0.815347
ENST00000301039	PROCA1	0.00275639	-0.354983	0.154594	0.815347
ENST00000495203	PROCA1	-0.00275639	-0.892474	0.154594	0.815347
ENST00000542400	DHX37	0.00168712	0.0629451	0.154618	0.815347
ENST00000308736	DHX37	-0.00168712	3.9529	0.154618	0.815347
ENST00000527260	DCUN1D5	0.00227017	-0.604189	0.154707	0.815637
ENST00000341872	LGALS8	-0.00338913	0.650661	0.154714	0.815637
ENST00000588061	TNRC6C	-0.0023857	1.52925	0.154736	0.815637
ENST00000360131	AGBL5	-0.00178108	1.04302	0.154751	0.815637
ENST00000577395	MAP3K3	-0.00142814	2.18604	0.15486	0.816109
ENST00000397802	POLR3D	0.00334986	0.397999	0.154908	0.816258
ENST00000291565	PDXK	-0.00141987	7.06036	0.154945	0.816349
ENST00000643920	TUG1	0.00145329	5.46369	0.154984	0.816452
ENST00000355557	ZNF140	-0.00170984	3.10204	0.155019	0.816535
ENST00000590505	ERVK3-1	-0.0012622	3.30778	0.155073	0.816665
ENST00000568223	METRN	-0.00185435	2.65679	0.155083	0.816665
ENST00000632624	LINC01002	-0.00295434	-0.602088	0.155181	0.816683
ENST00000402291	KIAA1841	-0.00332206	2.59094	0.155267	0.816683
ENST00000304778	LONRF3	-0.00510733	-1.25367	0.15527	0.816683
ENST00000286523	MIDEAS	-0.00172183	3.47413	0.155304	0.816683
ENST00000292778	YDJC	-0.00419336	-0.85516	0.155329	0.816683
ENST00000415762	YDJC	0.00419336	0.565852	0.155329	0.816683
ENST00000379663	EXOSC9	-0.00182297	0.462231	0.155335	0.816683
ENST00000551631	SNHG14	-0.00137674	4.43018	0.155341	0.816683
ENST00000251849	RAF1	0.00094152	6.47025	0.155348	0.816683
ENST00000552943	WDR90	-0.00328142	0.161338	0.155348	0.816683
ENST00000548536	ALDH2	-0.000982369	7.52825	0.155349	0.816683
ENST00000415740	CCDC146	-0.00424763	0.0588467	0.155354	0.816683
ENST00000549192	VEZT	-0.00218767	0.514951	0.155362	0.816683
ENST00000372502	ZNF691	0.00584219	-2.57149	0.155372	0.816683
ENST00000632555	RBM8A	0.00159027	1.85422	0.155379	0.816683
ENST00000356998	MFNG	0.00144674	5.47759	0.155425	0.816826
ENST00000433922	BZW2	-0.00183833	2.76269	0.155451	0.816858
ENST00000650310	AP5Z1	-0.00161992	3.02135	0.155498	0.816916
ENST00000578238	SUMO2	0.0010687	1.98986	0.155531	0.816916
ENST00000639636	ZNF577	0.00422152	-1.48846	0.155541	0.816916
ENST00000613537	ELOA	-0.00331883	6.05935	0.155558	0.816916
ENST00000402956	DGKA	0.00558803	-2.95463	0.155559	0.816916
ENST00000470450	CCT8	0.00230077	-0.385259	0.15558	0.81692
ENST00000534280	PRMT1	-0.00111984	1.29116	0.155599	0.81692
ENST00000650108	FBRSL1	-0.00108046	2.08433	0.155667	0.817175
ENST00000361433	IRAG2	0.00304934	-0.0327187	0.155753	0.817524
ENST00000034275	RANBP3	-0.0034099	1.13859	0.155795	0.817573
ENST00000448493	DOCK9	-0.00209753	5.60688	0.155814	0.817573
ENST00000493935	PEG10	0.00855786	-3.74097	0.155821	0.817573
ENST00000560808	NEO1	0.01254	-3.73274	0.155865	0.817622
ENST00000642769	SLC1A2	0.00302369	-0.280999	0.155921	0.817622
ENST00000278379	SLC1A2	-0.00302369	1.02282	0.155921	0.817622
ENST00000591578	CCDC106	-0.00378035	-1.8162	0.155958	0.817622
ENST00000264079	MCOLN1	-0.00195384	4.67899	0.155967	0.817622
ENST00000394321	MCOLN1	0.00195384	0.905323	0.155967	0.817622
ENST00000530997	NIN	-0.00167072	5.67737	0.156005	0.817622
ENST00000544802	GTF2IP4	0.00634967	7.04865	0.156006	0.817622
ENST00000453092	GTF2IP4	-0.00634967	-1.3768	0.156006	0.817622
ENST00000358029	STX16	0.00413707	-0.716372	0.156049	0.817665
ENST00000610897	GNB1	0.00127055	5.24738	0.156053	0.817665
ENST00000242505	FAM149B1	-0.000921443	3.03734	0.156124	0.81787
ENST00000601104	DBP	0.00503471	-2.88385	0.156132	0.81787
ENST00000409565	MFF	-0.00121574	2.67754	0.156155	0.817891
ENST00000584689	SLC16A3	-0.0017368	2.83846	0.156205	0.817916
ENST00000323055	PPP3CA	0.00152675	3.99546	0.156228	0.817916
ENST00000416596	TRIM26	-0.00191587	1.80633	0.156234	0.817916
ENST00000372727	SYS1	-0.00225579	0.0844775	0.156253	0.817916
ENST00000537097	GPRASP1	-0.00530984	1.49677	0.156257	0.817916
ENST00000394127	MED24	-0.00156047	2.97113	0.156292	0.817997
ENST00000408941	SCP2	0.000940735	4.90559	0.156376	0.818079
ENST00000605930	ITPR3	-0.00173358	7.36332	0.156407	0.818079
ENST00000374316	ITPR3	0.00173358	3.01839	0.156407	0.818079
ENST00000572600	CLUAP1	0.00424406	-1.01422	0.156409	0.818079
ENST00000284503	NEIL2	-0.00262055	1.4291	0.156441	0.818079
ENST00000569748	AP1G1	-0.00307344	-1.19254	0.156442	0.818079
ENST00000621441	EXOC5	0.00165901	4.35935	0.156445	0.818079
ENST00000318622	RHBDD2	0.00489552	2.1751	0.156508	0.818192
ENST00000678668	DPP4	0.00779738	-3.4123	0.156517	0.818192
ENST00000380087	RBBP7	-0.00118352	5.62516	0.156561	0.818192
ENST00000520964	RTL8A	0.0011822	0.808509	0.156563	0.818192
ENST00000558527	SRP14	-0.001614	1.26892	0.156584	0.818192
ENST00000267884	SRP14	0.001614	7.20439	0.156584	0.818192
ENST00000657942	DMBT1	0.00346444	4.20278	0.156629	0.818326
ENST00000507358	MANBA	0.00534653	-0.618038	0.15665	0.818336
ENST00000592741	PRKCSH	0.0025586	0.701511	0.156688	0.818431
ENST00000602117	MARCHF2	-0.000937085	3.55882	0.156724	0.818518
ENST00000412128	PTMA	-0.00200774	-0.175117	0.156749	0.818547
ENST00000530546	USP35	0.0052705	-2.26542	0.156822	0.818824
ENST00000334808	CTBP2	0.00322846	-0.0106567	0.156872	0.818903
ENST00000335425	RIC3	-0.00364523	-0.62159	0.156909	0.818903
ENST00000292140	PHLDB3	0.00311378	1.50786	0.156934	0.818903
ENST00000595498	PHLDB3	-0.00311378	-1.2286	0.156934	0.818903
ENST00000400198	ARGLU1	0.00178691	4.30757	0.15696	0.818903
ENST00000356271	MED24	0.00697209	-3.85053	0.156973	0.818903
ENST00000300658	PGAP3	-0.00202146	4.8712	0.156974	0.818903
ENST00000293831	EIF4A1	0.00124353	8.40693	0.157002	0.818947
ENST00000342854	TCF7	-0.00415988	1.58452	0.157048	0.819087
ENST00000680192	AMPD2	0.00649796	-1.7413	0.157102	0.819266
ENST00000409957	PREPL	0.00152392	5.70563	0.157158	0.819361
ENST00000448447	MOB4	0.00159224	2.05572	0.157228	0.819361
ENST00000354266	RHOT1	-0.00643185	-1.08736	0.157258	0.819361
ENST00000400199	NRIP1	0.00323558	4.22986	0.157285	0.819361
ENST00000650779	TACC3	-0.00527153	-0.194325	0.157349	0.819361
ENST00000470594	MAGED4B	0.00414147	-1.42317	0.157414	0.819361
ENST00000681357	CTSS	-0.00224495	3.508	0.157416	0.819361
ENST00000323301	LRSAM1	-0.00249636	1.35981	0.157433	0.819361
ENST00000438021	CC2D1B	0.00105401	2.92103	0.157437	0.819361
ENST00000451876	CPSF4	0.00165301	-0.0735605	0.157461	0.819361
ENST00000374787	SMC2	-0.00424666	-0.364443	0.157491	0.819361
ENST00000681558	ALS2	0.00798339	-3.01507	0.157513	0.819361
ENST00000296092	ZNF35	0.00185491	1.99081	0.157524	0.819361
ENST00000396056	ZNF35	-0.00185491	1.44532	0.157524	0.819361
ENST00000259318	PALM2AKAP2	-0.00239574	1.82937	0.157549	0.819361
ENST00000358923	PDE4D	-0.00311818	-0.243291	0.157552	0.819361
ENST00000649922	GNAI1	-0.00392556	0.524327	0.157557	0.819361
ENST00000526175	TMEM218	0.00227747	-0.44433	0.157577	0.819361
ENST00000436656	GAS5	0.00339494	-1.12654	0.157584	0.819361
ENST00000461013	SLC22A5	-0.00138277	1.52974	0.157588	0.819361
ENST00000678691	CTSA	-0.0085654	-2.52595	0.157603	0.819361
ENST00000257857	CD63	-0.00128405	8.96594	0.157639	0.819361
ENST00000525681	EIF4G2	0.00256792	5.06236	0.157648	0.819361
ENST00000465681	C7orf50	-0.00136832	1.53615	0.157662	0.819361
ENST00000649014	AGK	0.00376304	-1.19994	0.157668	0.819361
ENST00000644374	EPS8	-0.00372709	5.22975	0.157674	0.819361
ENST00000371374	RCAN2	-0.00255932	4.32031	0.157687	0.819361
ENST00000274056	MARCHF1	0.00217222	3.73697	0.157688	0.819361
ENST00000339875	MARCHF1	-0.00217222	2.49314	0.157688	0.819361
ENST00000434051	FAM225A	-0.00771136	-0.588674	0.157743	0.819444
ENST00000453010	FAM225A	0.00771136	0.772925	0.157743	0.819444
ENST00000278833	ROM1	0.00167671	0.739784	0.157797	0.819523
ENST00000534093	ROM1	-0.00167671	0.289569	0.157797	0.819523
ENST00000545314	AK4	-0.00860356	-1.34347	0.157882	0.819791
ENST00000524164	ATP6V1H	-0.00231824	1.9496	0.157888	0.819791
ENST00000648058	SZT2	0.0018047	2.99289	0.157929	0.819902
ENST00000583785	CNDP2	-0.00253005	0.877629	0.157972	0.819935
ENST00000354906	MIA3	-0.00330501	-1.96571	0.157974	0.819935
ENST00000460261	CC2D1B	-0.00151382	1.03506	0.158044	0.820059
ENST00000646241	CTSA	-0.00207763	6.90185	0.158064	0.820059
ENST00000335281	GNG2	-0.00200639	1.08191	0.158126	0.820059
ENST00000508604	NUP54	0.00150576	-0.262276	0.158185	0.820059
ENST00000677210	HNRNPA1	0.00415956	-0.341117	0.15819	0.820059
ENST00000428726	CD44	0.00141254	3.12955	0.158195	0.820059
ENST00000555568	NSFL1C	-0.00136811	2.06691	0.158197	0.820059
ENST00000332854	ZNF530	-0.00538615	-0.164813	0.1582	0.820059
ENST00000600619	ZNF530	0.00538615	-0.765066	0.1582	0.820059
ENST00000667520	NUTM2A-AS1	-0.00268796	0.83365	0.158205	0.820059
ENST00000447837	FAM166B	-0.00713372	-1.87683	0.158243	0.820059
ENST00000399742	FAM166B	0.00713372	-1.2672	0.158243	0.820059
ENST00000676184	GPSM2	0.00582746	-1.00322	0.158253	0.820059
ENST00000254299	GCH1	0.0141522	-3.71156	0.158346	0.820128
ENST00000551446	NFYB	-0.000834839	3.2393	0.158352	0.820128
ENST00000498971	CD14	-0.00312206	1.02945	0.158389	0.820128
ENST00000286827	TIAM1	-0.00139005	3.0776	0.158438	0.820128
ENST00000534050	WRAP53	-0.00255289	-0.753031	0.158504	0.820128
ENST00000376874	RILPL1	-0.00103636	2.73855	0.158556	0.820128
ENST00000600233	HNRNPL	-0.00662159	-0.746184	0.158563	0.820128
ENST00000337179	NUDT4	0.00300871	-1.87198	0.158591	0.820128
ENST00000232854	HEMK1	-0.00193589	2.70558	0.15862	0.820128
ENST00000646597	RNASEH2C	0.00575801	-2.313	0.158643	0.820128
ENST00000461660	ATP13A3	0.00311994	2.28407	0.158645	0.820128
ENST00000271450	FCGR2A	0.00114012	6.65454	0.158658	0.820128
ENST00000271636	CGN	-0.00171143	6.34157	0.158658	0.820128
ENST00000618875	SOX13	0.00143071	4.43911	0.158729	0.820128
ENST00000369622	SYNCRIP	-0.00597551	-1.61689	0.158759	0.820128
ENST00000257770	NT5E	-0.00335867	4.2307	0.158809	0.820128
ENST00000369651	NT5E	0.00335867	-1.01633	0.158809	0.820128
ENST00000679308	NDUFA10	0.00156444	3.20064	0.158825	0.820128
ENST00000392627	GPRC5C	0.00133721	4.64759	0.158837	0.820128
ENST00000528986	MIR100HG	0.00446229	-1.7133	0.158854	0.820128
ENST00000578919	CYBC1	-0.00265073	0.29755	0.158854	0.820128
ENST00000266742	NEDD1	0.00217197	3.47656	0.158865	0.820128
ENST00000541135		0.00223845	0.461778	0.158876	0.820128
ENST00000536670		-0.00223845	0.220565	0.158876	0.820128
ENST00000395656	PRPSAP2	-0.00586173	-3.27169	0.158884	0.820128
ENST00000450923	CHRD	0.00217231	0.532951	0.158918	0.820128
ENST00000421141	PTCH1	-0.00530589	0.426782	0.158922	0.820128
ENST00000348459	HELLS	0.00355477	-1.53774	0.158923	0.820128
ENST00000371327	HELLS	-0.00355477	0.836144	0.158923	0.820128
ENST00000357714	CD46	-0.00161329	5.71796	0.158997	0.820128
ENST00000552924	TUBA1A	0.00317137	-0.808478	0.159033	0.820128
ENST00000651501	CHN1	-0.00380874	-0.410254	0.159034	0.820128
ENST00000594581	STRN4	0.00163542	1.10366	0.159041	0.820128
ENST00000372792	CAP1	0.000802654	6.49027	0.159053	0.820128
ENST00000496855	SNX13	0.00382811	-2.25824	0.159053	0.820128
ENST00000374142	ZDHHC18	0.00270519	5.00617	0.159061	0.820128
ENST00000374141	ZDHHC18	-0.00270519	0.460023	0.159061	0.820128
ENST00000441728	UBE2F	0.00193257	2.3166	0.159066	0.820128
ENST00000642475	TM9SF2	-0.00119799	2.84	0.15908	0.820128
ENST00000376387	TM9SF2	0.00119799	7.65818	0.15908	0.820128
ENST00000358201	RABEP2	0.00129617	3.74409	0.159112	0.820128
ENST00000562590	RABEP2	-0.00129617	0.514005	0.159112	0.820128
ENST00000439977	HERPUD1	0.00167245	3.57624	0.159116	0.820128
ENST00000646690	CNKSR2	0.00501337	-0.0581293	0.159141	0.820128
ENST00000395754	IL21R	0.00402657	-0.930104	0.159162	0.820128
ENST00000407775	ZFPM2	-0.00578405	3.50421	0.159186	0.820128
ENST00000520492	ZFPM2	0.00578405	-2.9415	0.159186	0.820128
ENST00000547260	ADCY6	0.00206324	3.04484	0.159247	0.820344
ENST00000372190	RAPGEF1	0.00201102	6.12981	0.159272	0.820371
ENST00000451320	ARFIP1	0.00154771	3.71755	0.159303	0.82042
ENST00000602599	PUS10	0.00176884	-0.445718	0.159321	0.82042
ENST00000566029	CHD9	0.00252797	3.2141	0.159362	0.820459
ENST00000621029	SEMA3B	-0.00272134	1.97812	0.159368	0.820459
ENST00000580974	PITPNC1	-0.0015766	4.03666	0.15946	0.820758
ENST00000520016	MATN2	-0.00387694	3.20203	0.159465	0.820758
ENST00000485161	RABL3	-0.0014213	1.78728	0.159562	0.821155
ENST00000669523	DUBR	0.0050224	-0.747527	0.159599	0.821164
ENST00000677060	G3BP2	0.0116629	-3.65632	0.159616	0.821164
ENST00000649266	ITM2B	0.00112143	7.8343	0.159622	0.821164
ENST00000325642	PPM1A	0.00295634	-1.13328	0.159694	0.821432
ENST00000449165	C2CD2	0.0022171	3.87034	0.159765	0.821553
ENST00000543538	APBB2	0.00238474	3.6317	0.159766	0.821553
ENST00000361099	STAT1	-0.00188537	7.00949	0.159776	0.821553
ENST00000343537	TP53BP2	0.00203431	5.8054	0.159851	0.821811
ENST00000391749	LILRB2	-0.00343918	0.939256	0.159866	0.821811
ENST00000381278	A4GALT	0.00284778	-0.766109	0.159909	0.821868
ENST00000554484	RNF34	0.00238754	0.11003	0.159932	0.821868
ENST00000343262	RPS2	-0.00181188	9.06096	0.159936	0.821868
ENST00000485039	MEAF6	-0.00179465	-0.503731	0.159973	0.821955
ENST00000544378	NLRP1	-0.0029496	1.60025	0.159997	0.821955
ENST00000290902	SPON2	0.00140223	4.22699	0.160012	0.821955
ENST00000443585	C12orf75	-0.00353105	3.07736	0.16007	0.822113
ENST00000261349	LRP6	0.00285764	5.83571	0.160101	0.822113
ENST00000538239	LRP6	-0.00285764	2.65489	0.160101	0.822113
ENST00000623598	COX10-AS1	0.00491974	-3.91822	0.160258	0.822717
ENST00000661551	COX10-AS1	-0.00491974	2.31337	0.160258	0.822717
ENST00000434127	SPRY4	0.00254267	6.3441	0.160291	0.822784
ENST00000250930	PGAP6	-0.00231837	3.45176	0.160322	0.822845
ENST00000267485	ARMH4	0.00259898	1.52182	0.160383	0.822953
ENST00000334342	ARMH4	-0.00259898	-0.520566	0.160383	0.822953
ENST00000448364	RALY	-0.000836182	3.3435	0.16043	0.823096
ENST00000678625	PABPC4	0.00230901	1.71977	0.160483	0.823266
ENST00000445648	MXRA8	0.00244801	-0.112735	0.160553	0.82341
ENST00000553935	KHNYN	0.000850235	6.73214	0.160585	0.82341
ENST00000380133	N4BP2L1	-0.00187487	0.136084	0.16061	0.82341
ENST00000539836	ZNF668	0.00391259	-1.46244	0.160617	0.82341
ENST00000326739	IMPDH2	0.00166264	6.09929	0.16063	0.82341
ENST00000568395	ERVK13-1	-0.00350653	-0.0342764	0.160674	0.82341
ENST00000559929	TLE3	-0.00233299	1.09575	0.160684	0.82341
ENST00000405154	RASSF8	0.00505736	4.5135	0.160688	0.82341
ENST00000541490	RASSF8	-0.00505736	3.88891	0.160688	0.82341
ENST00000544152	DRAM1	0.0033952	-1.09	0.160708	0.823413
ENST00000496121	CCT8	0.0018981	0.358753	0.160742	0.823486
ENST00000520191	RBPMS	-0.00144974	1.75766	0.16085	0.82394
ENST00000618002	RPH3AL	-0.00255799	3.94869	0.160951	0.824283
ENST00000357310	APAF1	-0.00397427	3.13706	0.160959	0.824283
ENST00000223122	C1GALT1	0.00146892	2.27859	0.160996	0.824283
ENST00000436587	C1GALT1	-0.00146892	4.46643	0.160996	0.824283
ENST00000620944	NME4	0.00744248	-3.66941	0.161047	0.824441
ENST00000343575	CXCL12	0.00161617	6.14916	0.161107	0.824508
ENST00000512632	LIMCH1	0.00662283	0.180977	0.161148	0.824508
ENST00000366711	IBA57	0.00334592	4.07546	0.161186	0.824508
ENST00000546123	IBA57	-0.00334592	-0.977729	0.161186	0.824508
ENST00000437994	CD109	-0.00459648	-0.405248	0.161187	0.824508
ENST00000586984	CEP89	0.00293063	-1.34752	0.161196	0.824508
ENST00000524896	EIF3M	0.000671929	4.78612	0.161197	0.824508
ENST00000375379	KDM5C	-0.00149382	4.25332	0.161278	0.824819
ENST00000566488	ATMIN	0.0023773	1.35659	0.161315	0.824908
ENST00000427060	SLA	-0.00283628	0.89921	0.161374	0.824943
ENST00000338087	SLA	0.00283628	6.13142	0.161374	0.824943
ENST00000436437	DDAH2	-0.00394562	-0.579964	0.161381	0.824943
ENST00000486209	PI4KAP2	0.00381741	-1.03825	0.161421	0.824989
ENST00000356443	MYOM1	0.00367373	-0.153449	0.161438	0.824989
ENST00000367144	TMEM242	0.00119362	-0.0494734	0.161469	0.824989
ENST00000400788	TMEM242	-0.00119362	4.03004	0.161469	0.824989
ENST00000554931	AP5M1	-0.00127903	1.71352	0.161498	0.825032
ENST00000646010	OCRL	-0.00594814	-0.329073	0.161571	0.825032
ENST00000615255	DIXDC1	-0.00174481	4.21633	0.161585	0.825032
ENST00000646827	ORAI1	-0.0011276	3.28065	0.161616	0.825032
ENST00000617316	ORAI1	0.0011276	3.56442	0.161616	0.825032
ENST00000305883	KLF11	-0.00203533	3.899	0.16163	0.825032
ENST00000367257	SYNE1	0.00265002	3.22433	0.161633	0.825032
ENST00000552155	ERGIC2	-0.00146779	0.962645	0.161635	0.825032
ENST00000676160	CPLANE1	0.00336266	0.485115	0.161679	0.825111
ENST00000262032	IKZF4	-0.00375035	0.881271	0.16177	0.825111
ENST00000367245	MYCT1	-0.0018175	5.04285	0.161774	0.825111
ENST00000532295	MYCT1	0.0018175	2.06377	0.161774	0.825111
ENST00000426727	UBE2Q2	0.00185481	1.66921	0.161812	0.825111
ENST00000447839	ERCC6	0.00274939	0.648516	0.161839	0.825111
ENST00000434817	TNFRSF14	-0.00311155	0.619604	0.161841	0.825111
ENST00000233838	GGCX	-0.00079466	5.38405	0.161842	0.825111
ENST00000391987	ANKMY1	0.00632948	-2.44802	0.161853	0.825111
ENST00000478260	OSBPL5	0.00366119	-1.04695	0.161871	0.825111
ENST00000373703	PEF1	0.00178469	6.26503	0.161887	0.825111
ENST00000478502	PEF1	-0.00178469	-0.49599	0.161887	0.825111
ENST00000628426	CHST15	0.00365552	1.13853	0.161932	0.825245
ENST00000678590	HOOK2	0.00448186	-2.91288	0.16197	0.825338
ENST00000649153	LRP2	-0.00413699	0.904188	0.162034	0.825409
ENST00000619430	SERPING1	-0.00139158	4.05903	0.162043	0.825409
ENST00000574298	ZNF75A	0.00283756	0.137079	0.162061	0.825409
ENST00000342179	DPY19L3	-0.00317091	3.33704	0.162063	0.825409
ENST00000367063	CD55	0.00140544	3.93844	0.162092	0.825426
ENST00000375401	KDM5C	0.00131397	5.73418	0.162106	0.825426
ENST00000681425	DENND5A	-0.00667879	-2.36712	0.162131	0.825455
ENST00000437604	DLD	0.00267063	2.36556	0.162162	0.825477
ENST00000588183	HDHD2	0.0011396	2.68292	0.162206	0.825477
ENST00000430215	GGCX	0.000867281	3.20563	0.162243	0.825477
ENST00000544679	NDUFA9	-0.00162018	-0.247183	0.16225	0.825477
ENST00000603309	ZSWIM8	0.00412301	-0.61933	0.162254	0.825477
ENST00000525219	IL15RA	0.00598123	-3.64764	0.162254	0.825477
ENST00000323833	TSFM	0.00160498	1.64898	0.162297	0.825565
ENST00000304771	MAP6	-0.00240932	-0.184184	0.162355	0.825565
ENST00000555310	NID2	0.00414423	-1.2428	0.16237	0.825565
ENST00000604268	FAM229B	0.00162812	1.28748	0.162386	0.825565
ENST00000368656	FAM229B	-0.00162812	2.66832	0.162386	0.825565
ENST00000491663	ITIH4	-0.00400811	0.24674	0.162414	0.825565
ENST00000350777	HINFP	-0.00132749	3.33214	0.162429	0.825565
ENST00000555746	SRP54	0.00259216	-0.147917	0.162429	0.825565
ENST00000565360	TGFB1I1	-0.00419143	-1.09382	0.162462	0.825635
ENST00000248248	MON1B	0.000744116	5.503	0.162483	0.825642
ENST00000429374	HDAC10	0.00453655	-1.63332	0.162593	0.825963
ENST00000462259	TARBP1	0.00183395	2.12954	0.16261	0.825963
ENST00000449771	RAPGEF3	-0.00216014	2.2627	0.162613	0.825963
ENST00000378623	LRP4	-0.00233994	4.30309	0.162645	0.825963
ENST00000529604	LRP4	0.00233994	2.54336	0.162645	0.825963
ENST00000531435	HAX1	0.00284945	-1.40084	0.16275	0.826394
ENST00000558770	HAPLN3	-0.00250646	1.60973	0.16277	0.826394
ENST00000526620	JAML	-0.00167816	2.90304	0.1628	0.826448
ENST00000376590	MTHFR	-0.0023045	5.34492	0.16284	0.826473
ENST00000344063	RPL28	-0.000948405	5.5917	0.162851	0.826473
ENST00000320316	PHF23	-0.00193366	4.38187	0.162864	0.826473
ENST00000474543	NELFCD	0.00150863	1.80922	0.162906	0.826537
ENST00000430710	CHD8	0.00454929	0.747128	0.162916	0.826537
ENST00000396428	LRRFIP2	-0.00198868	-0.337867	0.162936	0.82654
ENST00000316948	CACFD1	-0.00186984	4.5454	0.163016	0.826842
ENST00000430715	RTN2	0.00190297	2.14839	0.163044	0.826878
ENST00000412285	CDC14B	-0.00156175	3.03282	0.163062	0.826878
ENST00000343267	APOD	0.0021757	4.73573	0.163083	0.826882
ENST00000355119	LIMS2	-0.0018133	5.23396	0.163124	0.826909
ENST00000547704	NAP1L1	-0.00526346	-1.88869	0.163138	0.826909
ENST00000672401	ACSL4	0.00205948	6.5391	0.163147	0.826909
ENST00000427803	GATD3A	0.00596523	-0.665152	0.163186	0.827003
ENST00000634503		-0.00220521	-0.154377	0.163312	0.827155
ENST00000338883	MAP3K15	-0.00648662	-1.63811	0.163324	0.827155
ENST00000359173	MAP3K15	0.00648662	-2.13676	0.163324	0.827155
ENST00000603993	ANKRD10	-0.00119444	1.55758	0.163345	0.827155
ENST00000511288	ACSF2	0.00217532	0.167423	0.163356	0.827155
ENST00000371459	SUPT3H	-0.00319878	0.668704	0.163367	0.827155
ENST00000225655	PFN1	-0.00155845	8.20661	0.163377	0.827155
ENST00000538739	SLC15A3	0.00407788	-1.66945	0.163395	0.827155
ENST00000373024	INPP5B	-0.00130529	3.66924	0.163413	0.827155
ENST00000373027	INPP5B	0.00130529	4.70448	0.163413	0.827155
ENST00000360458	MORF4L2	-0.000767951	5.93021	0.163434	0.82716
ENST00000503240	PCYOX1L	-0.00209693	0.228529	0.163496	0.82719
ENST00000401979	CYRIB	-0.00233479	0.49638	0.163547	0.82719
ENST00000320122	LMO3	0.00255136	1.07367	0.163557	0.82719
ENST00000461255	NUP205	0.00228147	1.81491	0.163557	0.82719
ENST00000307365	DDIT4	-0.00222551	6.11822	0.163561	0.82719
ENST00000662831	NOP14-AS1	-0.00195418	0.81187	0.163563	0.82719
ENST00000353487	SPPL3	0.00185056	5.54463	0.163588	0.82719
ENST00000392328	MFSD6	-0.00238341	4.12505	0.163598	0.82719
ENST00000589374	IMPA2	0.00158118	0.625442	0.163652	0.827364
ENST00000504098	SLC25A46	-0.00386192	-1.4572	0.163862	0.828189
ENST00000323977	MRE11	-0.00191432	1.25708	0.163877	0.828189
ENST00000571285	ZSCAN32	0.00221026	1.88633	0.163896	0.828189
ENST00000585089	IFT20	0.00141708	1.38156	0.163915	0.828189
ENST00000478691	HNRNPR	-0.000960752	4.74007	0.163922	0.828189
ENST00000435383	EIF4G3	0.00551678	-1.06585	0.163936	0.828189
ENST00000403363	NAGA	-0.00127013	2.61368	0.163954	0.828189
ENST00000328199	ZNF662	-0.00236433	0.451173	0.163997	0.828189
ENST00000571874	ANAPC11	-0.00113515	0.550232	0.164	0.828189
ENST00000326195	ABCF1	-0.00160043	4.4648	0.16403	0.828189
ENST00000373626	RPS4X	-0.00277864	2.2489	0.164032	0.828189
ENST00000320672	SSBP2	-0.00201785	3.85898	0.164071	0.828282
ENST00000675685	SIPA1L2	-0.00249115	5.30553	0.164096	0.82831
ENST00000454046	ASNS	0.00389014	0.370879	0.164155	0.828506
ENST00000615300	SLC38A5	0.00205918	1.28422	0.164183	0.828549
ENST00000570756	SMG6	0.00187794	3.54048	0.164302	0.828953
ENST00000333868	CASP9	-0.00175182	2.76097	0.164303	0.828953
ENST00000357785	NRP2	-0.00103643	6.10429	0.164351	0.829018
ENST00000505019	ZGRF1	-0.0057855	-2.4369	0.164372	0.829018
ENST00000394853	PPP3CA	-0.00162761	3.40922	0.164394	0.829018
ENST00000483564	GABRE	0.00210169	2.12662	0.164395	0.829018
ENST00000645829	ABCB7	0.00698443	-1.83245	0.164434	0.829115
ENST00000534281	RNF141	0.00173953	-0.481453	0.164511	0.829342
ENST00000428026	PTPRU	-0.00134228	4.04062	0.164518	0.829342
ENST00000678236	CIT	0.00803091	-3.75675	0.164564	0.829393
ENST00000263857	POLR1A	0.00518908	5.28802	0.164588	0.829393
ENST00000409681	POLR1A	-0.00518908	-2.76418	0.164588	0.829393
ENST00000490965	CFLAR	0.00257841	0.244967	0.164623	0.829465
ENST00000457167	DNAJC7	0.00119755	5.24075	0.164651	0.829465
ENST00000489024	KIDINS220	-0.00288162	0.24546	0.164671	0.829465
ENST00000544997	FERMT3	-0.00198615	1.62421	0.164691	0.829465
ENST00000548838	VEZT	0.00256027	-0.640101	0.164701	0.829465
ENST00000325875	RMI1	-0.00355582	0.302851	0.164833	0.829806
ENST00000445877	RMI1	0.00355582	2.40205	0.164833	0.829806
ENST00000368068	MED23	-0.0013462	4.86141	0.164844	0.829806
ENST00000389993	PSME4	-0.00418826	-0.185587	0.164848	0.829806
ENST00000450095	GALT	0.00235984	0.918958	0.164908	0.829893
ENST00000520242	ELOC	-0.00133342	3.24784	0.164918	0.829893
ENST00000395598	RABL2B	-0.00178049	1.84042	0.164925	0.829893
ENST00000367036	CD34	0.00153335	4.787	0.164952	0.829923
ENST00000378073	MEGF8	0.0064211	-0.678088	0.165006	0.829923
ENST00000602258	BICRA	0.00189388	0.229931	0.165008	0.829923
ENST00000681146	DNAJC10	-0.00397674	-0.420032	0.16503	0.829923
ENST00000476858	APTX	-0.00339238	-1.13356	0.165033	0.829923
ENST00000368670	INTS3	0.00378826	-0.348474	0.165087	0.829923
ENST00000643469	CHD8	-0.00521667	1.04008	0.165113	0.829923
ENST00000439647	AP2M1	-0.00227067	-0.726374	0.16513	0.829923
ENST00000344680	RTN2	-0.00196725	0.689666	0.165161	0.829923
ENST00000679597	SIGMAR1	-0.00465656	-1.64252	0.165172	0.829923
ENST00000643581	SAP130	0.00183455	3.95513	0.165214	0.829923
ENST00000557498	ARHGEF40	0.00406233	-0.126545	0.165229	0.829923
ENST00000525051	SCRIB	0.00232954	-0.219337	0.16525	0.829923
ENST00000262189	KMT2C	-0.00180484	5.1006	0.16526	0.829923
ENST00000396029	ADNP	0.00206118	5.30113	0.165263	0.829923
ENST00000263634	ASB3	-0.00183854	3.62172	0.165337	0.829923
ENST00000394717	ASB3	0.00183854	0.683048	0.165337	0.829923
ENST00000651034	ZNF544	0.00428499	-0.411629	0.165339	0.829923
ENST00000361417	PHLDB1	0.0054091	-2.5049	0.165367	0.829923
ENST00000433971	TPRG1	0.00147251	0.932549	0.165372	0.829923
ENST00000637698	RP1	0.00406217	-0.242563	0.165393	0.829923
ENST00000636805	BTBD8	-0.00373288	0.502788	0.165422	0.829923
ENST00000674371	BTBD8	0.00373288	2.09234	0.165422	0.829923
ENST00000409369	IL18RAP	-0.00404663	-0.806539	0.165426	0.829923
ENST00000264260	IL18RAP	0.00404663	1.75273	0.165426	0.829923
ENST00000537722	GPR108	0.00282374	0.139822	0.165451	0.829952
ENST00000483734	MSTO1	0.00250077	-0.653886	0.165494	0.830066
ENST00000403050	PHF14	-0.00348442	-0.227316	0.165578	0.83039
ENST00000430911	IFT22	0.00228223	0.00446794	0.165625	0.830526
ENST00000591743	EPN1	0.00188797	0.00582385	0.165676	0.830679
ENST00000463156	ANKRD10	-0.00166299	0.103645	0.165703	0.830717
ENST00000287936	HMGCR	0.00183808	5.68202	0.165757	0.830791
ENST00000396442	OCLN	0.00219074	5.2106	0.165777	0.830791
ENST00000613694	IRAK4	0.00170373	3.25939	0.165799	0.830791
ENST00000593019	RBFA	0.00125355	0.199794	0.165801	0.830791
ENST00000445933	EIF2B4	-0.00118465	2.61157	0.165817	0.830791
ENST00000469989	STAB1	0.00247017	0.962324	0.165903	0.831124
ENST00000245908	SH2D3A	-0.00124297	2.80024	0.16595	0.831195
ENST00000593417	ALDH16A1	0.00473964	-2.17357	0.165957	0.831195
ENST00000481189	NTMT1	-0.00160461	0.148991	0.165983	0.831203
ENST00000533337	ROBO4	-0.00502325	-0.93857	0.165999	0.831203
ENST00000553490	NPC2	-0.00183782	2.26295	0.166031	0.831269
ENST00000677865	CTSB	0.00702121	-1.86475	0.166158	0.831801
ENST00000290921	CTBP1	0.000736406	4.06829	0.166221	0.831842
ENST00000610851	MALAT1	0.00704418	-1.8674	0.166262	0.831842
ENST00000339450	ERMP1	-0.00310583	5.2143	0.166264	0.831842
ENST00000487698	SF3B1	-0.00267443	2.86732	0.166288	0.831842
ENST00000380535	TNFSF13	0.00141096	2.42044	0.166292	0.831842
ENST00000651059	SPECC1L	-0.00215371	3.34178	0.16631	0.831842
ENST00000572841	SGSM2	0.00159068	3.07589	0.166316	0.831842
ENST00000042381	RIPOR1	0.00142479	5.88792	0.166343	0.831842
ENST00000337386	NAB1	0.00150331	5.38796	0.166345	0.831842
ENST00000446306	TRRAP	-0.00579602	0.386363	0.166375	0.831893
ENST00000515194	NOP14-AS1	0.00239969	-0.469105	0.166428	0.832058
ENST00000482537	NMRK1	0.00266861	-0.679377	0.166513	0.832387
ENST00000665751	PPP2R2A	0.0023742	3.3608	0.166581	0.832476
ENST00000396941	DCAF11	0.00219571	2.06026	0.166587	0.832476
ENST00000315392	PLXDC1	-0.00281531	3.04236	0.166605	0.832476
ENST00000356000	RTN3	-0.00370527	-0.553874	0.16661	0.832476
ENST00000424669	ACVR1	0.00487618	-0.6445	0.166658	0.832478
ENST00000260276	C11orf1	-0.000950948	1.25537	0.16667	0.832478
ENST00000515253	WDR41	-0.00267009	0.540524	0.16667	0.832478
ENST00000535402	B4GALNT3	0.0024733	1.62336	0.166731	0.832589
ENST00000496525	MPHOSPH8	0.00144273	-0.64899	0.166748	0.832589
ENST00000323588	PPM1M	-0.0014151	4.69892	0.166752	0.832589
ENST00000678477	SRP54	0.00523112	-3.30753	0.166868	0.833068
ENST00000382985	METTL17	0.00346919	0.192892	0.166888	0.83307
ENST00000497943	SUN1	0.00223145	1.06743	0.166927	0.833163
ENST00000487229	ELAC2	0.00319276	-0.676635	0.166952	0.833189
ENST00000449945	FAM234A	-0.00219803	0.50255	0.167036	0.833507
ENST00000541929	HAL	0.00791645	-2.96135	0.167087	0.83355
ENST00000261208	HAL	-0.00791645	-1.68622	0.167087	0.83355
ENST00000445102	HS1BP3	0.00104759	0.38449	0.167104	0.83355
ENST00000529578	MYO18A	0.0030151	2.06762	0.167126	0.833563
ENST00000268835	PRPSAP2	-0.00310475	3.88941	0.167147	0.833568
ENST00000542552	ECHDC2	-0.00189926	0.679652	0.16721	0.833779
ENST00000480246	RPL23AP82	-0.000898013	2.33644	0.167277	0.833891
ENST00000654466		0.00229388	0.529092	0.167348	0.833891
ENST00000499871		-0.00229388	-0.0293927	0.167348	0.833891
ENST00000476635	PRKCI	0.00269831	2.68959	0.167355	0.833891
ENST00000295797	PRKCI	-0.00269831	5.303	0.167355	0.833891
ENST00000542583	TMC5	0.00243492	4.69615	0.167372	0.833891
ENST00000544721	ARAP1	0.00261352	1.06449	0.167382	0.833891
ENST00000370477	FMR1	-0.00213084	1.77683	0.167391	0.833891
ENST00000452089	PILRB	0.00192279	2.86609	0.167432	0.833954
ENST00000388768	RUFY2	-0.00453556	-1.61609	0.167444	0.833954
ENST00000378546	FAAP20	0.00146454	2.22341	0.167471	0.83399
ENST00000289893	MACF1	-0.00154199	7.83449	0.167532	0.834085
ENST00000523740	SORBS3	-0.00297032	0.494561	0.167612	0.834085
ENST00000453066	SERPINF2	0.00733184	1.371	0.167645	0.834085
ENST00000612977	RBIS	-0.00338546	-0.995367	0.167647	0.834085
ENST00000604392		-0.00585497	-1.12294	0.167665	0.834085
ENST00000662142		0.00585497	-2.86334	0.167665	0.834085
ENST00000325486	CEP57	0.00148785	2.14142	0.167686	0.834085
ENST00000561553	UQCRC2	0.00396339	-2.9568	0.167703	0.834085
ENST00000532004	RPLP2	0.00205788	0.112528	0.167706	0.834085
ENST00000394606	MAX	-0.00210674	0.0261523	0.167729	0.834085
ENST00000260187	USP2	-0.00556952	0.68872	0.167729	0.834085
ENST00000455332	USP2	0.00556952	-0.351735	0.167729	0.834085
ENST00000286070	RBM45	-0.00158695	2.35579	0.167923	0.834508
ENST00000639772	DLD	-0.00381747	0.931057	0.167965	0.834508
ENST00000458141	SULF1	-0.00421586	1.11795	0.168016	0.834508
ENST00000672477	SACM1L	-0.00577651	-3.51628	0.16804	0.834508
ENST00000467845	PAXX	0.0031882	-1.30631	0.168042	0.834508
ENST00000464256	PAXBP1	-0.00168343	1.06468	0.168062	0.834508
ENST00000548783	CSRP2	-0.00194674	0.254721	0.168079	0.834508
ENST00000320159	ZNF48	-0.00754469	-1.90721	0.168094	0.834508
ENST00000613509	ZNF48	0.00754469	2.38055	0.168094	0.834508
ENST00000336761	DAZAP1	-0.00158294	0.828866	0.168098	0.834508
ENST00000463348	HLA-L	0.00637661	0.575617	0.168106	0.834508
ENST00000533700	IL10RA	-0.00231392	1.00455	0.168202	0.834508
ENST00000523206	INTS8	0.00575684	-2.11855	0.168226	0.834508
ENST00000561689	CLN3	0.00281035	-0.684608	0.168229	0.834508
ENST00000489617	CDK18	0.00266662	0.362492	0.168243	0.834508
ENST00000398599	CEACAM5	-0.00789125	-0.879341	0.16825	0.834508
ENST00000221992	CEACAM5	0.00789125	2.78452	0.16825	0.834508
ENST00000592759	POP4	0.00387817	-3.11947	0.168277	0.834508
ENST00000553941	JKAMP	-0.00263878	-1.23387	0.168283	0.834508
ENST00000494191	CROCC	-0.00165832	1.08476	0.168287	0.834508
ENST00000394202	CNN3	0.00156325	3.82198	0.168318	0.834508
ENST00000314666	PFAS	-0.00232437	3.87885	0.168321	0.834508
ENST00000546020	PFAS	0.00232437	0.601943	0.168321	0.834508
ENST00000550135		0.00149472	1.16014	0.168327	0.834508
ENST00000467622	ARPC3	0.00161899	-0.00717095	0.168332	0.834508
ENST00000219542	METRN	0.00201713	0.550933	0.168332	0.834508
ENST00000453074	TRMT6	-0.00200422	1.7691	0.168393	0.834712
ENST00000342066	SAMD11	-0.005762	-1.85746	0.16849	0.834922
ENST00000593044	TMC6	-0.00192741	2.09952	0.168518	0.834922
ENST00000556597	PPP1R13B	0.00138334	3.20903	0.168525	0.834922
ENST00000416395	PCBP1-AS1	0.004261	-2.65278	0.16857	0.834922
ENST00000534799	NPIPP1	-0.0070153	2.87309	0.168576	0.834922
ENST00000547107	NPIPP1	0.0070153	-3.86844	0.168576	0.834922
ENST00000514904	TMEM165	-0.00160337	0.716335	0.168608	0.834922
ENST00000429654	ZNF69	-0.00152423	0.916302	0.168615	0.834922
ENST00000340180	ZNF69	0.00152423	1.24912	0.168615	0.834922
ENST00000480212	CD302	-0.00301144	0.60362	0.168637	0.834933
ENST00000451949	MACROH2A1	0.00144977	2.39796	0.168703	0.83516
ENST00000530446	KAT5	-0.00267065	1.07117	0.168765	0.835367
ENST00000374153	TMEM273	0.000937585	3.98234	0.168785	0.83537
ENST00000588560	TMEM205	0.00147208	1.57669	0.168819	0.835438
ENST00000554019	ERO1A	-0.00359361	-1.72602	0.168862	0.835454
ENST00000395686	ERO1A	0.00359361	5.61789	0.168862	0.835454
ENST00000272065	ACP1	0.000781422	4.88806	0.168908	0.835583
ENST00000395068	GRINA	-0.00130869	6.57468	0.169052	0.836159
ENST00000498425	EBP	-0.00243444	-0.540564	0.169089	0.836159
ENST00000272348	SNRPG	-0.00141719	4.25357	0.169128	0.836159
ENST00000429728	SNRPG	0.00141719	-0.075743	0.169128	0.836159
ENST00000644027	TUG1	-0.00147751	5.08102	0.16913	0.836159
ENST00000393703	IL18BP	-0.00161137	2.65853	0.169144	0.836159
ENST00000502492	SNF8	-0.001684	0.789762	0.169183	0.836247
ENST00000511078	NHP2	-0.00139706	0.398242	0.169202	0.836247
ENST00000554107	YLPM1	0.0015904	2.55215	0.169265	0.836441
ENST00000567171	TCF25	0.00200007	1.80977	0.169281	0.836441
ENST00000402838	ERCC6L2	0.00649339	-3.46654	0.169329	0.836556
ENST00000392495	SPPL3	0.00213719	0.465383	0.169345	0.836556
ENST00000335214	PES1	0.00239881	-0.884608	0.169364	0.836556
ENST00000474315	IDH3B	-0.00102964	2.69029	0.169446	0.83686
ENST00000380359	NET1	0.00139199	5.80014	0.169573	0.837291
ENST00000355029	NET1	-0.00139199	1.5426	0.169573	0.837291
ENST00000369038	ADAMTSL4	-0.00325875	0.183714	0.169658	0.83748
ENST00000548476	IL32	0.00390059	-1.67785	0.169671	0.83748
ENST00000616170	SH3GLB1	0.0044343	-0.694137	0.169671	0.83748
ENST00000322428	MAF1	-0.000756378	6.2809	0.1697	0.837526
ENST00000638807	ZDHHC23	-0.00252895	2.41271	0.16974	0.837624
ENST00000377464	RERE	0.00152287	6.58013	0.169762	0.837634
ENST00000507163	RNF14	-0.0015732	1.24726	0.169857	0.837769
ENST00000433049	ANKHD1	-0.00364055	1.1356	0.169866	0.837769
ENST00000676711	NEK9	0.00307178	1.85937	0.169899	0.837769
ENST00000406072	HDAC9	-0.0034752	1.69036	0.169934	0.837769
ENST00000357071	ECE1	-0.00141929	3.85633	0.169971	0.837769
ENST00000648805	COPA	-0.0021056	4.83104	0.170003	0.837769
ENST00000419505	PIEZO1	0.00363699	-1.20158	0.170013	0.837769
ENST00000590714	FIZ1	-0.00103163	0.173336	0.170013	0.837769
ENST00000221665	FIZ1	0.00103163	3.09925	0.170013	0.837769
ENST00000460583	ACP6	0.00197171	-0.400994	0.170015	0.837769
ENST00000270502	TIMM29	0.00143856	2.38377	0.17003	0.837769
ENST00000588807	TIMM29	-0.00143856	-0.451639	0.17003	0.837769
ENST00000401605	CLIP4	0.00326554	-0.976741	0.170083	0.837788
ENST00000572174	RPAIN	-0.00188988	-0.215114	0.1701	0.837788
ENST00000405944	DERL1	0.00245445	-1.02883	0.170115	0.837788
ENST00000310682	SETD6	0.00232139	0.439309	0.170143	0.837788
ENST00000560160	SIX5	0.00232851	1.06157	0.170182	0.837788
ENST00000233336	TTL	-0.000858359	3.67955	0.170198	0.837788
ENST00000342374	SERINC3	0.0019308	7.83473	0.170206	0.837788
ENST00000255175	SERINC3	-0.0019308	2.65228	0.170206	0.837788
ENST00000542016	RBM23	-0.00542991	-0.742292	0.170214	0.837788
ENST00000247843	YEATS4	0.00185551	2.87072	0.170253	0.837788
ENST00000548020	YEATS4	-0.00185551	-0.56311	0.170253	0.837788
ENST00000283928	JAZF1	-0.00398743	3.93711	0.170302	0.837832
ENST00000427814	JAZF1	0.00398743	1.50851	0.170302	0.837832
ENST00000374214	UQCC2	-0.00107952	0.983419	0.170344	0.837917
ENST00000628980	MAGI2	0.00993668	-2.07215	0.170369	0.837917
ENST00000513356	NSA2	-0.00174344	3.27427	0.17038	0.837917
ENST00000527432	RBM25	0.00120966	4.17723	0.170468	0.838255
ENST00000274364	IQGAP2	-0.00209083	3.90767	0.170505	0.838337
ENST00000602905	PPFIA3	-0.00216083	0.354574	0.170525	0.838337
ENST00000523589	CLU	-0.00127098	5.37538	0.170666	0.838905
ENST00000531944	POLR2G	-0.00120786	0.371478	0.170681	0.838905
ENST00000620219	CPSF1	-0.00227982	1.05964	0.17074	0.839099
ENST00000680764	ACAD9	-0.00268288	-0.00219336	0.170785	0.839171
ENST00000533862	SCYL1	0.00330953	-1.46274	0.170811	0.839171
ENST00000425354	RARG	-0.00237711	4.54974	0.170815	0.839171
ENST00000444832	E2F6	-0.00512379	-2.25425	0.170867	0.839329
ENST00000586604	RNF165	-0.00723133	-0.53933	0.170956	0.839402
ENST00000269439	RNF165	0.00723133	-0.687991	0.170956	0.839402
ENST00000638786	ATM	0.00559625	-1.60134	0.17101	0.839402
ENST00000443980	NECAP2	0.00144583	1.39913	0.171015	0.839402
ENST00000541674	NPIPB4	-0.00389351	-1.00478	0.171033	0.839402
ENST00000596582	DDA1	0.00132277	0.971175	0.171084	0.839402
ENST00000366584	LGALS8	-0.00166563	5.97401	0.171085	0.839402
ENST00000549995	PFDN5	-0.0034263	-0.974257	0.171111	0.839402
ENST00000302586	KYAT1	0.00358799	1.21878	0.17112	0.839402
ENST00000462722	KYAT1	-0.00358799	-1.00448	0.17112	0.839402
ENST00000547914	NACA	-0.00074232	5.08558	0.171122	0.839402
ENST00000674291	HSPA12A	0.00627782	-2.4104	0.171123	0.839402
ENST00000555367	HAUS4	0.00368661	-0.763791	0.171179	0.839419
ENST00000678387	HGS	-0.00674877	-3.46526	0.171184	0.839419
ENST00000285737	LONP2	0.00137499	6.1257	0.171186	0.839419
ENST00000264059	EFHD1	-0.00244203	1.94312	0.171252	0.839544
ENST00000611312	EFHD1	0.00244203	2.23575	0.171252	0.839544
ENST00000621734	GTF2I	-0.00199263	2.50902	0.171285	0.839611
ENST00000643777	ALDOA	-0.00116972	8.60298	0.171409	0.839857
ENST00000556628	HNRNPC	0.00568355	-3.10575	0.171425	0.839857
ENST00000487035	ARHGAP19	0.00365283	1.63119	0.171436	0.839857
ENST00000611270	PIAS1	0.00285472	-0.0510459	0.171439	0.839857
ENST00000382108	SPATA13	-0.00200075	4.54362	0.171482	0.839857
ENST00000674194	MS4A1	0.00582393	-0.502542	0.171524	0.839857
ENST00000425278	KLHL8	-0.00247872	1.42997	0.17154	0.839857
ENST00000616738	LEPR	-0.00187649	6.00603	0.171549	0.839857
ENST00000550143	AK1	0.00217234	1.08278	0.171555	0.839857
ENST00000272559	FBLN7	-0.00335409	0.287552	0.17159	0.839857
ENST00000331203	FBLN7	0.00335409	1.5579	0.17159	0.839857
ENST00000670891	LINC00924	-0.00457249	-0.486803	0.171596	0.839857
ENST00000653141	LINC00924	0.00457249	-1.19206	0.171596	0.839857
ENST00000511482	PDCD6	-0.00253436	-0.922335	0.171644	0.839992
ENST00000519594	LCP2	-0.00245461	-0.290181	0.17168	0.84006
ENST00000406941	ING5	0.00248229	-1.33343	0.171698	0.84006
ENST00000461153	ANKRD36	-0.00917302	-2.71366	0.171737	0.840142
ENST00000676241	PMS2P1	-0.00259199	-1.16443	0.171795	0.840142
ENST00000622257	SELENOH	-0.00147239	1.75988	0.171796	0.840142
ENST00000222390	HGF	-0.00158281	5.4537	0.171822	0.840142
ENST00000575379	CHRNB1	-0.00126189	2.18271	0.171835	0.840142
ENST00000306071	CHRNB1	0.00126189	1.29168	0.171835	0.840142
ENST00000392551	GPR155	-0.00546106	-1.44261	0.171861	0.84017
ENST00000216392	PYGL	-0.00186171	5.22766	0.17189	0.840215
ENST00000520262	SLC20A2	0.00244148	1.56286	0.171969	0.840501
ENST00000296302	PBRM1	-0.00250806	1.52047	0.172078	0.84094
ENST00000582707	USP14	-0.00498886	-2.06708	0.172119	0.841039
ENST00000493091	PILRB	-0.00210542	2.2846	0.172204	0.841044
ENST00000674389	HSPA12A	0.0052256	-1.55411	0.172237	0.841044
ENST00000466141	RPUSD3	0.00179771	-0.972369	0.172241	0.841044
ENST00000487483	PPP5C	0.00195614	0.673249	0.172245	0.841044
ENST00000310653	RAB6A	0.00122757	6.58025	0.17225	0.841044
ENST00000336083	RAB6A	-0.00122757	5.96574	0.17225	0.841044
ENST00000576180	DNAJA3	0.00138507	0.280846	0.17226	0.841044
ENST00000587807	TXNL1	0.000801427	3.05771	0.172394	0.841474
ENST00000515794	AFDN	0.0018086	0.924754	0.172399	0.841474
ENST00000650385	FCGR3B	-0.00518898	2.44587	0.172409	0.841474
ENST00000473624	CELSR1	0.00155455	4.17426	0.172472	0.841686
ENST00000464045	THUMPD3	0.00249632	-0.556719	0.172543	0.8419
ENST00000557492	SERPINA1	-0.00377548	0.565647	0.172563	0.8419
ENST00000481477	SETD4	0.00306152	-1.29101	0.172576	0.8419
ENST00000366728	GUK1	0.0022284	0.700436	0.172603	0.841932
ENST00000466846	PAXBP1	0.00112542	3.63468	0.172658	0.842105
ENST00000563038	BCAR1	0.00207583	1.75126	0.172712	0.842225
ENST00000369543	TRIM33	-0.0013584	0.449886	0.172742	0.842225
ENST00000503292	CC2D2A	0.00616635	-1.77875	0.172744	0.842225
ENST00000513231	UBE2K	0.00349765	-1.5007	0.172834	0.842395
ENST00000622633	LITAF	0.00120859	7.83918	0.172835	0.842395
ENST00000296288	BAP1	0.00165122	1.93821	0.172839	0.842395
ENST00000233202	SLC11A1	0.00153033	5.13436	0.172902	0.842606
ENST00000397238	AGAP3	-0.00420991	-0.583037	0.172947	0.842729
ENST00000512085	TMEM267	0.0022688	0.313991	0.173009	0.842933
ENST00000475465	COX7B	0.0011067	1.80679	0.173087	0.843113
ENST00000413476	BLNK	-0.00216479	0.230492	0.17309	0.843113
ENST00000630866	SPTAN1	0.00292384	1.87362	0.173214	0.843113
ENST00000368108	DUSP23	-0.00247495	2.39579	0.173217	0.843113
ENST00000368107	DUSP23	0.00247495	1.87023	0.173217	0.843113
ENST00000221315	ZNF432	0.00615783	3.22276	0.173223	0.843113
ENST00000594154	ZNF432	-0.00615783	-1.65092	0.173223	0.843113
ENST00000675956	CLCC1	-0.00431614	-0.524272	0.173266	0.843113
ENST00000356839	ACADVL	-0.00127301	7.17779	0.173301	0.843113
ENST00000331738	RSRC2	0.00108104	3.83048	0.173309	0.843113
ENST00000586243	STK11	0.00382601	-0.542943	0.173317	0.843113
ENST00000676478	HGS	-0.004702	-2.07248	0.173372	0.843113
ENST00000527215	CTSB	-0.00742	-0.988498	0.173404	0.843113
ENST00000660416	LINC00342	-0.00288606	1.44513	0.173409	0.843113
ENST00000300952	MIDN	0.00320833	5.98454	0.173425	0.843113
ENST00000635816	BMPR1A	-0.00861191	-2.02949	0.173461	0.843113
ENST00000527278	ZNF273	0.00278036	-0.650936	0.173467	0.843113
ENST00000395375	ZNF273	-0.00278036	1.41026	0.173467	0.843113
ENST00000340434	PTAR1	-0.00108206	4.8156	0.173472	0.843113
ENST00000430412	SLC39A10	0.00364283	1.25103	0.173488	0.843113
ENST00000359634	SLC39A10	-0.00364283	4.26419	0.173488	0.843113
ENST00000524823		0.00260244	2.16371	0.173489	0.843113
ENST00000264108	HAT1	-0.00116955	4.97414	0.173542	0.843173
ENST00000412731	HAT1	0.00116955	1.86691	0.173542	0.843173
ENST00000371199	XIAP	-0.00414062	5.19264	0.173593	0.843303
ENST00000567887	MACF1	-0.00302244	2.30844	0.173612	0.843303
ENST00000451868	PITPNM2	-0.00226638	0.681167	0.173634	0.843303
ENST00000600818	SUPT5H	0.00312222	1.32667	0.173649	0.843303
ENST00000366541	SDCCAG8	0.000748462	4.26604	0.173673	0.843321
ENST00000284984	ADAMTS1	-0.00384137	6.02438	0.173713	0.843416
ENST00000202556	PPP1R13B	-0.00121663	5.02562	0.173765	0.843561
ENST00000605917	CASC15	-0.0018558	-0.333874	0.173802	0.843561
ENST00000678724	IMPDH2	0.00681832	-3.22086	0.173857	0.843561
ENST00000438793	PAM	-0.00147566	1.66209	0.173871	0.843561
ENST00000673219	BBS9	0.00640603	-2.4719	0.173871	0.843561
ENST00000559133	FBN1	0.00148766	6.12364	0.173875	0.843561
ENST00000538796	RNF10	-0.00178246	0.181184	0.173883	0.843561
ENST00000405493	RAPGEF3	0.00525394	-1.89456	0.173983	0.843797
ENST00000617864	NBPF12	-0.00308793	0.956571	0.17399	0.843797
ENST00000538766	ANKLE2	0.00122212	1.85826	0.173992	0.843797
ENST00000304361	CLEC12A	-0.00175736	3.2836	0.174016	0.843813
ENST00000528752	PELI3	0.00513695	-2.3366	0.174163	0.844429
ENST00000551511	MAP3K12	0.00253892	-0.0915994	0.174242	0.844714
ENST00000469361	TRAPPC6B	-0.0015862	0.359637	0.174276	0.844729
ENST00000354958	PLEC	-0.00204552	5.06132	0.174285	0.844729
ENST00000418030	ADCY4	-0.00161426	4.13801	0.174349	0.844937
ENST00000452445	NELL2	-0.00436472	2.53259	0.174419	0.844943
ENST00000429094	NELL2	0.00436472	1.07705	0.174419	0.844943
ENST00000291281	PRKD2	-0.00182674	4.43945	0.174425	0.844943
ENST00000636787	ATP6AP2	-0.00571269	-0.628531	0.17443	0.844943
ENST00000373225	FPGS	-0.00121833	3.77472	0.174487	0.845028
ENST00000588991	GPI	-0.00106268	5.01763	0.174488	0.845028
ENST00000593099	LIG3	0.00171394	-0.0541545	0.174536	0.845037
ENST00000665242	STARD7-AS1	0.00601442	-2.67324	0.174543	0.845037
ENST00000491430	IRF2BP2	0.00174531	2.42287	0.174551	0.845037
ENST00000669472	MIR100HG	-0.00723342	-3.50352	0.174612	0.845211
ENST00000563622	MAN2C1	0.00280025	-0.32366	0.174627	0.845211
ENST00000215829	SNRPD3	-0.00188143	6.11678	0.174665	0.845297
ENST00000373818	GSN	0.00101933	7.40845	0.174758	0.845586
ENST00000418277	GALE	-0.00248429	-0.581765	0.174765	0.845586
ENST00000221232	CNOT3	-0.00105559	4.26767	0.174791	0.845614
ENST00000619374	RIMKLB	-0.00574941	-1.88726	0.174818	0.845646
ENST00000679720	DYNC1H1	0.0121614	-3.52591	0.174875	0.845754
ENST00000466514	ABCB8	0.00312679	0.40629	0.174881	0.845754
ENST00000321130	PRORP	0.00264473	1.02482	0.174907	0.845756
ENST00000476531	PGK1	0.00242353	0.580927	0.174921	0.845756
ENST00000616141		-0.00320695	-0.303871	0.175013	0.845919
ENST00000617318		0.00320695	0.523021	0.175013	0.845919
ENST00000488627	CTDSP1	-0.00250502	1.67142	0.175016	0.845919
ENST00000604031	OBSL1	0.00335384	-1.09323	0.175098	0.846219
ENST00000602861	HCG18	0.00484386	-0.583427	0.175131	0.846283
ENST00000676765	ADAM9	-0.00417216	-1.53532	0.175182	0.846283
ENST00000309083	PTMS	-0.00152342	7.00054	0.175182	0.846283
ENST00000413518	ERVK3-1	0.0011312	3.99585	0.175197	0.846283
ENST00000466828	STN1	0.00140321	0.300022	0.175212	0.846283
ENST00000422364	NUDT22	-0.0016767	0.31608	0.175284	0.846531
ENST00000299871	ZNF211	-0.0078742	-2.48956	0.175359	0.846765
ENST00000574311	CORO7	0.0028506	-1.21208	0.175383	0.846765
ENST00000586094	ZNF146	-0.00231902	-0.578513	0.175398	0.846765
ENST00000485365	SFPQ	-0.00151122	2.71054	0.175424	0.846765
ENST00000302386	GABARAP	-0.00127415	7.50601	0.175442	0.846765
ENST00000376829	DZIP1	-0.00378779	3.17125	0.175481	0.846765
ENST00000647889	WDR27	0.00197677	0.626798	0.175496	0.846765
ENST00000550600	KRT18	0.00377839	-1.432	0.1755	0.846765
ENST00000375208	EMC1	0.00120574	3.91879	0.175552	0.846765
ENST00000602219	HNRNPM	0.00227263	1.44834	0.175591	0.846765
ENST00000599848	UPF1	-0.0014806	3.63791	0.175602	0.846765
ENST00000396563	SP140L	0.00187856	1.06289	0.175617	0.846765
ENST00000510626	HTT	0.00139158	2.15106	0.175639	0.846765
ENST00000380843	IDH3B	0.00090435	5.15873	0.175651	0.846765
ENST00000271308	PSMA5	-0.00102031	4.64766	0.175674	0.846765
ENST00000346416	CDK5RAP1	-0.00149454	3.67299	0.175679	0.846765
ENST00000578570	PSMC5	-0.00513512	-1.71312	0.175691	0.846765
ENST00000438723	RALGPS1	0.00154166	3.02269	0.175696	0.846765
ENST00000407564	ABLIM2	-0.00310334	-0.395164	0.175736	0.846801
ENST00000406875	HIPK2	0.00252883	6.83806	0.175764	0.846801
ENST00000428878	HIPK2	-0.00252883	-0.134124	0.175764	0.846801
ENST00000496106	ARHGEF3	-0.00174162	2.36586	0.175798	0.846869
ENST00000478720	ITSN2	0.00527894	0.349991	0.175908	0.846951
ENST00000678404	COQ8B	0.00387184	-0.547058	0.175913	0.846951
ENST00000521861	EIF3H	-0.00149229	4.17097	0.175913	0.846951
ENST00000646998	DEPDC5	-0.00691685	-3.48464	0.175986	0.846951
ENST00000535943	INTS4	-0.00284491	-0.850883	0.175994	0.846951
ENST00000557543	MRPL52	-0.00124572	0.580521	0.175998	0.846951
ENST00000338754	TPST2	-0.00129439	4.90078	0.176015	0.846951
ENST00000398110	TPST2	0.00129439	4.67379	0.176015	0.846951
ENST00000598996	FENDRR	0.00284545	3.83822	0.176044	0.846951
ENST00000541961	DPP3	0.00196962	3.78904	0.176052	0.846951
ENST00000373281	TOR2A	-0.0046139	-2.71514	0.176053	0.846951
ENST00000558644	AKAP13	-0.00173241	1.80313	0.176058	0.846951
ENST00000407365	TBC1D1	0.00329164	-0.256182	0.176111	0.847079
ENST00000423262	KIAA0930	0.00334329	3.2198	0.176134	0.847079
ENST00000618043	SLC7A6	0.00564685	0.482263	0.176161	0.847079
ENST00000442834	YY1AP1	0.00321597	0.910607	0.176171	0.847079
ENST00000553804	ITGA7	-0.00248604	4.52782	0.176194	0.847079
ENST00000375883	CDK20	-0.00281248	-0.394815	0.176206	0.847079
ENST00000371417	ARRDC1-AS1	0.00160975	1.75626	0.176243	0.847091
ENST00000475834	IGF2R	0.0025845	0.208661	0.176268	0.847091
ENST00000529958	MRPL17	0.00106035	1.91463	0.176299	0.847091
ENST00000662439	SREBF1	0.00210419	2.75626	0.176336	0.847091
ENST00000504187	PIGG	-0.00390295	-0.876177	0.176346	0.847091
ENST00000669311	FENDRR	-0.00599894	0.151036	0.176365	0.847091
ENST00000369645	MOV10	-0.00189862	3.6622	0.176365	0.847091
ENST00000559910	GMPR2	0.00309026	-0.789994	0.176385	0.847091
ENST00000534624	HSPA8	-0.00130892	9.52389	0.176391	0.847091
ENST00000544596	ABCA13	-0.00712343	-2.45953	0.176437	0.847216
ENST00000354921	CRYZL2P-SEC16B	-0.00239845	1.27095	0.176479	0.847225
ENST00000648694	PEG3	0.0074687	2.26482	0.176498	0.847225
ENST00000258382	SP110	0.00168045	4.45057	0.176516	0.847225
ENST00000520371	CCNC	-0.00285443	-0.658028	0.17652	0.847225
ENST00000165698	REEP1	0.00319394	3.06999	0.17656	0.84732
ENST00000359860	WASHC2C	-0.00706085	-1.81568	0.176626	0.847539
ENST00000245925	EML2	-0.00131674	4.71014	0.176676	0.847608
ENST00000464285	NINL	0.00247952	-0.258018	0.176709	0.847608
ENST00000278886	NINL	-0.00247952	3.46308	0.176709	0.847608
ENST00000639119	ST3GAL5	0.00308371	0.421067	0.176721	0.847608
ENST00000460350	PLSCR4	-0.00222465	1.38008	0.176759	0.847695
ENST00000359005	TRAPPC4	-0.00178959	1.93408	0.176831	0.847788
ENST00000566397	RNPS1	0.00126706	4.37116	0.17686	0.847788
ENST00000466051	PRELID3B	0.00140745	0.415308	0.176877	0.847788
ENST00000427606	ZNF252P	-0.001087	1.13899	0.176878	0.847788
ENST00000446113	ZDHHC13	0.00221873	3.12156	0.17688	0.847788
ENST00000469678	TKT	-0.00146622	4.55822	0.176905	0.847813
ENST00000456331	PPP1R9A	0.00266024	2.95511	0.176982	0.848083
ENST00000568266	ATXN2L	-0.00296619	0.405726	0.177002	0.848083
ENST00000614386	GTF2IRD2	0.00240594	-0.838445	0.177069	0.848231
ENST00000491239	WDTC1	0.00155717	2.38833	0.177079	0.848231
ENST00000506175	YTHDC1	-0.000993542	1.51225	0.177094	0.848231
ENST00000412157	SNRNP35	-0.00115788	0.20028	0.177187	0.848581
ENST00000310326	NSUN5	-0.00157292	2.67156	0.177238	0.848654
ENST00000536055	ATAD3A	0.00454266	-2.82075	0.177247	0.848654
ENST00000265981	RNF141	-0.00126082	5.69765	0.177263	0.848654
ENST00000555825	PPP1R13B	0.00179502	1.46907	0.177328	0.848871
ENST00000514591	ADGRL3	-0.00795916	-3.81236	0.177375	0.848997
ENST00000358731	BDP1	-0.00181787	4.88984	0.177453	0.849181
ENST00000539731	ZNF185	-0.00296735	0.805957	0.177454	0.849181
ENST00000290158	KPNB1	0.0015077	6.59683	0.177502	0.849311
ENST00000541941	LDAH	-0.00379203	0.290864	0.177562	0.849375
ENST00000371837	LIPA	0.00335203	0.593146	0.177565	0.849375
ENST00000383168	AQP4	0.00277491	5.77407	0.177576	0.849375
ENST00000545797	DAPK3	-0.00140102	2.39321	0.177615	0.849413
ENST00000411948	COX20	-0.000855786	4.38017	0.177624	0.849413
ENST00000262213	TRAM1	-0.00164051	7.93028	0.177735	0.849749
ENST00000521425	TRAM1	0.00164051	1.43426	0.177735	0.849749
ENST00000338785	DYRK1A	-0.00125522	2.61408	0.177783	0.849882
ENST00000373921	THEMIS2	-0.00138827	5.73397	0.177859	0.850146
ENST00000673056	BBS9	0.00472433	-1.16384	0.177996	0.850389
ENST00000316606	ZSCAN26	-0.00210428	2.36523	0.178	0.850389
ENST00000383024	DGCR8	-0.00522176	-2.88673	0.178019	0.850389
ENST00000395059	SRCAP	-0.00132855	5.09584	0.178045	0.850389
ENST00000243997	ATP5F1E	-0.00149567	6.58976	0.178048	0.850389
ENST00000395659	ATP5F1E	0.00149567	2.83742	0.178048	0.850389
ENST00000443227	CFLAR	-0.00267881	0.385568	0.178052	0.850389
ENST00000589664	AFMID	0.00172179	-0.680476	0.178077	0.850413
ENST00000621399	CIRBP	0.0027236	1.35741	0.178156	0.850695
ENST00000485727	CCDC14	-0.00248391	2.51203	0.178197	0.850722
ENST00000409240	DCTN1	-0.00151361	7.23893	0.178215	0.850722
ENST00000382688	CCDC9B	0.00294612	1.35092	0.178223	0.850722
ENST00000643374	HDAC6	-0.00176663	3.48029	0.178267	0.850836
ENST00000360016	BRD4	-0.00168789	-0.641379	0.178289	0.850842
ENST00000332482	EP400	-0.00265068	-0.54245	0.178369	0.851094
ENST00000353609	FOSB	-0.00469167	5.96894	0.178382	0.851094
ENST00000452385	ARIH2	-0.000943982	2.90375	0.178418	0.851167
ENST00000553548	SRSF5	-0.00208884	2.05146	0.178438	0.851167
ENST00000337451	NIPA2	0.000978646	3.7536	0.178509	0.851281
ENST00000642563	CCDC88A	-0.00985363	-2.06968	0.178513	0.851281
ENST00000643923	TAP1	-0.0051262	-2.86905	0.178572	0.851281
ENST00000629018	NBEA	0.00520345	-1.1729	0.178572	0.851281
ENST00000514372	ATP8A1	0.00159856	4.62195	0.1786	0.851281
ENST00000419716	SULF1	-0.00299013	3.19688	0.178603	0.851281
ENST00000349456	CFAP36	-0.000830481	4.28516	0.178604	0.851281
ENST00000523517	IKBKB	-0.00439434	-1.54169	0.178775	0.851994
ENST00000464684	FES	-0.00210633	-0.912318	0.178794	0.851994
ENST00000511472	COX7C	-0.000970325	2.99057	0.178835	0.852092
ENST00000341211	ADCK1	0.00176457	1.74983	0.178859	0.852106
ENST00000342101	IFNAR2	-0.00190634	0.814577	0.178889	0.852118
ENST00000417721	ZFAS1	0.00108409	1.54226	0.178929	0.852118
ENST00000647488	ZEB2	0.00619305	-1.57987	0.178943	0.852118
ENST00000398174	HM13	-0.00164901	0.758982	0.178987	0.852118
ENST00000380092	ANKRD16	-0.00243566	0.20705	0.179013	0.852118
ENST00000380094	ANKRD16	0.00243566	1.29126	0.179013	0.852118
ENST00000471180	GLYCTK	0.0017189	0.328107	0.179023	0.852118
ENST00000374076	TMEM222	-0.00205913	1.88352	0.179024	0.852118
ENST00000408993	RBM4	-0.000689949	2.99085	0.179066	0.852223
ENST00000656756		0.00260276	-0.112129	0.179149	0.85234
ENST00000570904	LITAF	-0.00201202	1.96143	0.179155	0.85234
ENST00000446276	MACF1	0.00173413	5.48197	0.179177	0.85234
ENST00000591460	JMJD6	0.00644716	-1.89979	0.17919	0.85234
ENST00000264344	FAM13A	0.00164452	3.54603	0.17921	0.85234
ENST00000440391	ZNF655	0.00294179	0.107106	0.179219	0.85234
ENST00000405925	LIG4	0.00274487	1.78749	0.179242	0.85234
ENST00000346301	TTC8	-0.00137944	2.5698	0.179254	0.85234
ENST00000337554	TSPO	-0.00176099	6.28362	0.179359	0.852744
ENST00000395525	SPECC1	-0.00432408	-0.584944	0.179417	0.852772
ENST00000670421	RTCA-AS1	0.0024668	1.48608	0.17945	0.852772
ENST00000479053	RECK	0.00193189	0.199633	0.179484	0.852772
ENST00000377966	RECK	-0.00193189	5.47049	0.179484	0.852772
ENST00000378895	DHRS13	-0.00925217	1.49143	0.179533	0.852772
ENST00000426464	DHRS13	0.00925217	-3.38498	0.179533	0.852772
ENST00000624069	RPL13A	-0.000971964	4.51538	0.179537	0.852772
ENST00000559454	GALK2	0.00447211	-2.39056	0.179537	0.852772
ENST00000430730	GUSB	0.00205578	0.991065	0.179548	0.852772
ENST00000535366	ENO2	0.00217108	1.8719	0.179596	0.852904
ENST00000439943	OSER1-DT	-0.00215339	0.347211	0.17965	0.852948
ENST00000381441	DCUN1D4	0.00197161	2.19658	0.179657	0.852948
ENST00000300134	STAT6	0.000878889	7.7567	0.179667	0.852948
ENST00000294952	PPP1R21	-0.00138099	4.53586	0.179766	0.853244
ENST00000379297	ACOT9	0.00132239	2.33306	0.17977	0.853244
ENST00000468381	LINC02693	0.00613895	-1.97832	0.179824	0.853405
ENST00000374875	NRP1	0.00114495	5.56056	0.179944	0.853709
ENST00000378814	KIF13A	-0.00112144	5.69282	0.179962	0.853709
ENST00000466391	LSG1	-0.00182049	-0.723255	0.179965	0.853709
ENST00000534000	TPD52L1	-0.00406136	-2.12903	0.179969	0.853709
ENST00000355619	FBXL3	-0.00110481	6.10929	0.180041	0.853763
ENST00000477982	FBXL3	0.00110481	1.08132	0.180041	0.853763
ENST00000442455	ZNF630	0.00700974	-0.196125	0.180077	0.853763
ENST00000616492	ZNF630	-0.00700974	-2.58108	0.180077	0.853763
ENST00000391770	MYADM	-0.00272727	8.04506	0.180103	0.853763
ENST00000562430	RBBP6	0.00150173	2.10051	0.180103	0.853763
ENST00000616692	NOP56	-0.00223877	0.53665	0.180212	0.854181
ENST00000371315	MCTS1	0.00153212	2.17622	0.180263	0.854257
ENST00000269471	MBD1	-0.00350635	0.00807243	0.180269	0.854257
ENST00000562297	PKD1	-0.0031493	-0.544688	0.180315	0.854292
ENST00000369087	TIAL1	-0.00147071	1.47121	0.18033	0.854292
ENST00000458322	NDOR1	-0.0018453	-0.133104	0.180345	0.854292
ENST00000646098	SGCE	-0.00484213	-0.512583	0.180394	0.854292
ENST00000323798	GYS1	-0.00457346	4.93479	0.180414	0.854292
ENST00000263276	GYS1	0.00457346	-2.88437	0.180414	0.854292
ENST00000491690	GOLGB1	0.00352075	0.0871238	0.180442	0.854292
ENST00000337620	CBX3	-0.000900358	3.11782	0.180494	0.854292
ENST00000644766	ABCB7	-0.00472619	0.589221	0.180495	0.854292
ENST00000356244	RANGAP1	-0.00114181	4.89182	0.180497	0.854292
ENST00000496900	KIAA1755	0.0029115	-0.0702754	0.180529	0.854292
ENST00000357635	FAM219B	-0.00163822	5.00633	0.180584	0.854292
ENST00000309446	KLF7	0.00479713	5.62988	0.180594	0.854292
ENST00000228825	ARPC3	-0.00115934	7.36572	0.18061	0.854292
ENST00000576362	PLSCR3	0.00356771	-0.913952	0.180658	0.854292
ENST00000320280	SCAMP1	0.00124508	3.99765	0.180659	0.854292
ENST00000513973	PGM3	0.00154633	5.05766	0.180664	0.854292
ENST00000170168	REXO1	-0.00139567	4.12791	0.180673	0.854292
ENST00000589400	HOOK2	-0.00416159	-2.09999	0.18068	0.854292
ENST00000398483	MRPL48	0.00276415	-1.11823	0.180684	0.854292
ENST00000302475	MCC	-0.00315866	5.38614	0.180746	0.85449
ENST00000645819	VPS13C	-0.00167893	2.8812	0.180807	0.854529
ENST00000649307	PLAGL1	0.00285933	1.20814	0.18083	0.854529
ENST00000379510	CNKSR2	0.00784289	-2.62806	0.180833	0.854529
ENST00000678298	UGP2	-0.00489959	-2.15823	0.180836	0.854529
ENST00000398411	CST3	-0.00154596	2.34	0.180926	0.854692
ENST00000376925	CST3	0.00154596	7.98467	0.180926	0.854692
ENST00000371085	GNAS	-0.000931488	7.39817	0.180932	0.854692
ENST00000278968	TAGLN	-0.00185365	4.03589	0.180963	0.854745
ENST00000373203	ENG	-0.00122973	8.3451	0.181038	0.854859
ENST00000341148	RBM33	0.000873788	5.02178	0.181046	0.854859
ENST00000492672	COPS3	-0.0019393	-0.35221	0.181052	0.854859
ENST00000562906	MBTPS1	0.00177522	1.40076	0.181069	0.854859
ENST00000590964	METTL23	0.00148699	1.29139	0.181172	0.855239
ENST00000530468	TM9SF1	-0.00176938	-0.233072	0.181214	0.855239
ENST00000372099	GTF3C5	0.00128578	1.8717	0.181251	0.855239
ENST00000679568	DENND5A	-0.00215048	2.66639	0.181253	0.855239
ENST00000442441	TMEM50B	-0.00179774	0.12184	0.18129	0.855239
ENST00000300231	MAP1A	-0.00544331	3.46003	0.181312	0.855239
ENST00000382031	MAP1A	0.00544331	0.0710132	0.181312	0.855239
ENST00000520969	MGAT4B	0.00231069	-0.727145	0.181313	0.855239
ENST00000428680	CNOT4	-0.00244404	2.20347	0.181496	0.855788
ENST00000316509	VAMP2	-0.00130685	6.60063	0.181498	0.855788
ENST00000404970	VAMP2	0.00130685	1.95823	0.181498	0.855788
ENST00000559014	DUOXA1	-0.00301134	0.567202	0.181534	0.855788
ENST00000357328	ZNF248	0.00276691	1.79051	0.181564	0.855788
ENST00000678956	LAS1L	-0.00343974	-0.468321	0.181568	0.855788
ENST00000234590	ENO1	0.000944921	8.90272	0.181575	0.855788
ENST00000331628	SYNDIG1L	-0.00810586	-2.39806	0.181613	0.855788
ENST00000554823	SYNDIG1L	0.00810586	-1.91838	0.181613	0.855788
ENST00000585460	PRKAR1A	-0.0037221	0.367717	0.18166	0.855876
ENST00000450599	DDX5	-0.00388206	1.07752	0.181673	0.855876
ENST00000304543	ZFX	-0.00267384	3.5924	0.181738	0.856089
ENST00000416503	CBWD2	0.00177783	0.749897	0.181761	0.856101
ENST00000368074	DCAF8	0.000856838	5.02342	0.181819	0.856277
ENST00000393991	TSC22D4	0.00107361	2.59134	0.181846	0.856309
ENST00000412920	APBB3	-0.00326931	0.119793	0.181959	0.856498
ENST00000476746	HSPD1	0.00264774	1.73275	0.18196	0.856498
ENST00000339511	OGG1	0.00134212	0.96008	0.181967	0.856498
ENST00000570740	CDC27	0.00264404	-0.895981	0.181968	0.856498
ENST00000643402	RPS6KA3	0.00494407	-1.71168	0.182051	0.856705
ENST00000356641	ARHGEF12	-0.00175905	4.25002	0.182065	0.856705
ENST00000459781	FGD2	-0.00280055	-0.0943716	0.182073	0.856705
ENST00000223423	PTGS1	0.00485177	-0.845075	0.182136	0.856863
ENST00000250896	MKNK2	-0.00154509	7.22057	0.182154	0.856863
ENST00000372156	TSPAN14	-0.00128499	2.90951	0.182169	0.856863
ENST00000375779	CLIC1	0.00251835	3.26467	0.182197	0.856882
ENST00000569438	RPL4	-0.00168017	6.59434	0.182218	0.856882
ENST00000407193	RPS14	-0.000766593	8.30998	0.182234	0.856882
ENST00000381501	TEC	0.00418864	2.34153	0.182296	0.856981
ENST00000505452	TEC	-0.00418864	-2.09341	0.182296	0.856981
ENST00000425490	TRIM22	-0.00151743	2.81373	0.182428	0.857404
ENST00000607367	POM121C	-0.00168292	0.465466	0.182445	0.857404
ENST00000590704	CIRBP	0.00492636	-1.02315	0.182448	0.857404
ENST00000399069	LCMT1	0.00152849	3.79886	0.182488	0.857404
ENST00000515314	CYB5B	0.000903282	4.28482	0.18252	0.857404
ENST00000216756	CINP	0.000797717	3.55282	0.182529	0.857404
ENST00000559514	CINP	-0.000797717	3.19167	0.182529	0.857404
ENST00000659142		0.001155	1.32444	0.182577	0.85753
ENST00000620214	CYTH2	0.00179223	-0.14764	0.18267	0.857843
ENST00000510663	SRP72	-0.00364099	-0.315548	0.182684	0.857843
ENST00000457894	MID1IP1	0.00227364	3.64701	0.182709	0.857862
ENST00000441669	TRIT1	0.00298622	1.67962	0.182756	0.857991
ENST00000541110	TRERF1	-0.00314338	2.61812	0.18279	0.858054
ENST00000461631	CALHM2	-0.00190356	0.204846	0.182825	0.858119
ENST00000424365	MX1	-0.00235733	1.73882	0.182897	0.858253
ENST00000677943	PSMC2	0.00274434	-0.537712	0.182913	0.858253
ENST00000252527	INF2	-0.0011535	4.28186	0.182915	0.858253
ENST00000409949	EXD2	-0.00533847	-1.11019	0.183001	0.858398
ENST00000307138	RALGAPA1	0.00264983	2.28944	0.18304	0.858398
ENST00000302000	PYGO1	0.00567392	1.72586	0.183077	0.858398
ENST00000563719	PYGO1	-0.00567392	1.46586	0.183077	0.858398
ENST00000452128	SCAMP4	-0.00153225	1.20422	0.183079	0.858398
ENST00000206423	CCDC80	-0.00201277	6.97363	0.183079	0.858398
ENST00000420868	PLTP	0.00327086	0.140404	0.183089	0.858398
ENST00000392727	MVK	0.00179774	1.63416	0.183168	0.858614
ENST00000488623	CTNS	-0.00315478	0.352288	0.18321	0.858614
ENST00000394691	PLEKHG3	0.00188459	2.62055	0.183238	0.858614
ENST00000333602	TNK2	0.00269064	1.93562	0.183273	0.858614
ENST00000492498	RAE1	-0.00312152	-1.22785	0.183277	0.858614
ENST00000563377		-0.00305088	-0.0782341	0.183287	0.858614
ENST00000566802		0.00305088	1.08379	0.183287	0.858614
ENST00000447751	GDI2	0.00290505	-1.16691	0.183299	0.858614
ENST00000590508	ZSWIM4	-0.00120359	1.76911	0.183422	0.858996
ENST00000254323	ZSWIM4	0.00120359	2.94379	0.183422	0.858996
ENST00000651988	CBFB	0.00189636	3.83349	0.183461	0.859085
ENST00000570391	PCYT2	0.00329601	-0.532338	0.183577	0.859339
ENST00000680682	FBXO34	-0.00395422	-1.39199	0.183577	0.859339
ENST00000313833	FBXO34	0.00395422	5.10828	0.183577	0.859339
ENST00000429568	POLR2H	0.00198669	-0.13338	0.183599	0.859347
ENST00000449910	ADAM15	0.00172504	3.2871	0.183633	0.85941
ENST00000638347	ELP4	0.00468638	-2.85267	0.183719	0.85962
ENST00000452722	CADM1	0.0015787	3.58448	0.183729	0.85962
ENST00000542965	PRR14	-0.00176622	2.87274	0.183753	0.85962
ENST00000425705	DMTF1	-0.00372275	-0.265119	0.18376	0.85962
ENST00000460882	GRHPR	-0.000991675	2.31149	0.183805	0.859699
ENST00000259351	RALGPS1	-0.0017294	1.73657	0.183818	0.859699
ENST00000405392	ADCY3	-0.00158138	2.05749	0.183865	0.859732
ENST00000652032	B3GALNT1	-0.00682942	-2.74513	0.183876	0.859732
ENST00000673786	CXXC1	-0.00161494	2.02182	0.183887	0.859732
ENST00000523714	ANXA6	0.00114252	6.05104	0.183941	0.859815
ENST00000317376	SPOCK2	-0.00366788	3.31117	0.183962	0.859815
ENST00000445930	PSMC6	-0.00209029	-0.835929	0.183994	0.859815
ENST00000472651	CLTC	0.0025605	1.52625	0.184002	0.859815
ENST00000595635	ZNF320	-0.00322249	0.932483	0.184007	0.859815
ENST00000522445	EIF3E	-0.00220197	3.05972	0.184167	0.860467
ENST00000651323	CTC1	0.00144013	4.86086	0.184235	0.860633
ENST00000406900	SIRT1	0.00295852	2.03954	0.184311	0.860633
ENST00000618298	FBXO31	-0.00299769	-0.499279	0.184332	0.860633
ENST00000544440	MYCBP2	-0.00332604	2.269	0.184353	0.860633
ENST00000356819	NRG1	-0.00207136	2.38539	0.184363	0.860633
ENST00000444643	DNAJB12	0.0019113	4.63968	0.184369	0.860633
ENST00000450067	ANKS3	0.00465032	-2.05129	0.184451	0.860633
ENST00000474064	RNF220	-0.00147461	0.77028	0.184473	0.860633
ENST00000618976	PAPOLA	0.00120936	0.662115	0.184487	0.860633
ENST00000394081	RARA	-0.00168543	4.8319	0.184515	0.860633
ENST00000481591	ITGB5	-0.00200917	1.26693	0.184528	0.860633
ENST00000502001	MIR4458HG	0.00151094	0.884369	0.184549	0.860633
ENST00000606459	MIR4458HG	-0.00151094	1.17759	0.184549	0.860633
ENST00000330439	MT1E	-0.00288902	1.01268	0.18455	0.860633
ENST00000299736	CENPV	0.00135123	0.892484	0.184587	0.860633
ENST00000476243	CENPV	-0.00135123	0.895594	0.184587	0.860633
ENST00000379599	NHLRC3	0.0012057	3.55088	0.184602	0.860633
ENST00000676495	NONO	0.00465911	-1.8202	0.184634	0.860633
ENST00000358181	CHD3	-0.00109925	4.17504	0.184664	0.860633
ENST00000577741	RPL19	0.00270014	-1.50514	0.184712	0.860633
ENST00000397977	INTS10	0.0012771	5.41853	0.184721	0.860633
ENST00000517546	INTS10	-0.0012771	0.543861	0.184721	0.860633
ENST00000591581	NECTIN2	0.00189405	0.563285	0.184754	0.860633
ENST00000528667	AMPD2	-0.00878513	-2.99622	0.184802	0.860633
ENST00000321460	DNAJC4	0.0010511	1.56868	0.184804	0.860633
ENST00000400590	ZDHHC20	0.00166688	3.95262	0.184807	0.860633
ENST00000560068		-0.00265315	-0.48261	0.184826	0.860633
ENST00000243326	RIF1	-0.00229089	3.25241	0.184827	0.860633
ENST00000511689	MACROH2A1	0.00168086	1.26677	0.18484	0.860633
ENST00000530055	NADSYN1	0.00122864	3.51108	0.184888	0.860633
ENST00000259633	CD72	-0.00414555	0.83837	0.184915	0.860633
ENST00000490239	CD72	0.00414555	-0.474625	0.184915	0.860633
ENST00000397873	THOC5	-0.00192104	3.66055	0.184947	0.860633
ENST00000490230	PBXIP1	-0.0011895	3.34304	0.184953	0.860633
ENST00000509914	APBB3	-0.0033273	-0.0435879	0.185029	0.860633
ENST00000235329	MFN2	-0.00135912	6.26616	0.185063	0.860633
ENST00000655550	DLEU1	0.00192689	0.358179	0.185081	0.860633
ENST00000469754	DLEU1	-0.00192689	0.550649	0.185081	0.860633
ENST00000626827	WBP2	-0.00102907	3.55059	0.185087	0.860633
ENST00000538451	LDHA	0.00506209	-1.12155	0.18509	0.860633
ENST00000441890	UBAP2L	-0.00498797	-2.63596	0.185091	0.860633
ENST00000608933	PPM1K	0.00115708	5.08233	0.185104	0.860633
ENST00000619675	ALDH3B1	-0.00342079	-1.19991	0.185115	0.860633
ENST00000678749	NEK9	-0.00178109	5.76302	0.18512	0.860633
ENST00000429078	CD302	0.00191626	2.47097	0.185127	0.860633
ENST00000502487	BAX	0.00142605	0.849228	0.185169	0.86073
ENST00000300605	HDHD2	-0.00101731	4.53494	0.18526	0.860981
ENST00000456259	PREB	0.00177622	1.21586	0.185283	0.860981
ENST00000367249	CYB5R1	-0.00146884	5.96351	0.185305	0.860981
ENST00000497655	CYB5R1	0.00146884	0.353791	0.185305	0.860981
ENST00000480008	PHF10	0.00851753	-3.18248	0.185381	0.861241
ENST00000357394	ERGIC3	-0.000921034	3.57521	0.185501	0.861677
ENST00000236671	CTSD	-0.00234873	10.2107	0.185547	0.861677
ENST00000544244	PTPRO	0.00345976	0.292895	0.185568	0.861677
ENST00000407690	TFIP11	0.0015334	2.66549	0.185649	0.861677
ENST00000652449	PRKCD	0.00585354	-1.15057	0.185661	0.861677
ENST00000652911	KCNAB2	0.00480942	-1.4476	0.185664	0.861677
ENST00000536254	ZNF567	0.00238719	1.8052	0.185674	0.861677
ENST00000360729	ZNF567	-0.00238719	1.52934	0.185674	0.861677
ENST00000550883	OAS1	-0.00994866	-2.68056	0.185721	0.861677
ENST00000272521	TMEM177	0.00302536	-0.26597	0.185739	0.861677
ENST00000401466	TMEM177	-0.00302536	0.440356	0.185739	0.861677
ENST00000317745	HOPX	0.00432695	-0.556466	0.1858	0.861677
ENST00000618645	MIF4GD	-0.00308614	-0.477484	0.185803	0.861677
ENST00000681881	SNX9	-0.00767908	-2.34448	0.185804	0.861677
ENST00000457726	RNF123	-0.00267754	0.272954	0.185804	0.861677
ENST00000526897		-0.00268453	-0.196313	0.185825	0.861677
ENST00000534517		0.00268453	-0.833531	0.185825	0.861677
ENST00000476217	SSR3	0.00108218	3.08652	0.18586	0.861682
ENST00000421625	USP48	-0.0011127	2.5706	0.185871	0.861682
ENST00000492723	TOM1	0.0016127	1.66746	0.185888	0.861682
ENST00000340096	OFD1	-0.0014185	3.6578	0.185953	0.861826
ENST00000417046	CEP350	0.00207225	1.68823	0.18598	0.861826
ENST00000649191	TRIM16	0.00367221	-1.76007	0.18599	0.861826
ENST00000247655	COX7C	0.000899277	6.37989	0.186001	0.861826
ENST00000564946	PRR14	-0.00264537	0.294228	0.186028	0.861837
ENST00000396887	IL32	-0.00230918	0.529955	0.186045	0.861837
ENST00000656330	RAB30-DT	-0.00157577	0.662409	0.18609	0.861953
ENST00000651934	STAT2	-0.0056996	-0.621052	0.186147	0.86212
ENST00000554861	LTBP2	0.00291859	-0.284451	0.186321	0.86256
ENST00000417069	ENTPD4	-0.00166375	0.955727	0.186336	0.86256
ENST00000333538	GALNT17	-0.00298334	2.01317	0.186376	0.86256
ENST00000618959	GALNT17	0.00298334	2.18879	0.186376	0.86256
ENST00000321196	TMTC2	-0.00130827	4.42619	0.186381	0.86256
ENST00000218364	HTATSF1	0.00189547	5.82672	0.186401	0.86256
ENST00000535601	HTATSF1	-0.00189547	2.13045	0.186401	0.86256
ENST00000551742	MARF1	-0.0022759	1.40972	0.186407	0.86256
ENST00000361400	ST3GAL3	0.00384626	-1.5016	0.186554	0.863099
ENST00000381406	IGF2	0.00536149	-0.403345	0.186564	0.863099
ENST00000681286	PPIL2	-0.00563033	-1.25589	0.186641	0.863129
ENST00000487017	COL7A1	0.00409991	0.998129	0.18665	0.863129
ENST00000681320	COL7A1	-0.00409991	2.07389	0.18665	0.863129
ENST00000304593	MFF	-0.00100302	3.40536	0.18668	0.863129
ENST00000606004	LINC01145	-0.00139261	0.746164	0.186704	0.863129
ENST00000592003	KLF2	0.00495634	-2.79819	0.18674	0.863129
ENST00000248071	KLF2	-0.00495634	5.74176	0.18674	0.863129
ENST00000597595	GMFG	-0.000951378	5.41604	0.186783	0.863129
ENST00000380649	HADHA	-0.00127272	7.02806	0.186783	0.863129
ENST00000373857	PTAFR	0.00500172	5.7584	0.186797	0.863129
ENST00000539896	PTAFR	-0.00500172	-0.157365	0.186797	0.863129
ENST00000578638	LLGL2	0.00149156	2.98178	0.186887	0.863276
ENST00000374079	AKNA	0.00210764	4.11502	0.1869	0.863276
ENST00000370305	MTO1	-0.00754924	-3.59635	0.187011	0.863276
ENST00000659553	LINC00847	0.00428427	-0.236607	0.187015	0.863276
ENST00000463015	TMEM183A	-0.00151098	-0.271927	0.187021	0.863276
ENST00000339350	DFFB	-0.00586606	-1.80714	0.187023	0.863276
ENST00000453390	ACP1	-0.00143544	0.429752	0.187023	0.863276
ENST00000582730	SRSF1	0.000889907	6.33584	0.187062	0.863276
ENST00000394224	SIPA1	-0.0017812	2.54071	0.187067	0.863276
ENST00000559237	ZNF280D	-0.00179511	0.42661	0.187167	0.863276
ENST00000614459	MDM4	0.0105225	-2.84332	0.187206	0.863276
ENST00000309100	MAP3K11	-0.00125686	6.36902	0.187304	0.863276
ENST00000380412	ZNF768	-0.00128523	3.88102	0.187308	0.863276
ENST00000562803	ZNF768	0.00128523	3.46062	0.187308	0.863276
ENST00000357599	SEMA5B	-0.00587168	-2.24877	0.187317	0.863276
ENST00000451541	SEMA5B	0.00587168	-1.20771	0.187317	0.863276
ENST00000224237	VIM	0.00101181	10.7257	0.187318	0.863276
ENST00000260102	MRPL15	-0.000831918	3.66398	0.187341	0.863276
ENST00000423945	SBDSP1	0.00146615	-0.189236	0.187358	0.863276
ENST00000402441	SLC8A1	-0.00277318	2.22999	0.187374	0.863276
ENST00000285093	ACAA2	-0.000721118	4.26109	0.187387	0.863276
ENST00000357980	TPM1	0.00383156	-0.830672	0.187401	0.863276
ENST00000586659	KANK2	-0.000928459	7.02721	0.187406	0.863276
ENST00000297581	DCSTAMP	0.0042946	1.42329	0.187413	0.863276
ENST00000622554	DCSTAMP	-0.0042946	-0.623263	0.187413	0.863276
ENST00000503201	NR3C1	-0.00198811	1.88705	0.187423	0.863276
ENST00000374490	HMGCL	-0.00149451	5.03985	0.187428	0.863276
ENST00000343817	RGS3	-0.00134995	3.47664	0.187437	0.863276
ENST00000401893	RBBP4	-0.00532171	-1.03039	0.187457	0.863276
ENST00000527133	CLNS1A	-0.0014929	0.396765	0.1875	0.863276
ENST00000261191	INTS13	-0.0018025	3.46705	0.187512	0.863276
ENST00000538155	INTS13	0.0018025	-0.00550471	0.187512	0.863276
ENST00000372230	SLC35C2	-0.00159773	1.34435	0.18753	0.863276
ENST00000479049	DYSF	0.00231724	3.84814	0.187542	0.863276
ENST00000594369	ZNF446	0.00126705	2.58038	0.187567	0.863276
ENST00000617917	CBWD6	-0.00237344	0.216474	0.187581	0.863276
ENST00000215115	BCL7C	0.000796791	4.3857	0.187592	0.863276
ENST00000512712	NOP14-AS1	-0.00162118	1.6629	0.187618	0.863302
ENST00000609104	USP6NL	-0.00100178	2.94227	0.187698	0.863335
ENST00000358367	HNRNPLL	0.0073694	-2.85111	0.187706	0.863335
ENST00000290573	HK2	-0.00360524	5.34931	0.187722	0.863335
ENST00000409174	HK2	0.00360524	3.67256	0.187722	0.863335
ENST00000448666	MOGS	-0.00169928	4.93885	0.187728	0.863335
ENST00000550599	ZNF606	-0.00323442	-1.30827	0.187777	0.863426
ENST00000369788	CALHM2	0.00108618	4.04812	0.187799	0.863426
ENST00000489625	PIP5K1A	0.00398009	-1.16532	0.187814	0.863426
ENST00000467545	ITPR1	0.00258379	2.0243	0.18783	0.863426
ENST00000675811	NT5C2	0.00263008	1.43196	0.187911	0.863451
ENST00000308388	GMPPB	0.00147281	4.20642	0.187914	0.863451
ENST00000487917	ANAPC2	0.00126705	1.93525	0.187916	0.863451
ENST00000493277	ZNF655	-0.00565783	-1.96878	0.187947	0.863451
ENST00000299667	ZNF3	-0.0015777	3.76549	0.187959	0.863451
ENST00000422265	ACKR2	0.00828671	-3.63245	0.18798	0.863451
ENST00000442925	ACKR2	-0.00828671	-1.17615	0.18798	0.863451
ENST00000450338	SEMA3F	-0.00383075	-1.62846	0.188034	0.863554
ENST00000510361	SDHA	0.00113035	4.28104	0.188044	0.863554
ENST00000464601	MCCC1	0.00368593	-0.347714	0.188089	0.863668
ENST00000373965	PCDH15	0.00947455	-3.38964	0.188113	0.863684
ENST00000340535	MIA3	0.000808908	5.02644	0.188169	0.863845
ENST00000591007	SUGP1	0.00213743	1.94088	0.188218	0.863948
ENST00000290810	NAE1	0.00184216	4.44419	0.188259	0.863948
ENST00000676168	AARS1	-0.00347183	0.0970301	0.188267	0.863948
ENST00000542133	NPIPB4	0.00317293	-0.654439	0.188274	0.863948
ENST00000526463	CENATAC	-0.00184688	-0.0827616	0.188379	0.864041
ENST00000495300	PBX2	0.00154412	-0.448023	0.188434	0.864041
ENST00000409397	SPATS2L	-0.00289253	0.446157	0.188441	0.864041
ENST00000514015	MEF2C	-0.00625446	-1.59957	0.188448	0.864041
ENST00000564955	IQCK	0.00241956	-1.01786	0.188452	0.864041
ENST00000483728	SP140L	0.00181797	1.2271	0.188455	0.864041
ENST00000338356	CPM	-0.0052463	-0.98788	0.188458	0.864041
ENST00000677949	NMT1	-0.005355	-0.167261	0.188468	0.864041
ENST00000545920	SNHG1	-0.0052872	-1.9422	0.188507	0.864041
ENST00000374907	ITGAV	0.00548142	-0.495057	0.188552	0.864041
ENST00000261023	ITGAV	-0.00548142	6.91853	0.188552	0.864041
ENST00000674433	N4BP2L2	-0.00178638	3.41911	0.188558	0.864041
ENST00000426961	ZNF239	-0.00579568	-2.27578	0.188581	0.864041
ENST00000614547	CDH5	0.00135279	5.21613	0.188583	0.864041
ENST00000490413	MOV10	0.00433875	-0.940472	0.188608	0.864062
ENST00000341942	LAMTOR4	-0.000766652	5.37472	0.188805	0.86487
ENST00000400183	USP25	-0.00329573	-1.46962	0.188884	0.865052
ENST00000619887	CDH23	-0.00553271	-2.00495	0.188917	0.865052
ENST00000637340	EFHC1	-0.0029948	1.09378	0.188922	0.865052
ENST00000473341	PARP12	0.00235497	1.46947	0.188932	0.865052
ENST00000373084	FAM102A	0.00154512	3.51691	0.188948	0.865052
ENST00000287652	TATDN2	0.00177195	3.2046	0.188983	0.865115
ENST00000680152	NAMPT	-0.00404885	1.70704	0.189035	0.865141
ENST00000360323	HLA-G	0.0050893	-0.710568	0.18905	0.865141
ENST00000478519	HLA-G	-0.0050893	-0.532373	0.18905	0.865141
ENST00000569771	DDX19A	-0.00180548	0.0781221	0.189089	0.865223
ENST00000619223	NLRP1	0.00369301	-0.183086	0.189136	0.865343
ENST00000313726	DENND2B	-0.000988576	5.32647	0.189168	0.86537
ENST00000376991	DRAP1	0.00218184	-1.42374	0.189225	0.86537
ENST00000554541	PSMA6	0.0051612	-2.79618	0.189237	0.86537
ENST00000507146	GUCY1B1	-0.00213076	-0.263711	0.18928	0.86537
ENST00000444947	DDT	-0.00490167	0.39261	0.18929	0.86537
ENST00000549039	CTDSP2	-0.00140618	0.91765	0.189296	0.86537
ENST00000491150	BCAP29	0.00165155	1.00839	0.189304	0.86537
ENST00000393040	BIN1	0.0010518	2.9001	0.189311	0.86537
ENST00000517635	HOXA-AS2	0.00248768	0.171081	0.189342	0.86537
ENST00000399820	WDR19	-0.00168798	4.40133	0.189348	0.86537
ENST00000439637	ADAM10	0.00443417	-2.72597	0.189387	0.865452
ENST00000394765	UBXN6	0.00414891	-1.76564	0.189417	0.865474
ENST00000248846	TUBGCP6	-0.00139715	4.97927	0.189436	0.865474
ENST00000495831	MYO1G	0.00303258	1.48619	0.189465	0.865474
ENST00000320985	ZEB1	0.00159277	5.17105	0.189474	0.865474
ENST00000217162	TCFL5	-0.00102401	0.90703	0.189536	0.865556
ENST00000335351	TCFL5	0.00102401	2.82689	0.189536	0.865556
ENST00000356489	BCKDHB	-0.000889932	1.54027	0.189611	0.865556
ENST00000320393	BCKDHB	0.000889932	3.4936	0.189611	0.865556
ENST00000350427	C7orf25	-0.00341655	0.361249	0.189616	0.865556
ENST00000447342	C7orf25	0.00341655	1.904	0.189616	0.865556
ENST00000375638	SNHG32	-0.000971167	4.68611	0.189663	0.865676
ENST00000406691	CFAP36	-0.000999562	1.86962	0.189719	0.865837
ENST00000357604	UPF2	0.0032761	5.23762	0.18983	0.866154
ENST00000397053	UPF2	-0.0032761	-0.94392	0.18983	0.866154
ENST00000282633	WASHC2A	-0.00281017	5.05389	0.189877	0.866275
ENST00000308647	ATAD3B	0.0018318	1.71282	0.189912	0.866341
ENST00000508218	LUC7L3	-0.00501126	-2.24429	0.189948	0.866412
ENST00000439602	RPS18	-0.00103467	9.3876	0.190014	0.866616
ENST00000527733	USP47	-0.00135713	1.90082	0.190082	0.866689
ENST00000552895	NAV3	0.00193075	2.78281	0.190113	0.866689
ENST00000277540	DPH7	-0.00113292	2.9431	0.190178	0.866689
ENST00000376782	POLR1H	0.00112322	0.488558	0.190184	0.866689
ENST00000555447	STON2	0.00157623	2.84553	0.190197	0.866689
ENST00000617533	SEZ6L2	-0.00474427	0.851004	0.190198	0.866689
ENST00000448602	ELMO1	-0.00101784	3.86339	0.190237	0.866689
ENST00000587856	FMNL1	0.00135773	2.5139	0.190248	0.866689
ENST00000533242	NEDD8	-0.0011718	-0.0381504	0.190252	0.866689
ENST00000585111	DDX5	-0.00389145	0.852466	0.190258	0.866689
ENST00000328642	SYNM	0.00426921	2.38865	0.190268	0.866689
ENST00000521605	MRPS28	0.00103803	-0.13609	0.19028	0.866689
ENST00000260777	SHTN1	0.00335428	0.235796	0.190301	0.866689
ENST00000587492	ZSCAN5A	0.00222993	-1.10148	0.190319	0.866689
ENST00000369151	CACUL1	0.00265002	5.79701	0.190392	0.866831
ENST00000493518	CACUL1	-0.00265002	1.01109	0.190392	0.866831
ENST00000467105	RPL3	0.00137579	1.35231	0.190501	0.867114
ENST00000553331	PNN	-0.00149316	0.934047	0.190516	0.867114
ENST00000216832	PNN	0.00149316	6.08111	0.190516	0.867114
ENST00000645296	PPIEL	-0.00409462	-1.86832	0.190564	0.867238
ENST00000556245	PRKCH	0.00220475	0.0498198	0.190588	0.867252
ENST00000541812	KLHL13	0.00737684	-1.74177	0.19069	0.867509
ENST00000371882	KLHL13	-0.00737684	-0.691526	0.19069	0.867509
ENST00000565143	PKM	0.00191144	3.1242	0.190707	0.867509
ENST00000431232	PGAP6	0.00208674	4.94436	0.190744	0.86752
ENST00000361236	TMEM123	0.00307524	0.221195	0.190771	0.86752
ENST00000398136	TMEM123	-0.00307524	7.81312	0.190771	0.86752
ENST00000409332	UBE2F	-0.00418645	-1.55213	0.19086	0.86783
ENST00000399933	KIAA2026	-0.00150238	4.26304	0.190912	0.867845
ENST00000641390		-0.00318114	-0.274948	0.19093	0.867845
ENST00000424014	EIF2B1	0.00137667	5.11997	0.190971	0.867845
ENST00000537073	EIF2B1	-0.00137667	1.05535	0.190971	0.867845
ENST00000422815	CHIA	-0.00328764	1.35294	0.191023	0.867845
ENST00000327247	GBA	0.00116998	3.38218	0.191029	0.867845
ENST00000556840	MRPL52	0.00103679	1.39348	0.191037	0.867845
ENST00000380599	ZBTB4	-0.000912048	7.18561	0.191054	0.867845
ENST00000311403	ZBTB4	0.000912048	4.81401	0.191054	0.867845
ENST00000397041	ATP2A3	0.00148067	5.92994	0.19111	0.867845
ENST00000449475	FOLR2	-0.00324768	-0.0130144	0.191146	0.867845
ENST00000612591	ZNF626	-0.0021385	0.819654	0.191173	0.867845
ENST00000501702	LINC01184	-0.0017009	1.67845	0.191175	0.867845
ENST00000377950	LYPD5	0.00270727	1.59083	0.191214	0.867845
ENST00000481873	ADAM9	0.00537543	-1.85557	0.191234	0.867845
ENST00000512792	ACAD10	0.00186477	0.0133413	0.191261	0.867845
ENST00000557094	WARS1	-0.00188974	2.81149	0.191263	0.867845
ENST00000529945	PDE4DIP	-0.00093421	5.97631	0.191291	0.867845
ENST00000585916	PIAS2	0.000811538	3.55671	0.191291	0.867845
ENST00000392225	LGI4	-0.00232649	1.38945	0.191298	0.867845
ENST00000310123	LGI4	0.00232649	2.38121	0.191298	0.867845
ENST00000643944	SLC52A2	-0.00148691	3.36839	0.191333	0.867875
ENST00000554360	PSMA3-AS1	0.00121727	3.09753	0.191415	0.867875
ENST00000455638	ARAP1	0.00120956	5.96008	0.191495	0.867875
ENST00000369835	EMD	0.00362091	-2.50328	0.191496	0.867875
ENST00000392951	TAGLN	0.0013305	7.95754	0.191503	0.867875
ENST00000393480	CAV2	0.00171196	1.40888	0.191538	0.867875
ENST00000496385	HPS4	0.0027164	-0.0132213	0.191539	0.867875
ENST00000590919	CCDC159	-0.00226306	-0.542381	0.191582	0.867875
ENST00000392903	SHTN1	-0.00289587	1.63545	0.191641	0.867875
ENST00000455878	PSMC4	0.00123396	3.48007	0.191656	0.867875
ENST00000452837	THUMPD3	-0.00129067	3.57998	0.191658	0.867875
ENST00000341949	DALRD3	0.00147119	2.61004	0.191662	0.867875
ENST00000506536	TMEM161B	-0.00144223	0.689633	0.191665	0.867875
ENST00000354772	SLC22A17	-0.00172563	3.32437	0.191729	0.867875
ENST00000397267	SLC22A17	0.00172563	1.73235	0.191729	0.867875
ENST00000302517	CXXC5	0.00198444	4.33212	0.19173	0.867875
ENST00000511048	CXXC5	-0.00198444	2.16993	0.19173	0.867875
ENST00000455895	BSDC1	-0.00132871	5.82709	0.19173	0.867875
ENST00000467574	PDCD4	-0.00205935	0.6682	0.191733	0.867875
ENST00000248211	ZNF10	0.00154523	3.31981	0.191739	0.867875
ENST00000420613	KANSL2	0.00108877	3.96209	0.191802	0.867875
ENST00000598676	ZNF428	0.00166058	-0.442651	0.191802	0.867875
ENST00000300811	ZNF428	-0.00166058	3.84237	0.191802	0.867875
ENST00000405303	TAPT1	0.0024924	5.29495	0.191802	0.867875
ENST00000272102	ARF1	-0.00157907	8.57436	0.191834	0.867924
ENST00000266088	SLC5A1	0.00785844	-2.53745	0.191899	0.868033
ENST00000543737	SLC5A1	-0.00785844	2.32547	0.191899	0.868033
ENST00000319770	ZNF384	-0.0019269	3.68167	0.19195	0.868171
ENST00000407327	SLC44A2	-0.00105904	7.19537	0.192005	0.868256
ENST00000472930	SRI	0.00286905	-0.671088	0.192011	0.868256
ENST00000599668	C3	0.00438887	0.116885	0.192134	0.868719
ENST00000403230	DDX17	0.00134381	8.23249	0.192162	0.868754
ENST00000652003	EPHB6	-0.00308972	2.90648	0.192212	0.868761
ENST00000511163	GAK	0.00189509	0.941502	0.192224	0.868761
ENST00000016171	COX15	-0.00153885	4.8277	0.192247	0.868761
ENST00000370483	COX15	0.00153885	2.267	0.192247	0.868761
ENST00000288723	RAB28	-0.00181582	1.07551	0.192292	0.868856
ENST00000469599	KDM5D	0.00157626	-0.888626	0.192311	0.868856
ENST00000380736	ARHGAP6	0.00168045	3.85307	0.19233	0.868856
ENST00000643539	CCNJL	0.00418582	-2.16257	0.192431	0.86922
ENST00000322953	BANK1	-0.00285836	2.383	0.192455	0.869234
ENST00000573015	ZNF232	-0.00208253	0.656233	0.192532	0.869362
ENST00000546544	COQ10A	-0.0051537	-3.17258	0.192558	0.869362
ENST00000264027	SC5D	-0.00088881	4.73559	0.192572	0.869362
ENST00000467790	IFI44	-0.00330658	-1.1574	0.192587	0.869362
ENST00000673420	TNK2	-0.00231151	2.74181	0.192587	0.869362
ENST00000635822	TCF4	0.0114538	-3.36736	0.192616	0.869396
ENST00000523096	ZFAND1	-0.00307033	-0.757366	0.192779	0.870018
ENST00000312553	PODN	-0.00212997	6.25006	0.192805	0.870018
ENST00000617618	NLRP1	-0.0104521	-4.02089	0.192863	0.870018
ENST00000393501	KALRN	-0.00612806	-2.017	0.192864	0.870018
ENST00000374749	CUL2	0.00188357	3.43906	0.192881	0.870018
ENST00000585800	ZNF397	-0.00136838	0.96574	0.192882	0.870018
ENST00000566304	HEXA	0.000894267	4.83613	0.192976	0.870018
ENST00000578430	SRSF1	-0.00228974	-0.180954	0.193012	0.870018
ENST00000278849	INCENP	-0.0021464	0.610455	0.193027	0.870018
ENST00000394818	INCENP	0.0021464	2.77268	0.193027	0.870018
ENST00000292450	ZSCAN21	0.00169834	2.75498	0.193098	0.870018
ENST00000438937	ZSCAN21	-0.00169834	-0.529323	0.193098	0.870018
ENST00000565683	MAN2C1	-0.0020368	1.15973	0.193104	0.870018
ENST00000513490	PDZD2	0.0017616	4.16453	0.193118	0.870018
ENST00000373190	PTPRT	-0.0077499	-2.89115	0.193124	0.870018
ENST00000367135	SLC26A9	-0.00437822	4.02858	0.193127	0.870018
ENST00000491127	SLC26A9	0.00437822	1.45004	0.193127	0.870018
ENST00000471276	TMEM198B	0.00143565	2.3452	0.193127	0.870018
ENST00000335195	POLM	-0.00449276	-1.92514	0.193183	0.870124
ENST00000381529	CSF2RA	0.00151278	3.33515	0.193197	0.870124
ENST00000677073	COPB2	-0.0068823	-3.2699	0.193233	0.870124
ENST00000674916	KIF2A	0.00726027	-2.81316	0.193252	0.870124
ENST00000409583	ITGB6	-0.00222006	3.4774	0.193255	0.870124
ENST00000323668	TCOF1	0.00309076	1.30236	0.193307	0.870268
ENST00000424626	DNASE1L1	-0.00171959	-0.228097	0.193333	0.870287
ENST00000544245	M6PR	-0.00242029	-0.303545	0.193361	0.870323
ENST00000216774	SRP54	0.00149263	5.36112	0.193415	0.870332
ENST00000543089	STARD10	0.00238325	0.504823	0.193418	0.870332
ENST00000369931	MFSD13A	-0.00158302	-0.248362	0.19353	0.870332
ENST00000238936	MFSD13A	0.00158302	3.3255	0.19353	0.870332
ENST00000582357	NCOR1	-0.00492583	-1.33538	0.193534	0.870332
ENST00000399613	PAN3	0.00110606	4.88594	0.193537	0.870332
ENST00000380958	PAN3	-0.00110606	3.50077	0.193537	0.870332
ENST00000292841	ZNF585A	-0.00136386	0.253706	0.193543	0.870332
ENST00000471105	RNPEP	0.00210938	0.338523	0.19357	0.870332
ENST00000496250	MAPK14	0.00259913	-0.941242	0.193571	0.870332
ENST00000264414	CUL3	-0.00144146	3.97462	0.193607	0.8704
ENST00000560671	KATNBL1	-0.0021726	-0.654049	0.193669	0.870588
ENST00000270257	GEMIN7	-0.000951369	0.903146	0.193735	0.870696
ENST00000457143	ATP5PF	0.00104534	0.554829	0.193744	0.870696
ENST00000396684	ATN1	-0.00344907	6.9568	0.193756	0.870696
ENST00000357867	FN1	-0.00213589	9.90078	0.193796	0.870727
ENST00000599748	SPHK2	-0.00369393	-0.908027	0.193804	0.870727
ENST00000252050	CUL9	-0.00182003	4.42703	0.193829	0.870745
ENST00000488080	CHN1	-0.00370905	-0.57874	0.193875	0.870787
ENST00000678272	BAG6	0.0019098	0.961305	0.193906	0.870787
ENST00000282292	ZNF773	0.00268583	1.62459	0.193933	0.870787
ENST00000598770	ZNF773	-0.00268583	0.92054	0.193933	0.870787
ENST00000674752	KIF2A	0.00432039	-0.905905	0.193964	0.870787
ENST00000431724		0.00210966	0.959032	0.194014	0.870787
ENST00000637846		-0.00210966	0.875337	0.194014	0.870787
ENST00000508987	MRPL36	-0.0011014	0.936504	0.194026	0.870787
ENST00000505059	MRPL36	0.0011014	2.47795	0.194026	0.870787
ENST00000356537	CCDC25	0.00149655	4.46447	0.194103	0.870851
ENST00000471938	GBP4	0.00378342	0.900795	0.194105	0.870851
ENST00000355754	GBP4	-0.00378342	7.38488	0.194105	0.870851
ENST00000469973	GUK1	-0.00182572	1.68491	0.194137	0.870851
ENST00000636254	ARID1B	0.00214124	3.42206	0.194144	0.870851
ENST00000505882	ATP8B2	0.00637818	-1.44517	0.194255	0.871258
ENST00000478491	EHMT2	0.00238045	2.00432	0.19428	0.871263
ENST00000652209	LRATD2	-0.0019204	1.4125	0.194298	0.871263
ENST00000679284	ACO2	0.00235493	-0.578101	0.194383	0.871549
ENST00000528308	OLFML1	0.00217444	-0.0888835	0.194412	0.871588
ENST00000298892	CAPRIN2	-0.00345222	-0.141352	0.194469	0.871686
ENST00000394329	FAT4	-0.00147214	4.37714	0.194476	0.871686
ENST00000568240	TELO2	0.00171481	1.29075	0.194525	0.871813
ENST00000538342	SH2B1	0.00254913	2.09122	0.194585	0.871876
ENST00000417934	ZBTB7B	0.00254813	2.10024	0.194602	0.871876
ENST00000307808	AFF1	-0.00283924	4.27742	0.194608	0.871876
ENST00000599049	TBC1D17	-0.00173715	-0.142302	0.194622	0.871876
ENST00000664974	DMBT1	0.00298466	4.94914	0.19466	0.871954
ENST00000672586	ASL	0.00157284	1.10613	0.194718	0.872053
ENST00000584010	DDX42	0.0013954	2.31487	0.194742	0.872053
ENST00000621083	ZNF227	0.00420992	-0.164207	0.194745	0.872053
ENST00000587079	DAZAP1	0.00107041	2.54644	0.194791	0.872166
ENST00000574951	CAMTA2	0.00142324	2.8919	0.194819	0.872197
ENST00000399100	SEC24B	-0.00128138	3.78877	0.194929	0.872411
ENST00000647268	SMARCA4	0.00325663	1.20135	0.194956	0.872411
ENST00000488347	ZMAT1	-0.00395068	-0.0238669	0.194982	0.872411
ENST00000559981	PLEKHH1	-0.00553634	-2.75275	0.195024	0.872411
ENST00000325551	CTNNAL1	-0.00195031	6.38013	0.195033	0.872411
ENST00000373895	TFAM	-0.00162649	0.676441	0.19504	0.872411
ENST00000487519	TFAM	0.00162649	4.74372	0.19504	0.872411
ENST00000451702	UBA1	-0.00153714	2.17052	0.195055	0.872411
ENST00000583834	NAT9	0.00239149	1.25985	0.195092	0.872411
ENST00000525270	VNN2	-0.00295834	0.904222	0.195175	0.872411
ENST00000251739	VPS50	-0.00333018	-2.30736	0.195183	0.872411
ENST00000523636	PABPC1	0.00495469	0.561098	0.195198	0.872411
ENST00000554011	EXOC5	0.00155952	4.13154	0.195208	0.872411
ENST00000335762	CACNA1C	-0.00454667	-0.0932685	0.195226	0.872411
ENST00000568397	OGFOD1	-0.00246134	-0.10424	0.195241	0.872411
ENST00000393077	VTI1A	-0.000711526	3.82456	0.195254	0.872411
ENST00000483122	VTI1A	0.000711526	1.12114	0.195254	0.872411
ENST00000368406	EFNA1	-0.00202235	2.36318	0.195276	0.872411
ENST00000409790	CLEC16A	-0.000803991	4.17658	0.195287	0.872411
ENST00000611936	KCNE1	0.00549418	-2.34062	0.195297	0.872411
ENST00000379335	PHACTR1	0.00190531	1.07473	0.19535	0.872411
ENST00000510527	AP1AR	-0.00146472	-0.0504397	0.195354	0.872411
ENST00000452015	PPP1R3E	-0.00167824	1.68	0.195435	0.872411
ENST00000477565	BORCS8	0.00153726	0.072148	0.195447	0.872411
ENST00000612672	MMP28	-0.00178005	2.0812	0.195469	0.872411
ENST00000673058	CEP290	-0.00531345	-1.01213	0.195537	0.872411
ENST00000672126	BRPF1	-0.00378838	-1.1921	0.195541	0.872411
ENST00000502361	BTN3A1	0.00211607	0.39469	0.195543	0.872411
ENST00000592524	GJC1	-0.00338973	4.23198	0.195557	0.872411
ENST00000377795	CD74	0.00129362	8.27821	0.195564	0.872411
ENST00000253122	SLC6A8	0.00389254	3.38821	0.195594	0.872411
ENST00000430077	SLC6A8	-0.00389254	-2.28916	0.195594	0.872411
ENST00000405675	CSNK1E	0.00106514	2.28061	0.195627	0.872411
ENST00000322354	SERTAD3	0.00242975	4.66973	0.195658	0.872411
ENST00000392028	SERTAD3	-0.00242975	-0.712367	0.195658	0.872411
ENST00000667684	ASB16-AS1	-0.00299632	-1.00465	0.195666	0.872411
ENST00000681021	ARFGEF2	0.00306887	0.486413	0.195684	0.872411
ENST00000399824	CCDC157	-0.00242153	-0.282669	0.19574	0.872411
ENST00000636428	TMEM198B	-0.00304246	-0.829241	0.19574	0.872411
ENST00000342045	BABAM2	-0.00298144	-0.0308187	0.19575	0.872411
ENST00000288607	PSMG3	-0.000971831	1.86044	0.195751	0.872411
ENST00000404674	PSMG3	0.000971831	2.83212	0.195751	0.872411
ENST00000264399	PRKG2	-0.00445704	1.9455	0.195792	0.872411
ENST00000545647	PRKG2	0.00445704	0.526244	0.195792	0.872411
ENST00000555835	RNASE4	0.0021841	4.93311	0.195803	0.872411
ENST00000502499	MATR3	0.00123565	6.54348	0.195891	0.872478
ENST00000272369	MEIS1	-0.00142557	3.43595	0.195893	0.872478
ENST00000620821	NBPF20	-0.003423	-0.421883	0.195906	0.872478
ENST00000468676	TMEM39A	-0.0025308	1.16764	0.195932	0.872478
ENST00000578363	LLGL2	0.00372654	-1.27832	0.195932	0.872478
ENST00000368935	PRUNE1	0.00382861	-1.6946	0.195947	0.872478
ENST00000296003	MTMR14	0.00110361	4.39021	0.195976	0.872478
ENST00000509852	MTX3	-0.00220363	0.432304	0.196001	0.872478
ENST00000524913	ZC2HC1C	0.00321072	-0.572909	0.196006	0.872478
ENST00000408918	CCNL2	-0.00180609	3.45533	0.196053	0.87249
ENST00000638708	STRADA	-0.00177515	2.93131	0.196084	0.87249
ENST00000545889	CLIP1	0.00908961	-2.04844	0.196091	0.87249
ENST00000456324	ZNF146	0.00135819	1.33087	0.196126	0.87249
ENST00000341420	FLRT3	-0.00188462	4.6555	0.196137	0.87249
ENST00000663973	LINC02615	0.00339913	-1.74391	0.196169	0.87249
ENST00000507878	G3BP1	-0.00282098	1.96568	0.196171	0.87249
ENST00000618323	SAMD11	0.00399154	-1.07688	0.196176	0.87249
ENST00000491541	SREBF2	0.0029936	0.573944	0.196198	0.87249
ENST00000674717	PAFAH1B1	0.00845543	-3.56937	0.196246	0.87249
ENST00000478423	NPHP4	0.00426125	-2.80097	0.196281	0.87249
ENST00000546212	E2F6	0.0036976	-1.56957	0.196285	0.87249
ENST00000587230	STX10	-0.00140559	4.53835	0.196297	0.87249
ENST00000409478	R3HDM1	0.00166834	3.68884	0.196321	0.87249
ENST00000264160	R3HDM1	-0.00166834	1.65095	0.196321	0.87249
ENST00000361464	OGA	-0.00090488	7.04149	0.196343	0.872493
ENST00000678376	NACA	0.000599554	7.1558	0.196377	0.872551
ENST00000370074	NTNG1	0.00230567	2.39435	0.196435	0.872647
ENST00000380494	CERT1	0.00137519	5.2378	0.196459	0.872647
ENST00000566551	LINC01355	0.00555779	1.15634	0.196498	0.872647
ENST00000655082	LINC01355	-0.00555779	-1.87197	0.196498	0.872647
ENST00000355123	ITSN2	0.00491496	-0.0873889	0.196502	0.872647
ENST00000465825	ELAC2	0.00226823	0.288591	0.196538	0.872711
ENST00000344876	PCDH18	0.002604	3.10454	0.19658	0.872807
ENST00000393467	CAV1	-0.00116909	8.50506	0.196666	0.873097
ENST00000270357	RNPEPL1	-0.00101109	4.91864	0.196759	0.873419
ENST00000424598	TBL2	-0.00140764	3.36586	0.196822	0.873483
ENST00000321751	AURKAIP1	0.00273597	0.5167	0.196827	0.873483
ENST00000638702	STRADA	0.00353342	-0.765952	0.196836	0.873483
ENST00000346128	TJP1	0.00140865	4.93478	0.196901	0.873676
ENST00000474384	SNRPB	-0.00147232	0.34879	0.196924	0.873688
ENST00000529611	CCDC90B	-0.00128023	1.77361	0.196964	0.873772
ENST00000261475	PPP2R3C	-0.001582	4.08845	0.197017	0.873914
ENST00000643792	SPRY4	-0.00282742	2.49854	0.197178	0.874359
ENST00000409189	CCL20	0.00489072	0.203621	0.19718	0.874359
ENST00000358813	CCL20	-0.00489072	0.60173	0.19718	0.874359
ENST00000603195	ZSWIM8	0.0032481	-0.131216	0.197263	0.874542
ENST00000520482	DENND3	-0.00374015	1.29642	0.197263	0.874542
ENST00000595358	CCDC61	0.0030678	2.54769	0.197407	0.874994
ENST00000536603	CCDC61	-0.0030678	-1.17481	0.197407	0.874994
ENST00000489941	LMO7	-0.0027841	1.73819	0.197453	0.875104
ENST00000655101		-0.00677255	-2.48111	0.197489	0.875104
ENST00000471494	RNF220	-0.00283168	-1.96379	0.197494	0.875104
ENST00000233623	TTC31	-0.00173247	3.57261	0.197525	0.875107
ENST00000314664	WASHC2A	0.0056862	-0.173441	0.19755	0.875107
ENST00000681119	ARFGEF2	0.00179743	3.47466	0.197574	0.875107
ENST00000477639	TMED4	0.00148682	0.790377	0.197595	0.875107
ENST00000494080	CCDC88B	-0.00401312	-2.13843	0.197613	0.875107
ENST00000589985	GPI	0.00184937	1.21342	0.197635	0.875107
ENST00000458270	ZNF623	0.00290342	-1.15615	0.197641	0.875107
ENST00000650353	TJP2	-0.00308343	1.94698	0.197688	0.875222
ENST00000496535	DNTTIP2	0.00243081	-0.556768	0.197783	0.875551
ENST00000556897	HNRNPC	0.00116945	4.6352	0.197833	0.87561
ENST00000324266	TRAPPC12	-0.00143124	4.27524	0.197838	0.87561
ENST00000614149	ZNF518A	0.00422668	1.33569	0.197982	0.876084
ENST00000510019	RPS23	0.0023262	0.336229	0.197987	0.876084
ENST00000393310	LIMS1	-0.00135952	3.61801	0.198038	0.876218
ENST00000611699	NOL12	0.00559889	-1.63295	0.198088	0.876342
ENST00000261558	AP5M1	0.000885253	4.78546	0.198113	0.876362
ENST00000549739	ZNF740	0.00170236	-0.892157	0.198154	0.876451
ENST00000372835	PPIE	-0.00299199	-1.58649	0.198179	0.876469
ENST00000569980	COQ9	0.0014963	1.81537	0.198231	0.876605
ENST00000288078	FCSK	-0.00114225	3.81024	0.198299	0.876774
ENST00000663937	PCED1B-AS1	0.0010518	1.56077	0.198315	0.876774
ENST00000511980	GAK	0.00247575	-0.130266	0.198332	0.876774
ENST00000454349	TNRC6B	-0.00312561	1.3181	0.198366	0.876835
ENST00000461647	SLC16A4	0.00658634	-3.04792	0.198395	0.876868
ENST00000274242	RPL37	-0.000807744	6.88636	0.198441	0.876877
ENST00000494511	PMP22	0.00303641	0.405614	0.198451	0.876877
ENST00000351429	N6AMT1	-0.00221186	1.78817	0.19846	0.876877
ENST00000589145	CYGB	0.00284546	-0.513132	0.198505	0.876893
ENST00000293230	CYGB	-0.00284546	5.16608	0.198505	0.876893
ENST00000503548	UVSSA	0.00229614	1.51683	0.19856	0.876949
ENST00000511216	UVSSA	-0.00229614	4.74239	0.19856	0.876949
ENST00000669485	HAGLR	0.00531802	-0.692686	0.198605	0.87698
ENST00000620739	TP53	0.00236378	3.08238	0.198629	0.87698
ENST00000269305	TP53	-0.00236378	4.45626	0.198629	0.87698
ENST00000370223	LZTS2	0.000965916	5.66681	0.198673	0.877078
ENST00000473373	CPNE1	0.00215128	1.30274	0.198717	0.877184
ENST00000222402	UBE2D4	-0.00118136	3.96791	0.198795	0.877383
ENST00000559726	ATP8B4	-0.00561228	-1.49932	0.198816	0.877383
ENST00000404995	LRRC32	-0.00214437	3.28364	0.198826	0.877383
ENST00000380345	LHFPL2	-0.00180823	4.34739	0.198937	0.877689
ENST00000515007	LHFPL2	0.00180823	5.92736	0.198937	0.877689
ENST00000318190	TPRKB	-0.00151616	-0.0253155	0.19896	0.877698
ENST00000536227	ARL1	-0.00280987	1.58716	0.199067	0.877857
ENST00000325366	C5orf22	-0.00171164	3.72122	0.199115	0.877857
ENST00000478382	NDUFAF4	0.00218903	-0.707308	0.199133	0.877857
ENST00000316149	NDUFAF4	-0.00218903	2.9898	0.199133	0.877857
ENST00000393164	ATP2B1	-0.00471305	-0.76695	0.199133	0.877857
ENST00000619149	GRIPAP1	0.00138335	2.80748	0.199151	0.877857
ENST00000600273	FCGRT	-0.00248949	-0.687007	0.199174	0.877857
ENST00000372271	FAM78A	-0.001858	4.30078	0.199217	0.877857
ENST00000379080	FAM219A	-0.0145429	-3.7915	0.199218	0.877857
ENST00000538274	KIAA0513	-0.00178358	5.17737	0.199231	0.877857
ENST00000424122	TTC31	0.00184968	2.56854	0.199254	0.877857
ENST00000512242	COPB2	-0.00483874	-1.62241	0.199255	0.877857
ENST00000568230	KNOP1	0.00191939	0.492881	0.199268	0.877857
ENST00000519627	EIF3E	0.00146582	5.50997	0.19931	0.877862
ENST00000582160	NT5C	0.00339529	-2.12378	0.199311	0.877862
ENST00000373335	COX7B	-0.00100992	2.19403	0.199356	0.877967
ENST00000674200	DPH1	-0.00695473	-2.97201	0.199388	0.878005
ENST00000393713	RNF121	-0.00272647	-0.821259	0.199407	0.878005
ENST00000337110	MFF	0.00160581	0.482803	0.199521	0.878333
ENST00000480627	CCAR1	0.00500964	-1.51402	0.199529	0.878333
ENST00000654055	NR2F1-AS1	-0.00555698	-2.45432	0.199544	0.878333
ENST00000465864	KDM1A	0.00202479	-0.870395	0.199571	0.878362
ENST00000649983	LARP1B	-0.00341003	-1.11878	0.199604	0.878412
ENST00000394849	UPK3B	0.00401431	2.75551	0.199632	0.878445
ENST00000372075	WAPL	0.00307708	0.139181	0.19972	0.87874
ENST00000629725	TARDBP	-0.00374185	0.239111	0.199898	0.8792
ENST00000263666	PDZRN3	0.00421853	4.9172	0.199907	0.8792
ENST00000494559	PDZRN3	-0.00421853	-0.818271	0.199907	0.8792
ENST00000679179	BRD2	-0.00205102	4.74082	0.199957	0.8792
ENST00000537184	ITFG1	-0.00331219	1.20378	0.199993	0.8792
ENST00000435532	NEDD4	-0.00207272	4.65589	0.200047	0.8792
ENST00000361115	CCL28	0.00161644	1.97344	0.200061	0.8792
ENST00000513525	CCL28	-0.00161644	0.0653012	0.200061	0.8792
ENST00000479285	AP4B1	0.00236352	-0.394581	0.200075	0.8792
ENST00000481557	IDH1	-0.00176589	1.34983	0.200119	0.8792
ENST00000611394	PRR5	-0.00371041	-0.741318	0.200128	0.8792
ENST00000430157	UBA52	0.000688069	7.5021	0.20015	0.8792
ENST00000349555	GSTZ1	0.00181826	-0.580001	0.200157	0.8792
ENST00000216465	GSTZ1	-0.00181826	2.81854	0.200157	0.8792
ENST00000308406	MAPK7	-0.00180991	1.82514	0.200201	0.8792
ENST00000548249	DCTN2	0.00125555	5.28475	0.200203	0.8792
ENST00000474588	UMPS	-0.00409566	-2.22931	0.200207	0.8792
ENST00000424001	IRAG1	0.00186303	4.15111	0.200217	0.8792
ENST00000596288	MCM3	0.00200844	4.80466	0.20026	0.8792
ENST00000357668	ASAP1	-0.00262759	2.36339	0.200354	0.8792
ENST00000588348	FAM98C	-0.00297469	-1.08395	0.200383	0.8792
ENST00000620302	PPP3CB-AS1	-0.00238847	0.861311	0.200406	0.8792
ENST00000606514	ADAT2	-0.00253548	2.64647	0.20042	0.8792
ENST00000237283	ADAT2	0.00253548	-0.389479	0.20042	0.8792
ENST00000485288	PORCN	0.0027601	0.446332	0.20043	0.8792
ENST00000680821	QRICH2	0.00611905	-2.37958	0.200432	0.8792
ENST00000361648	ATP11C	0.00318557	2.36782	0.200483	0.8792
ENST00000317025	NSD3	-0.000741778	5.69776	0.200484	0.8792
ENST00000618236	CLDN5	0.00159351	5.56383	0.200499	0.8792
ENST00000596148	TRAPPC5	-0.00376748	0.04132	0.200507	0.8792
ENST00000481823	PLS3	-0.00178192	3.44217	0.200514	0.8792
ENST00000369870	ATXN7L2	0.00214413	0.525473	0.200514	0.8792
ENST00000344548	CDC42	0.00158282	7.77869	0.200518	0.8792
ENST00000376545	ABCF1	0.00511869	-2.43211	0.200539	0.8792
ENST00000475653	EIF4A2	-0.00268596	0.117541	0.200574	0.879263
ENST00000507873	FRYL	-0.00116924	5.01662	0.200733	0.879868
ENST00000583418	CYB5A	0.00124812	3.87487	0.200874	0.880081
ENST00000657001	CSNK1A1	0.00166033	6.07537	0.200897	0.880081
ENST00000677305	PITRM1	-0.00703946	-2.95129	0.200905	0.880081
ENST00000454652	KLHL24	-0.00289085	2.23939	0.200905	0.880081
ENST00000525682	DHDDS	-0.00202842	0.0530577	0.20092	0.880081
ENST00000480823	FSTL1	-0.00676761	-2.82558	0.200926	0.880081
ENST00000614327	HSP90B1	-0.00369643	-0.496853	0.200929	0.880081
ENST00000319212	DIS3L	0.00460655	4.09628	0.20096	0.880127
ENST00000573600	CTDNEP1	-0.00347847	-1.47267	0.201029	0.880284
ENST00000265827	ZNF800	-0.00190163	4.10939	0.201038	0.880284
ENST00000281273	QTRT2	0.00115475	2.66433	0.201173	0.880783
ENST00000462788	TBC1D15	0.00157951	1.12107	0.20121	0.880826
ENST00000534546	EI24	-0.00453157	-1.4761	0.201225	0.880826
ENST00000471844	ARNT	-0.00165651	1.98686	0.201272	0.880941
ENST00000372894	PKIG	0.00118446	3.45354	0.201392	0.881376
ENST00000620913	SLC38A5	0.00157367	2.66848	0.201426	0.881431
ENST00000326134	MROH1	0.00370792	1.0336	0.201535	0.881696
ENST00000592012	MBD3	0.000864643	5.1878	0.201537	0.881696
ENST00000391984	CAPN10	-0.00158857	3.3114	0.201578	0.881696
ENST00000296122	PPP1CB	-0.00237773	6.02371	0.201623	0.881696
ENST00000678645	CSPP1	-0.00661975	-3.15449	0.201651	0.881696
ENST00000433129	ABCA7	-0.00232118	0.829878	0.201714	0.881696
ENST00000450736	SLC16A5	-0.00124957	3.24705	0.201732	0.881696
ENST00000553365	TEP1	0.00139957	3.0065	0.201757	0.881696
ENST00000552495	RITA1	0.00236495	0.440351	0.201766	0.881696
ENST00000368042	SLAMF7	0.00272131	2.06701	0.201767	0.881696
ENST00000578199	ERBB2	-0.00531447	-1.51321	0.201788	0.881696
ENST00000244520	SNRPC	0.00180869	5.08474	0.201801	0.881696
ENST00000374018	SNRPC	-0.00180869	-0.0173629	0.201801	0.881696
ENST00000550386	IRAK4	-0.00444104	-1.67515	0.20181	0.881696
ENST00000565465	SNAPC5	0.00155088	-0.47717	0.201841	0.881696
ENST00000351354	EFS	-0.00227018	0.959235	0.20187	0.881696
ENST00000525141	SMCO4	-0.00175952	1.29788	0.201896	0.881696
ENST00000531066	PLEKHA7	-0.00213873	3.17765	0.201915	0.881696
ENST00000400217	CSNK2A1	-0.00356403	0.529345	0.201945	0.881696
ENST00000467062	SNAPC3	0.00121009	0.724542	0.201954	0.881696
ENST00000533093	NRBP2	0.00282799	1.72963	0.202046	0.881696
ENST00000533429	POLD4	0.00142913	0.481678	0.202058	0.881696
ENST00000244751	CPNE5	-0.00392818	-0.0757122	0.202084	0.881696
ENST00000393189	CPNE5	0.00392818	1.37771	0.202084	0.881696
ENST00000379979	GLRX	0.00158703	1.17641	0.202101	0.881696
ENST00000579232	THOC1	0.00203831	0.844927	0.202105	0.881696
ENST00000367579	MR1	0.00805085	-3.46595	0.202151	0.881696
ENST00000539277	TMTC1	0.00302105	5.36413	0.202208	0.881696
ENST00000551659	TMTC1	-0.00302105	1.87459	0.202208	0.881696
ENST00000261177	TSPAN11	0.0087026	-3.59727	0.202214	0.881696
ENST00000546076	TSPAN11	-0.0087026	4.10765	0.202214	0.881696
ENST00000536827	MPDZ	-0.00498605	-0.482023	0.202239	0.881696
ENST00000496424	LRMDA	-0.00209138	-1.21236	0.202244	0.881696
ENST00000498095	PAXX	-0.00162624	2.0571	0.202286	0.881696
ENST00000588170	GRN	-0.00123424	3.81006	0.202292	0.881696
ENST00000464228	ITGB1BP1	-0.00125389	2.95628	0.2023	0.881696
ENST00000621507	PANK2	-0.00307438	1.33399	0.202333	0.881696
ENST00000478470	RHEB	-0.00192586	-0.711463	0.20234	0.881696
ENST00000267973	WDR61	-0.00108878	4.95275	0.202353	0.881696
ENST00000445181	AOPEP	-0.00129375	1.13348	0.202393	0.881696
ENST00000262547	DZANK1	0.00562805	-2.123	0.20244	0.881696
ENST00000355836	HNRNPAB	-0.00326853	3.75281	0.202444	0.881696
ENST00000599227	ZNF544	-0.00326059	1.25422	0.202481	0.881696
ENST00000394295	ANXA4	-0.000583532	6.50122	0.202541	0.881696
ENST00000558996	DUOXA1	0.00175829	4.50586	0.202548	0.881696
ENST00000484592	AKR1B1	-0.00264432	-0.230405	0.202556	0.881696
ENST00000541713	PTPN1	0.0012103	5.82403	0.20256	0.881696
ENST00000371621	PTPN1	-0.0012103	6.14158	0.20256	0.881696
ENST00000340802	PFKM	0.00423678	-1.07091	0.202564	0.881696
ENST00000264021	IFT46	0.00110993	3.62906	0.202582	0.881696
ENST00000264020	IFT46	-0.00110993	2.29875	0.202582	0.881696
ENST00000414017	HLA-DMB	0.00166664	2.95018	0.20263	0.881696
ENST00000229405	ZNF76	0.00127583	1.45536	0.202633	0.881696
ENST00000392133	XRCC5	-0.00119642	2.66946	0.202634	0.881696
ENST00000566157	OGFOD1	0.00125214	3.9945	0.202648	0.881696
ENST00000265651	FBXO3	0.00107584	4.49323	0.202736	0.881696
ENST00000311212	ZNF706	-0.00108353	4.30396	0.202738	0.881696
ENST00000445907	CHRM2	0.00765585	-1.62984	0.202806	0.881696
ENST00000680005	CHRM2	-0.00765585	-0.514253	0.202806	0.881696
ENST00000474216	EXOSC10	0.00113685	1.8101	0.202826	0.881696
ENST00000381298	IL6ST	-0.00866952	-3.81972	0.202841	0.881696
ENST00000602022	EPS15L1	0.00296107	1.13696	0.202854	0.881696
ENST00000649979	IFIH1	-0.00185258	3.9168	0.202875	0.881696
ENST00000678325	FKBP1A	-0.00428416	-0.256628	0.20288	0.881696
ENST00000447687	CD27-AS1	0.00197218	-0.275737	0.202883	0.881696
ENST00000495054	MTMR11	-0.002861	-0.0928816	0.202901	0.881696
ENST00000480099	PKDCC	0.00275349	-0.457979	0.202905	0.881696
ENST00000570004	AKTIP	-0.00160122	-0.395954	0.202952	0.881696
ENST00000349736	CSNK2A1	0.00175186	5.31849	0.20296	0.881696
ENST00000484562	PATJ	0.00413913	0.879184	0.202969	0.881696
ENST00000448416	SYNPO2	0.00276081	1.77449	0.202981	0.881696
ENST00000295766	TUBA1A	-0.00158376	2.05936	0.203054	0.881923
ENST00000355780	STAU2	0.00104469	4.19393	0.203097	0.881946
ENST00000393609	ARAP1	-0.0012347	5.56469	0.20316	0.881946
ENST00000381941	FAM110A	-0.00278131	2.33024	0.203197	0.881946
ENST00000541082	FAM110A	0.00278131	1.0796	0.203197	0.881946
ENST00000675331	PAFAH1B1	-0.00610521	-1.86423	0.203201	0.881946
ENST00000407627	ELAVL1	0.000608992	5.081	0.203209	0.881946
ENST00000596459	ELAVL1	-0.000608992	4.36348	0.203209	0.881946
ENST00000573773	CORO7	0.00240574	-0.918264	0.203249	0.881946
ENST00000533482	RAD50	-0.00208433	2.37733	0.203303	0.881946
ENST00000507760	ZCCHC4	0.00115488	-0.301108	0.203316	0.881946
ENST00000302874	ZCCHC4	-0.00115488	2.83368	0.203316	0.881946
ENST00000346299	MTMR2	0.00216192	2.79407	0.203343	0.881946
ENST00000624776	ZNF518A	-0.00354087	3.11203	0.203349	0.881946
ENST00000424217	GGT5	-0.00527933	-1.04546	0.203453	0.881946
ENST00000504110	C4orf3	0.000813213	7.07587	0.203476	0.881946
ENST00000399075	C4orf3	-0.000813213	3.59475	0.203476	0.881946
ENST00000347328	LARP4	-0.0028576	0.374044	0.203489	0.881946
ENST00000562879	RPL13	-0.00150435	6.50554	0.203496	0.881946
ENST00000299638	POLR2M	-0.00441978	5.44289	0.203497	0.881946
ENST00000380557	POLR2M	0.00441978	-2.86179	0.203497	0.881946
ENST00000633485	IQGAP1	-0.00357676	-0.313699	0.203502	0.881946
ENST00000676972	NDUFS2	0.00186004	5.92236	0.203529	0.881974
ENST00000392124	YIF1B	-0.00259469	-0.632864	0.203579	0.882098
ENST00000331285	PCYT2	0.00536181	-2.73087	0.203747	0.882594
ENST00000558205	EMC4	-0.000907194	1.00098	0.203748	0.882594
ENST00000324689	RNF135	0.00111934	2.27459	0.203759	0.882594
ENST00000305352	S1PR1	0.00141705	7.01904	0.203778	0.882594
ENST00000569673	INSYN1	-0.0012931	2.1913	0.203818	0.882676
ENST00000417178	TUBGCP2	-0.000884333	5.23197	0.203862	0.882779
ENST00000616710	TNFRSF11A	0.00526895	-4.12371	0.203895	0.882829
ENST00000240304	LUC7L3	0.0012244	4.21205	0.203922	0.882855
ENST00000454703	ACSL1	0.00238039	1.71781	0.203962	0.882935
ENST00000508274	RAB28	0.00285145	-1.10129	0.204015	0.883076
ENST00000330964	RPS27L	-0.00151208	4.28594	0.204052	0.883143
ENST00000414678	ARID1B	-0.00210612	3.62904	0.204122	0.883353
ENST00000534140	PHLDB1	-0.00281996	-0.149676	0.204155	0.883408
ENST00000574985	FLYWCH1	0.00172155	2.49114	0.204214	0.883539
ENST00000585873	ZCCHC2	-0.00412372	0.604418	0.204231	0.883539
ENST00000409988	SPATS2L	-0.00234142	1.38451	0.204267	0.883539
ENST00000579456	CLTC	0.00128547	5.73187	0.20427	0.883539
ENST00000661656		-0.00385189	-0.972556	0.204332	0.88363
ENST00000356457	ASPH	-0.0079052	-3.94764	0.204349	0.88363
ENST00000444232		0.000929941	2.53514	0.204373	0.88363
ENST00000461988	POR	-0.00173577	6.3474	0.204375	0.88363
ENST00000489767	AAMP	-0.00222971	-0.555304	0.204414	0.883706
ENST00000584216	COPS3	-0.00138196	0.807104	0.204436	0.883709
ENST00000588980	U2AF1L4	0.00421395	-1.85016	0.204459	0.883718
ENST00000549206	SOCS2	0.00231039	3.5954	0.204507	0.883804
ENST00000375630	ATP11A	0.00144344	7.16867	0.204544	0.883804
ENST00000380171	ATRAID	0.00701605	0.471178	0.204587	0.883804
ENST00000651065	PTPRZ1	-0.00591116	-2.14896	0.204594	0.883804
ENST00000628579	TMCO1	0.00163379	0.35539	0.2046	0.883804
ENST00000548580	MYL6	0.000988531	2.78002	0.204613	0.883804
ENST00000563343	HERPUD1	0.00440778	-1.28986	0.204627	0.883804
ENST00000229214	KRR1	-0.000902755	5.25811	0.204669	0.883896
ENST00000296581	LSM6	-0.000851474	1.37293	0.204721	0.88392
ENST00000245787	INSIG2	-0.00116503	4.35068	0.204732	0.88392
ENST00000380524	SERPINB6	0.00170215	1.52733	0.204764	0.88392
ENST00000486719	RWDD2B	-0.000982516	2.14651	0.204778	0.88392
ENST00000300590	SNX20	-0.00214659	0.284868	0.204786	0.88392
ENST00000503682	COPS4	-0.001428	-0.455652	0.204812	0.88392
ENST00000225724	GOSR1	0.00142653	4.07936	0.204822	0.88392
ENST00000441302	GORASP1	-0.00191942	1.42983	0.204886	0.884105
ENST00000406610	PARD3B	-0.00317338	4.13376	0.204974	0.884344
ENST00000536442	CCDC91	-0.00339743	-0.783699	0.204984	0.884344
ENST00000540163	RBM7	-0.000958929	2.77626	0.205094	0.884588
ENST00000359511	SLC25A44	0.00148725	5.06942	0.205094	0.884588
ENST00000625049	MTHFSD	0.00193884	-0.611813	0.205104	0.884588
ENST00000600449	TMEM185A	-0.00125831	4.04546	0.205129	0.884604
ENST00000475298	CCNL1	0.0022593	1.51882	0.205174	0.884708
ENST00000340208	MEF2C	0.00784977	-3.20187	0.205226	0.884827
ENST00000555684	ADCY4	0.00266594	0.253578	0.205244	0.884827
ENST00000639912	PIGN	-0.00685041	-2.28147	0.205346	0.885027
ENST00000404249	CDK11A	-0.00139602	3.66736	0.205347	0.885027
ENST00000533655	DDIAS	-0.00877777	-1.4199	0.20539	0.885027
ENST00000329143	DDIAS	0.00877777	-2.18679	0.20539	0.885027
ENST00000563902	KIAA0895L	0.00273476	0.570948	0.205396	0.885027
ENST00000527711	TPD52L1	-0.00264735	-0.66708	0.20543	0.88507
ENST00000484729	HLA-DQB1	-0.00632039	-0.0808793	0.205458	0.88507
ENST00000447788	ZC4H2	-0.00508315	-2.11013	0.205469	0.88507
ENST00000373316	PGK1	-0.00107979	6.59643	0.205511	0.88512
ENST00000532244	NDUFV1	0.00287227	-1.02905	0.205523	0.88512
ENST00000398528	WDR73	0.00160784	2.22466	0.20559	0.885187
ENST00000470209	ARHGAP4	-0.0044932	-1.08918	0.205599	0.885187
ENST00000557423	TOGARAM1	0.00186262	1.56556	0.205604	0.885187
ENST00000504021	IFT122	0.00414211	-1.7491	0.205623	0.885187
ENST00000347970	TM2D3	-0.000932299	4.40446	0.205679	0.885339
ENST00000328928	THEMIS2	-0.00442555	-1.30693	0.205724	0.885385
ENST00000356025	SIRPA	-0.00144715	7.00879	0.205739	0.885385
ENST00000576634	CLUAP1	-0.00230979	3.89499	0.205754	0.885385
ENST00000566774	ESRP2	0.0026426	0.211624	0.2059	0.885923
ENST00000497693	GRHPR	0.00120856	0.697233	0.205933	0.885955
ENST00000635600		0.00169658	0.39925	0.20597	0.885955
ENST00000341734	ASTN2	0.0022879	0.570659	0.205974	0.885955
ENST00000447395	TMEM168	0.00249381	1.02165	0.206019	0.885955
ENST00000490920		0.0034834	-0.370358	0.206038	0.885955
ENST00000370041	SLC25A24	0.00151051	4.52788	0.206046	0.885955
ENST00000359794	PFKM	-0.00154431	4.33113	0.206055	0.885955
ENST00000295055	CAPN13	-0.00313278	3.39029	0.206126	0.885999
ENST00000450650	CAPN13	0.00313278	-0.917139	0.206126	0.885999
ENST00000543458	PIGT	-0.00204244	1.02719	0.206164	0.885999
ENST00000437650	HLA-DRB6	0.00951547	-1.09448	0.206175	0.885999
ENST00000532510	CASP4LP	-0.0014707	1.85499	0.206178	0.885999
ENST00000595460	PTGIR	-0.00143785	0.767959	0.206192	0.885999
ENST00000648433	IFIH1	0.0063819	-3.44435	0.206278	0.886278
ENST00000409994	FAM221A	-0.00219116	0.0718209	0.20636	0.886421
ENST00000392587	WASF1	-0.00343345	1.43336	0.206384	0.886421
ENST00000478700	MICU2	0.00137024	-0.248027	0.206408	0.886421
ENST00000420698	NCOR2	-0.00309723	2.1337	0.206414	0.886421
ENST00000493062	SLTM	0.00258136	0.577151	0.206426	0.886421
ENST00000397763	COL6A2	-0.00108649	7.44713	0.206469	0.886421
ENST00000371473	NSMF	0.00232964	-0.919604	0.206481	0.886421
ENST00000679866	ACER3	-0.00421563	-2.44795	0.206496	0.886421
ENST00000470466	TAB2	0.00544543	-2.01033	0.206502	0.886421
ENST00000396553	AMPD3	0.00200983	3.019	0.206558	0.886571
ENST00000268171	FURIN	-0.00424493	-0.273204	0.206604	0.886589
ENST00000549638	KRT7	0.0019457	0.645799	0.206647	0.886589
ENST00000680130	ARFGEF2	0.00227195	1.88325	0.206651	0.886589
ENST00000460110	NUDCD3	0.000805626	5.82685	0.206654	0.886589
ENST00000564043	NQO1	0.00158936	1.57426	0.206668	0.886589
ENST00000541818	PPOX	0.00258199	-0.0296561	0.206704	0.886615
ENST00000419179	SRI	0.00482207	-4.02925	0.206717	0.886615
ENST00000358602	ANKRD17	0.0013907	4.77451	0.20676	0.886709
ENST00000539851	GPR137	-0.00167843	0.889248	0.206794	0.886746
ENST00000411526	PAXIP1-AS2	-0.00243681	-1.22517	0.206811	0.886746
ENST00000508848	POLR2J3	-0.0037625	-0.887985	0.206848	0.886816
ENST00000409438	DCTN1	0.00259126	0.591981	0.206906	0.886872
ENST00000264229	CRACD	-0.00987824	0.564629	0.206925	0.886872
ENST00000504228	CRACD	0.00987824	-4.14012	0.206925	0.886872
ENST00000515773	CUL9	-0.00237863	1.36007	0.206949	0.886884
ENST00000452955	IMP4	-0.00566253	-1.69824	0.207006	0.887006
ENST00000380749	HMGN1	0.00120611	6.07995	0.20702	0.887006
ENST00000543095	HEATR5A	-0.0019397	5.37327	0.207083	0.887187
ENST00000395604	MAPK7	0.00149725	2.90414	0.207168	0.887455
ENST00000485876	NDUFA3	-0.00199585	-0.37602	0.207188	0.887455
ENST00000395693	SCO2	-0.00319973	3.47808	0.207323	0.887623
ENST00000535425	SCO2	0.00319973	-1.72264	0.207323	0.887623
ENST00000402364	SACS	-0.00328298	4.40832	0.207333	0.887623
ENST00000382292	SACS	0.00328298	0.779983	0.207333	0.887623
ENST00000513416	SEL1L3	0.00397005	-0.695206	0.207352	0.887623
ENST00000416591	CAPN10	0.00270606	-0.94605	0.207354	0.887623
ENST00000392920	EVL	-0.00106243	5.74002	0.207405	0.887675
ENST00000373750	DSN1	0.00190427	2.64498	0.207409	0.887675
ENST00000261636	ARL1	0.0024301	6.13077	0.207489	0.887926
ENST00000164024	CELSR3	-0.00195325	0.527565	0.207586	0.888159
ENST00000461362	CELSR3	0.00195325	-0.428476	0.207586	0.888159
ENST00000615744	MCRIP2	-0.00172761	0.763876	0.20765	0.888216
ENST00000565417	BOLA2-SMG1P6	0.00180118	-0.650131	0.207657	0.888216
ENST00000555220	ZBTB25	-0.00141316	-0.384678	0.207663	0.888216
ENST00000677149	SGTA	-0.00637582	-1.99399	0.207722	0.888231
ENST00000342988	SMAD4	0.00132823	5.93913	0.207726	0.888231
ENST00000323578	CHID1	0.00147911	1.71449	0.207745	0.888231
ENST00000434116	SLC24A1	-0.00175502	2.46916	0.207803	0.888231
ENST00000566515	CCNDBP1	-0.0012627	3.61328	0.207833	0.888231
ENST00000357491	ZNF43	-0.00392663	-1.6247	0.207869	0.888231
ENST00000454936	HDAC10	-0.00437498	-1.95562	0.207894	0.888231
ENST00000471992	ERAL1	0.00156545	0.0339915	0.207895	0.888231
ENST00000254928	ERAL1	-0.00156545	4.77796	0.207895	0.888231
ENST00000381337	THUMPD1	-0.00085191	3.55543	0.207899	0.888231
ENST00000396083	THUMPD1	0.00085191	5.41098	0.207899	0.888231
ENST00000349129	DOP1A	-0.00227234	3.75961	0.207964	0.888268
ENST00000394164	PSEN1	-0.00261008	-1.30871	0.207969	0.888268
ENST00000581185	WSB1	-0.00142774	4.24234	0.207971	0.888268
ENST00000642050	PPT1	-0.00167331	7.60747	0.208015	0.888363
ENST00000598513	ZNF677	0.0013376	0.463949	0.208057	0.888391
ENST00000373403	TGM2	-0.00533873	-1.31727	0.208064	0.888391
ENST00000529637	USP48	-0.00108132	2.52635	0.208184	0.888703
ENST00000426248	PKP4	-0.00145425	2.58114	0.20822	0.888703
ENST00000409184	COBLL1	0.00280981	4.96134	0.208231	0.888703
ENST00000382806	KDM5D	0.00136911	-0.231888	0.208244	0.888703
ENST00000639815	EGR2	0.00382582	1.15337	0.208247	0.888703
ENST00000397017	MCF2L	0.00351027	-0.67061	0.208264	0.888703
ENST00000375300	SIK3	-0.00323551	-0.933848	0.208309	0.888719
ENST00000377577	DNAJC11	-0.0013502	5.01732	0.20831	0.888719
ENST00000380943	ERBIN	0.00088789	5.71907	0.208334	0.888729
ENST00000417083	MIATNB	0.00159363	-0.511729	0.208411	0.88879
ENST00000668496	MIATNB	-0.00159363	0.121848	0.208411	0.88879
ENST00000455574	AFAP1L1	-0.00384198	-0.689754	0.208412	0.88879
ENST00000273435	EIF2A	0.00119766	5.16576	0.208436	0.8888
ENST00000404767	INTS1	-0.00152346	5.997	0.208464	0.888833
ENST00000623711	RYK	-0.000862255	3.80685	0.208525	0.888842
ENST00000428216	MAVS	0.00398276	6.88464	0.20853	0.888842
ENST00000416600	MAVS	-0.00398276	1.36939	0.20853	0.888842
ENST00000238856	AFTPH	-0.00123205	5.35224	0.208603	0.888967
ENST00000555405	NEK9	0.00177084	4.74006	0.208625	0.888967
ENST00000313285	TRIP10	0.000963989	5.46223	0.208658	0.888967
ENST00000563587	SLC9A3R2	-0.00275474	1.1371	0.208667	0.888967
ENST00000354822	NKX2-1	0.00177669	3.27134	0.208728	0.888967
ENST00000383331	HCG27	-0.00686976	-2.58289	0.208731	0.888967
ENST00000638546	HCG27	0.00686976	-2.78982	0.208731	0.888967
ENST00000534176	UBXN1	-0.00142062	2.39116	0.208734	0.888967
ENST00000312033	AKNA	-0.00235078	3.37338	0.208777	0.888967
ENST00000367649	RASAL2	-0.00106195	5.97681	0.2088	0.888967
ENST00000462775	RASAL2	0.00106195	3.00599	0.2088	0.888967
ENST00000552561	TMEM106C	-0.00212443	0.302466	0.208839	0.888967
ENST00000514808	ATP5MC1	-0.00290514	-2.31555	0.208879	0.888967
ENST00000468662	FGD5	0.00130981	3.29755	0.208908	0.888967
ENST00000520246	FAM91A1	-0.00115944	1.3866	0.208909	0.888967
ENST00000415383	MMS19	-0.0020096	1.52123	0.208914	0.888967
ENST00000518047	DIAPH1	-0.00233646	3.59673	0.208928	0.888967
ENST00000450081	LINC00680	0.00284913	-0.606194	0.208997	0.888967
ENST00000586035	PDCD5	0.00189788	-0.577877	0.20903	0.888967
ENST00000658237		-0.00220341	0.215775	0.209043	0.888967
ENST00000669102		0.00220341	0.500594	0.209043	0.888967
ENST00000681275	SLC15A3	0.00403411	-1.17619	0.209069	0.888967
ENST00000468206	FGD3	0.00175261	3.37717	0.20911	0.888967
ENST00000440623	ITPRID2	0.0026312	1.61623	0.20913	0.888967
ENST00000393190	NME2	0.00149704	1.73316	0.209135	0.888967
ENST00000402597	ERBB4	0.00741199	-0.738507	0.209175	0.888967
ENST00000358303	ZC3HC1	0.00233269	3.36266	0.209218	0.888967
ENST00000481503	ZC3HC1	-0.00233269	-0.813287	0.209218	0.888967
ENST00000672630	ATP8B2	-0.00263668	5.26485	0.209224	0.888967
ENST00000457573	TEX264	0.00234877	-0.664599	0.209234	0.888967
ENST00000370032	HENMT1	-0.00368591	0.848404	0.209239	0.888967
ENST00000651461	HENMT1	0.00368591	1.29383	0.209239	0.888967
ENST00000621676	VPS11	0.0012775	5.61661	0.209295	0.889114
ENST00000621161	RAB11FIP4	0.00190611	4.57796	0.20942	0.889465
ENST00000394744	RAB11FIP4	-0.00190611	0.745892	0.20942	0.889465
ENST00000563314	ATXN2L	0.0026506	0.317528	0.209464	0.889563
ENST00000517563	ITGB2	-0.00274755	1.31495	0.209518	0.889663
ENST00000545796	NFATC1	-0.00290179	2.21324	0.209533	0.889663
ENST00000336689	ASAP3	-0.00101225	4.48396	0.209592	0.889663
ENST00000340131	WASH6P	-0.0023748	-0.151608	0.209621	0.889663
ENST00000322203	RPL10A	-0.000855856	8.68669	0.209625	0.889663
ENST00000413712	TMEM245	-0.00163602	1.825	0.209635	0.889663
ENST00000453260	TNFRSF25	0.00379159	-1.74178	0.209636	0.889663
ENST00000439744	HVCN1	0.00414769	-2.48661	0.209676	0.889744
ENST00000509876	PHF3	-0.00329932	-0.500791	0.209789	0.890045
ENST00000551457	TMCC3	-0.00372731	1.23884	0.209811	0.890045
ENST00000261226	TMCC3	0.00372731	4.67644	0.209811	0.890045
ENST00000236937	FCGR2B	-0.00147748	4.31055	0.209856	0.890144
ENST00000646304	TMF1	-0.00518339	-2.3634	0.209902	0.890252
ENST00000330938	PTTG1IP	-0.000999985	8.07583	0.209989	0.890529
ENST00000539156	FAH	-0.0038275	-0.481479	0.210025	0.890593
ENST00000463417	CAPN7	0.00160584	0.713261	0.210054	0.890618
ENST00000681038	CIC	-0.00161514	3.91321	0.210074	0.890618
ENST00000546949		-0.0015033	0.274344	0.210192	0.89093
ENST00000469749	ING4	-0.00396912	-1.82304	0.210226	0.89093
ENST00000452421	TMEM59	-0.000618514	5.35391	0.210231	0.89093
ENST00000378798	IST1	0.00102826	3.93085	0.210298	0.89093
ENST00000544803	LNPK	-0.00327743	-0.597327	0.210319	0.89093
ENST00000402686	POMT1	-0.0024228	3.12375	0.210323	0.89093
ENST00000511297	ERBIN	-0.00187347	0.612186	0.210335	0.89093
ENST00000511363	PARP8	0.00330511	0.879825	0.210355	0.89093
ENST00000590367	EFTUD2	0.00188051	1.86977	0.210358	0.89093
ENST00000528288	C11orf54	-0.00192686	2.43512	0.21036	0.89093
ENST00000297164	RELL2	-0.00477794	-2.26917	0.210405	0.891005
ENST00000265339	UBE2B	-0.00149656	5.30097	0.210444	0.891005
ENST00000306749	FASN	-0.00180651	7.45558	0.210503	0.891005
ENST00000679948	CTSZ	0.00469367	-1.71796	0.210505	0.891005
ENST00000493866	NDUFB5	0.00107286	1.62509	0.210518	0.891005
ENST00000673801	ADCY7	-0.00328636	4.04173	0.21054	0.891005
ENST00000561678	TENT4B	-0.00667676	-1.66771	0.210548	0.891005
ENST00000377252	PLXDC2	-0.00148046	7.55125	0.210564	0.891005
ENST00000396231	EFCAB6	0.00692179	-1.92992	0.210616	0.891005
ENST00000262726	EFCAB6	-0.00692179	-1.13349	0.210616	0.891005
ENST00000527610	RNASEH2C	-0.00403288	-1.29546	0.210627	0.891005
ENST00000529813	USP47	0.00122255	2.06079	0.210649	0.891005
ENST00000157812	PSMC4	-0.00110069	4.99233	0.210654	0.891005
ENST00000223190	NRF1	-0.00125806	1.49742	0.210777	0.891168
ENST00000393232	NRF1	0.00125806	4.01154	0.210777	0.891168
ENST00000371514	SCP2	-0.000788088	5.84377	0.210781	0.891168
ENST00000268281	PRSS36	-0.00712426	-1.22096	0.210825	0.891168
ENST00000562368	PRSS36	0.00712426	-2.81612	0.210825	0.891168
ENST00000652377	B3GALNT1	0.00524102	-1.83172	0.21083	0.891168
ENST00000377848	ACACB	0.00137265	5.46363	0.210852	0.891168
ENST00000618166	SCAMP1	-0.00168271	1.69243	0.210863	0.891168
ENST00000374362	WASHC2C	0.00348101	-0.381637	0.210892	0.891203
ENST00000519273	ARFGAP1	-0.00509695	-2.51799	0.21094	0.891223
ENST00000471144	DDX27	0.00177839	-0.301098	0.210967	0.891223
ENST00000594440	ZNF841	-0.00610476	-0.925569	0.210967	0.891223
ENST00000646664	ACTB	-0.00173479	11.4665	0.210982	0.891223
ENST00000356770	PBRM1	0.00156376	5.88067	0.211035	0.891331
ENST00000440274	NDUFS1	-0.00446861	-0.227046	0.211059	0.891331
ENST00000356207	FGFR1	0.00195445	3.73823	0.211081	0.891331
ENST00000438103	SBNO2	0.00156066	4.58793	0.211093	0.891331
ENST00000590161	PALM	0.00280478	2.13581	0.211117	0.891344
ENST00000409882	GALNT3	0.00167537	2.37999	0.2112	0.891451
ENST00000392701	GALNT3	-0.00167537	3.71149	0.2112	0.891451
ENST00000542643	RAP1GAP	-0.00222932	1.25479	0.211206	0.891451
ENST00000344008	CASZ1	0.00147255	1.77324	0.211311	0.891568
ENST00000377710	MGME1	0.00319767	3.28613	0.211327	0.891568
ENST00000377709	MGME1	-0.00319767	-1.4125	0.211327	0.891568
ENST00000623495	LETMD1	0.00180845	1.5421	0.211336	0.891568
ENST00000355906	HP	-0.0045843	2.33836	0.211341	0.891568
ENST00000334805	STARD10	0.0027194	-0.22977	0.211379	0.891641
ENST00000477680	AP5Z1	0.00160992	1.95957	0.211449	0.891843
ENST00000643376	TRIM8	-0.00132785	3.25107	0.211474	0.89186
ENST00000485462	COQ8A	0.00268391	1.7784	0.211517	0.891933
ENST00000678250	BRD2	-0.00417167	1.01348	0.211544	0.891933
ENST00000548169	ATP2A2	0.00156959	4.97672	0.211555	0.891933
ENST00000544040	CHD4	-0.00185036	5.69024	0.211625	0.891964
ENST00000680811	AAR2	0.00280187	-1.4531	0.211645	0.891964
ENST00000659132	HCG18	-0.00276999	2.11469	0.211647	0.891964
ENST00000528533	MCAM	-0.00220026	1.96027	0.211694	0.891964
ENST00000265187	MCM8	0.00640397	-3.8685	0.2117	0.891964
ENST00000680424	ACSL3	-0.00234674	2.63425	0.211726	0.891964
ENST00000553630	CALM1	-0.00117365	5.03383	0.21174	0.891964
ENST00000530639	PRR5L	0.00534005	-0.139778	0.211769	0.891964
ENST00000431666	MBOAT7	-0.00157333	0.296825	0.211841	0.891964
ENST00000340533	CYB5A	-0.00108356	4.8161	0.211842	0.891964
ENST00000323446	CPT1C	-0.00689372	-1.99912	0.211864	0.891964
ENST00000598293	CPT1C	0.00689372	-0.0163861	0.211864	0.891964
ENST00000481473	ANAPC7	0.00134507	1.54221	0.211911	0.891964
ENST00000520931	TNIP1	0.0016292	4.87031	0.211929	0.891964
ENST00000451270	ANXA2	-0.000740424	9.61504	0.211931	0.891964
ENST00000428288	HIBADH	0.00437056	-3.08892	0.211963	0.891964
ENST00000265395	HIBADH	-0.00437056	4.97455	0.211963	0.891964
ENST00000512981	OCIAD1	-0.00137463	1.05524	0.212002	0.891964
ENST00000409862	CNRIP1	-0.00136045	0.934109	0.212015	0.891964
ENST00000483739	CZIB	-0.0011225	1.21968	0.212036	0.891964
ENST00000288235	MYO1E	-0.00319948	5.39117	0.21206	0.891964
ENST00000560749	MYO1E	0.00319948	-1.23128	0.21206	0.891964
ENST00000472295	ITPA	0.00146587	0.467683	0.212062	0.891964
ENST00000676882	CSPP1	0.00698724	-3.72009	0.212073	0.891964
ENST00000648381	PROS1	0.00341509	-0.460056	0.212164	0.892256
ENST00000594264	USF2	0.00150512	1.23831	0.212295	0.892613
ENST00000381591	ZMYND11	-0.0030005	1.76637	0.212335	0.892613
ENST00000267113	ESYT1	-0.00121935	3.48318	0.212341	0.892613
ENST00000292147	ETHE1	0.00142374	4.16732	0.212375	0.892613
ENST00000594342	ETHE1	-0.00142374	0.989057	0.212375	0.892613
ENST00000378723	DMD	-0.00248078	2.48404	0.212388	0.892613
ENST00000359422	LMBR1	0.00154049	3.93128	0.212405	0.892613
ENST00000437338	EVA1C	0.0026457	-0.397996	0.212499	0.892613
ENST00000647390	CTNNB1	-0.00210113	0.928467	0.212527	0.892613
ENST00000286918	ANKRD9	-0.00140404	3.95145	0.212531	0.892613
ENST00000559404	ANKRD9	0.00140404	0.634573	0.212531	0.892613
ENST00000436282	TOP3B	-0.00455756	-1.86684	0.212542	0.892613
ENST00000506351	TNPO1	-0.00218811	1.93596	0.21256	0.892613
ENST00000441517	SCAP	-0.00277399	2.21818	0.212578	0.892613
ENST00000559152	CLPX	-0.00187466	1.67086	0.212586	0.892613
ENST00000415833	NPIPB5	-0.00299203	0.69195	0.21259	0.892613
ENST00000382285	NRSN2	-0.00310938	0.112029	0.212699	0.892945
ENST00000261353	YPEL5	0.000915918	6.38782	0.212712	0.892945
ENST00000374426	CXCL12	-0.00273021	1.00042	0.212802	0.892995
ENST00000514356	ZFR	0.00169014	2.26024	0.212835	0.892995
ENST00000369089	PRDM1	-0.00200281	3.99135	0.21285	0.892995
ENST00000372185	PRXL2A	-0.00183678	4.25929	0.212915	0.892995
ENST00000505322	PRKCZ	0.00299631	-0.546435	0.212923	0.892995
ENST00000224807	SFXN3	0.00444448	2.7799	0.21293	0.892995
ENST00000259335	ECPAS	0.00355798	-2.50237	0.212941	0.892995
ENST00000423004	STK25	0.00358158	-1.0179	0.212962	0.892995
ENST00000556396	ZNF410	-0.00508066	-0.585024	0.212969	0.892995
ENST00000574911	NCBP3	0.00123341	2.44369	0.212988	0.892995
ENST00000528584	HERC2P9	0.00136807	4.04347	0.213004	0.892995
ENST00000274255	SKP2	-0.00318976	0.765874	0.213018	0.892995
ENST00000547685	MMP19	0.0029464	1.69542	0.213019	0.892995
ENST00000674050	COL13A1	0.00357771	-0.895859	0.213117	0.892995
ENST00000463024	ABCC10	0.0020142	1.28121	0.213127	0.892995
ENST00000588087	TMC6	0.00415088	-1.6407	0.213182	0.892995
ENST00000681499	SCARB1	-0.00189909	3.9276	0.213194	0.892995
ENST00000550665	NPIPB12	-0.00190749	3.22208	0.213205	0.892995
ENST00000521641	CIBAR1	-0.00211282	-0.196052	0.213219	0.892995
ENST00000553409	NRDE2	-0.00126765	2.85595	0.213227	0.892995
ENST00000644074	DDX3X	-0.00295119	2.45993	0.213319	0.892995
ENST00000636630	TP73-AS1	-0.00654818	-2.04607	0.213342	0.892995
ENST00000536483	PRKDC	0.00121198	2.43162	0.213379	0.892995
ENST00000677893	STAT5A	-0.00358548	0.0209929	0.213387	0.892995
ENST00000530457	PSMA1	-0.00105324	2.23879	0.213467	0.892995
ENST00000472218	RPS18	0.00161468	0.240265	0.213478	0.892995
ENST00000657126	NRSN2-AS1	-0.000899508	0.949865	0.213485	0.892995
ENST00000262031	RBMS2	0.00116982	7.36229	0.21351	0.892995
ENST00000555054	DDX24	0.00167429	3.62377	0.213517	0.892995
ENST00000406948	ACSF3	-0.00145903	3.32903	0.213523	0.892995
ENST00000502498	CANX	-0.00711656	-2.62333	0.213532	0.892995
ENST00000503704	THAP9-AS1	-0.00254564	-0.828108	0.213536	0.892995
ENST00000487949	PLEKHG5	0.00372483	-0.971835	0.213538	0.892995
ENST00000530994	PHLDB1	-0.0016578	2.38249	0.213544	0.892995
ENST00000545888	MARS1	0.00111937	2.76332	0.213628	0.892995
ENST00000319429	SLC35E3	-0.000832304	1.80972	0.213635	0.892995
ENST00000523917	CNOT7	-0.000705101	3.76064	0.213663	0.892995
ENST00000361272	CNOT7	0.000705101	5.48902	0.213663	0.892995
ENST00000381540	CRYZL1	0.00162361	0.904603	0.213678	0.892995
ENST00000372179	NTNG2	-0.00221196	-0.846247	0.213681	0.892995
ENST00000393229	NTNG2	0.00221196	1.00669	0.213681	0.892995
ENST00000402092	SEPTIN2	0.00223899	0.690071	0.213684	0.892995
ENST00000288014	THTPA	-0.00101212	1.98564	0.213698	0.892995
ENST00000591744	WIPI1	-0.00231687	0.167194	0.213699	0.892995
ENST00000540651	ARF1	0.00154716	1.83293	0.213702	0.892995
ENST00000498166	GORAB	0.00169391	0.6006	0.213713	0.892995
ENST00000559453	PSME2	0.00168941	0.627382	0.213767	0.892995
ENST00000340026	TRAF3IP2	-0.00187391	1.8418	0.213771	0.892995
ENST00000040877	TARBP1	-0.00136834	4.19008	0.21382	0.892995
ENST00000677533	FKBP1A	-0.00287215	1.45182	0.213868	0.892995
ENST00000225969	MRPL27	0.00106233	4.21134	0.213907	0.892995
ENST00000442592	MRPL27	-0.00106233	1.32012	0.213907	0.892995
ENST00000674635	SIPA1L2	-0.00324645	1.52624	0.213907	0.892995
ENST00000371341	TMEM59	0.000550921	6.90123	0.213913	0.892995
ENST00000369626	SLC16A1	-0.00779909	3.56986	0.213932	0.892995
ENST00000679803	SLC16A1	0.00779909	-3.8588	0.213932	0.892995
ENST00000560566	CLU	0.00346636	-0.673415	0.213964	0.892995
ENST00000380262	CNTROB	0.00179705	1.1008	0.21397	0.892995
ENST00000674341	CELSR1	0.00449942	-1.42351	0.213981	0.892995
ENST00000553716	PGF	-0.00292807	1.55514	0.21405	0.893104
ENST00000555567	PGF	0.00292807	0.518104	0.21405	0.893104
ENST00000484197	GYG1	0.00137113	0.952512	0.214109	0.893249
ENST00000681849	MX1	-0.00326101	0.00821014	0.214153	0.893249
ENST00000486464	TSC22D1	0.0022478	-0.527431	0.214166	0.893249
ENST00000375771	FBLIM1	0.00308954	-1.11554	0.214177	0.893249
ENST00000338037	PLCB1	-0.00359184	1.3406	0.214191	0.893249
ENST00000356415	RAP1A	0.000601117	5.77361	0.21422	0.89328
ENST00000340417	LIN54	0.00326667	2.68066	0.214274	0.893414
ENST00000650623	INPP5F	-0.00244217	3.47421	0.214345	0.893622
ENST00000391835	AKT1S1	-0.00142428	2.94342	0.214422	0.893758
ENST00000562881	FAN1	0.00252881	1.81456	0.214428	0.893758
ENST00000547488	MAP3K12	0.00592357	-4.03077	0.214453	0.893758
ENST00000342456	ALDH3B1	0.00129159	6.52814	0.214516	0.893758
ENST00000285398	ERCC3	-0.00111008	5.13579	0.214527	0.893758
ENST00000575815	NCBP3	-0.00129354	2.38311	0.214536	0.893758
ENST00000562017	MT2A	-0.00289305	3.09034	0.214558	0.893758
ENST00000681402	FAM126A	-0.00226996	2.75542	0.214558	0.893758
ENST00000382708	PSME1	0.00143147	0.104334	0.214569	0.893758
ENST00000676185	ERCC8	-0.00244253	2.26674	0.214608	0.893829
ENST00000512844	CHD1	0.0053839	-2.55001	0.214649	0.893912
ENST00000591120	SAFB2	-0.00165416	0.135452	0.214764	0.894028
ENST00000662815	KCNAB2	0.00283313	0.655702	0.214765	0.894028
ENST00000262430	MLYCD	-0.000819673	3.34346	0.214796	0.894028
ENST00000569024	MLYCD	0.000819673	2.30384	0.214796	0.894028
ENST00000561920	PDPR	-0.00229859	-0.624507	0.214809	0.894028
ENST00000235332	MIIP	-0.0017084	3.90502	0.214841	0.894028
ENST00000357121	OCRL	0.00326688	5.06915	0.214891	0.894028
ENST00000545135	CCDC92	-0.000939819	2.22388	0.21492	0.894028
ENST00000524826	ME3	0.00330799	2.54051	0.214935	0.894028
ENST00000431183	SMPD4	0.00705749	-3.22254	0.214935	0.894028
ENST00000441228	SACM1L	-0.00385455	-2.04557	0.214979	0.894028
ENST00000576760	TBCD	-0.00243657	-0.101952	0.214979	0.894028
ENST00000666163	KCNAB2	0.00165452	3.81324	0.215052	0.894028
ENST00000497757	FRMD4B	0.00180685	-0.299808	0.215068	0.894028
ENST00000545679	WASHC3	-0.000799054	2.23425	0.215074	0.894028
ENST00000642900	SRP72	-0.00273234	6.37282	0.215094	0.894028
ENST00000316292	EEF1A1	-0.00471408	-0.75999	0.215098	0.894028
ENST00000377894	TDRD3	-0.00334685	-0.373256	0.215102	0.894028
ENST00000312405	CAMSAP1	-0.0019019	3.14854	0.215106	0.894028
ENST00000389532	CAMSAP1	0.0019019	4.89954	0.215106	0.894028
ENST00000402508	FBXO11	0.000740567	5.74916	0.215125	0.894028
ENST00000395831	POLM	0.00192933	0.664641	0.215212	0.894182
ENST00000377080	USP11	-0.00225975	-0.0241971	0.215212	0.894182
ENST00000556825	SHMT2	-0.00413159	-1.61942	0.215242	0.894182
ENST00000375069	AGER	0.00222248	5.59708	0.215247	0.894182
ENST00000354914	SCARA5	-0.00529868	5.42232	0.215293	0.894192
ENST00000380385	SCARA5	0.00529868	-0.0198931	0.215293	0.894192
ENST00000551339	PFKM	-0.00703882	-2.95678	0.215314	0.894194
ENST00000581743	NARF	-0.00399756	-1.21846	0.215371	0.894298
ENST00000476454	TP53BP1	0.00269138	0.829859	0.215382	0.894298
ENST00000626200	SNHG14	0.00405949	-1.79755	0.215433	0.894301
ENST00000292357	PEAR1	0.00368003	2.84814	0.215445	0.894301
ENST00000424279	TBL1X	0.00253881	3.69889	0.215468	0.894301
ENST00000645353	TBL1X	-0.00253881	3.62571	0.215468	0.894301
ENST00000489885	DLG4	0.00202439	0.956457	0.21553	0.894311
ENST00000537833	C1RL	-0.00164623	-0.398756	0.215557	0.894311
ENST00000424439	NHLRC4	-0.00432482	-0.675415	0.215574	0.894311
ENST00000540585	NHLRC4	0.00432482	0.849741	0.215574	0.894311
ENST00000578517	PLXDC1	0.00388123	-0.086231	0.215584	0.894311
ENST00000230538	LAMA4	-0.0012007	5.00631	0.215601	0.894311
ENST00000441439	LMO3	-0.00166259	2.86932	0.215693	0.894311
ENST00000543382	BECN1	-0.00137905	0.665659	0.215699	0.894311
ENST00000651500	NIF3L1	-0.00178745	1.96884	0.215713	0.894311
ENST00000340830	RECQL5	-0.00170748	0.364526	0.215726	0.894311
ENST00000524583	FRG1	0.00151267	1.20328	0.215727	0.894311
ENST00000226798	FRG1	-0.00151267	4.38374	0.215727	0.894311
ENST00000481109	PRPF4B	-0.00179448	1.53313	0.21578	0.894317
ENST00000675877	ELP1	0.00534656	-1.48535	0.215823	0.894317
ENST00000475336	TNIK	0.00295855	0.589732	0.215869	0.894317
ENST00000508608	CAST	-0.00742072	-0.725608	0.215879	0.894317
ENST00000256854	NARS1	-0.00114042	6.7389	0.215888	0.894317
ENST00000589314	NARS1	0.00114042	1.05579	0.215888	0.894317
ENST00000594521	ARHGEF1	-0.00301653	0.815802	0.215926	0.894317
ENST00000445422	CABIN1	-0.0042929	-1.16188	0.21595	0.894317
ENST00000504346	PIGG	0.00157126	2.64335	0.215975	0.894317
ENST00000295874	PTPRG	-0.00252953	1.59089	0.21601	0.894317
ENST00000357984	TMUB2	0.00116263	1.93209	0.216036	0.894317
ENST00000564318	TMEM231	0.00347442	0.397802	0.216067	0.894317
ENST00000608151	SUCO	-0.00201507	2.95921	0.216133	0.894317
ENST00000360803	GTPBP4	-0.00158889	5.06282	0.216159	0.894317
ENST00000372705	ZFP69	-0.0035923	-1.10764	0.216168	0.894317
ENST00000372706	ZFP69	0.0035923	1.53581	0.216168	0.894317
ENST00000432191	PPHLN1	-0.00119619	3.07382	0.216177	0.894317
ENST00000357769	THSD4	-0.00478671	-1.85523	0.216177	0.894317
ENST00000336648	HLCS	0.00166109	3.4786	0.2162	0.894317
ENST00000611118	EP400	0.00181165	0.119388	0.216223	0.894317
ENST00000664353	OBSCN	0.00395263	-0.445518	0.216229	0.894317
ENST00000345514	BCL11B	0.00271764	2.1786	0.216235	0.894317
ENST00000357195	BCL11B	-0.00271764	0.890358	0.216235	0.894317
ENST00000407559	DYNC2I1	-0.00222334	4.05428	0.216241	0.894317
ENST00000457463	CNOT3	0.00175631	-0.1034	0.216274	0.894323
ENST00000608382	ZBTB25	0.000885715	3.53316	0.216285	0.894323
ENST00000328747	ZNF92	-0.00338227	1.83264	0.216384	0.894572
ENST00000326775	ZKSCAN5	-0.0028324	-0.473436	0.216406	0.894572
ENST00000592922	DMAC2	-0.00201803	1.7862	0.216437	0.894572
ENST00000471449	RAF1	-0.00160999	0.350252	0.216518	0.894572
ENST00000367204	SOX13	-0.00124743	4.89084	0.216573	0.894572
ENST00000394153	FHL1	-0.00356853	0.290349	0.216609	0.894572
ENST00000495244	RNASEH2B	-0.00666141	-3.79721	0.216617	0.894572
ENST00000576686	SAT2	-0.00170678	0.461379	0.216631	0.894572
ENST00000292644	PSMC2	-0.00149687	6.01794	0.216636	0.894572
ENST00000245564	MSTO1	-0.00128457	3.27444	0.216661	0.894572
ENST00000659728	ERCC6L2	-0.00365801	-1.17351	0.216709	0.894572
ENST00000432103	RTN1	0.00454735	-1.72749	0.216724	0.894572
ENST00000461822	ARMC8	0.00335765	-0.209009	0.216725	0.894572
ENST00000524927	NEDD8	0.00115044	-0.334395	0.216734	0.894572
ENST00000394666	ACYP2	0.00121995	1.94987	0.216744	0.894572
ENST00000607452	ACYP2	-0.00121995	0.43942	0.216744	0.894572
ENST00000602465	RUFY2	-0.0022835	3.68799	0.216744	0.894572
ENST00000465909	SOGA3	-0.00940124	-1.27348	0.216751	0.894572
ENST00000525778	SOGA3	0.00940124	-3.5158	0.216751	0.894572
ENST00000595838	ADAMTS10	0.00285629	-0.494753	0.216881	0.895019
ENST00000535094	MCF2L	0.00245651	0.813805	0.216907	0.895041
ENST00000445980	MORC2	-0.00550074	-2.20246	0.21693	0.895044
ENST00000650845	KIAA0586	0.00338137	-0.48416	0.21695	0.895044
ENST00000299167	PHKB	0.00104258	5.43455	0.21698	0.895078
ENST00000229634	NCOA7	-0.00253978	2.37938	0.217009	0.895086
ENST00000475012	PTPRG	0.00257245	1.15058	0.217025	0.895086
ENST00000680078	SNX9	-0.0028623	0.675182	0.217058	0.895134
ENST00000568865	CNN2	-0.00189248	1.1537	0.217089	0.895174
ENST00000593609	ARHGEF1	0.00314966	0.179133	0.217122	0.89522
ENST00000479693	PI4KAP2	0.00290804	-0.556982	0.21718	0.895339
ENST00000489895	NISCH	-0.00197777	0.13944	0.217193	0.895339
ENST00000534028	SLC25A45	-0.00425571	-0.542228	0.217219	0.895359
ENST00000496081	HLA-A	0.00153692	4.89366	0.217309	0.895572
ENST00000456179	FUNDC2	0.000586096	4.56195	0.217314	0.895572
ENST00000372420	PLTP	0.00197493	2.55033	0.217337	0.895579
ENST00000379846	CSAD	0.00497855	-1.85333	0.217444	0.895934
ENST00000530021	MICAL2	0.00199174	0.485522	0.217491	0.895966
ENST00000055077	RFC2	-0.00184991	3.76541	0.217495	0.895966
ENST00000367940	OLFML2B	-0.00172399	2.12314	0.217567	0.896006
ENST00000592951	SEPTIN9	-0.00233145	0.839816	0.217609	0.896006
ENST00000392322	STAT1	0.00206246	3.9878	0.217622	0.896006
ENST00000379477	MTRF1	-0.0018636	0.310985	0.217625	0.896006
ENST00000379480	MTRF1	0.0018636	1.31559	0.217625	0.896006
ENST00000299576	AKIP1	-0.00105086	2.73132	0.217633	0.896006
ENST00000286175	PPIL3	0.00206582	-0.920289	0.217682	0.896118
ENST00000349847	SCEL	0.00185077	5.72189	0.217739	0.896242
ENST00000378852	API5	0.000685656	5.51925	0.217757	0.896242
ENST00000585990	FBF1	0.0025391	-0.278962	0.217776	0.896242
ENST00000507608	PPWD1	-0.00176083	-0.0884459	0.217799	0.896249
ENST00000679354	OAS3	0.0107267	-3.41988	0.21794	0.896475
ENST00000535283	DDB1	-0.00772228	-2.41241	0.218024	0.896475
ENST00000622333	ESCO1	0.00159036	1.38982	0.218034	0.896475
ENST00000621267	HNRNPDL	-0.00182296	4.97956	0.218048	0.896475
ENST00000350437	DDX11	0.00501864	-2.17319	0.218068	0.896475
ENST00000368311	SSR2	-0.0017905	0.629666	0.218071	0.896475
ENST00000341865	C6orf132	-0.00167415	3.80311	0.218077	0.896475
ENST00000356542	C6orf132	0.00167415	0.417425	0.218077	0.896475
ENST00000478947	POSTN	0.00433005	0.760073	0.21811	0.896475
ENST00000521112	RPL30	-0.00131936	-0.212982	0.218111	0.896475
ENST00000522587	ATP6V1E2	0.0010844	0.00998828	0.218137	0.896475
ENST00000505245	ATP6V1E2	-0.0010844	0.64873	0.218137	0.896475
ENST00000635123	DOCK7	0.00454017	-0.424466	0.218198	0.896475
ENST00000606731	HOMEZ	0.00238574	-1.59598	0.21823	0.896475
ENST00000464950	YIPF1	0.000679561	3.45641	0.218231	0.896475
ENST00000556399	ARHGEF40	-0.00335167	0.554422	0.218299	0.896475
ENST00000549574	KANSL2	-0.00208243	-0.409613	0.218299	0.896475
ENST00000661101	LINC00963	-0.00176805	2.08602	0.218308	0.896475
ENST00000479991	RTL5	0.0016738	3.7643	0.218316	0.896475
ENST00000609883	RTL5	-0.0016738	0.480722	0.218316	0.896475
ENST00000257789	ORC3	-0.0014094	3.11198	0.218318	0.896475
ENST00000559169	LINS1	0.00101034	2.28318	0.218325	0.896475
ENST00000382363	RNF215	-0.00114395	3.05948	0.218352	0.896499
ENST00000380989	PITRM1	0.00339376	-0.745696	0.218437	0.896627
ENST00000645802	BCAP31	-0.00109698	3.05604	0.218455	0.896627
ENST00000373014	UTP11	0.00100252	4.30566	0.218538	0.896627
ENST00000483182	UTP11	-0.00100252	1.21427	0.218538	0.896627
ENST00000332345	LIMS1	-0.00215258	0.745404	0.218544	0.896627
ENST00000469078	ZNF90	0.00236993	-0.60411	0.218577	0.896627
ENST00000532268	SRPRA	0.00152887	-0.051708	0.218587	0.896627
ENST00000356010	MAPK8IP3	-0.00359369	2.42867	0.21861	0.896627
ENST00000375058	MAGED2	0.00157398	3.41501	0.218616	0.896627
ENST00000545203	ROR1	0.00404956	4.28816	0.218633	0.896627
ENST00000371079	ROR1	-0.00404956	-1.08551	0.218633	0.896627
ENST00000487419	TMEM139	-0.00202537	0.735976	0.218659	0.896627
ENST00000407075	GRAP2	-0.00330915	-1.57536	0.218683	0.896627
ENST00000344138	GRAP2	0.00330915	3.43536	0.218683	0.896627
ENST00000515171	ABLIM3	-0.00131405	3.47493	0.218717	0.896681
ENST00000577732	CYBC1	-0.00267523	-0.501108	0.218766	0.896704
ENST00000531224	BCLAF1	0.00107673	5.21058	0.218817	0.896704
ENST00000392055	PID1	0.00187592	5.14944	0.218835	0.896704
ENST00000572329	BAIAP2	-0.00161543	0.841599	0.218842	0.896704
ENST00000491796	GSAP	0.00190191	2.16561	0.218855	0.896704
ENST00000597711	SMIM7	0.00101414	2.14643	0.218863	0.896704
ENST00000554961	PSMA6	0.00355321	-2.79961	0.218884	0.896704
ENST00000568808	CCPG1	0.00114018	4.22968	0.218903	0.896704
ENST00000295598	ATP1A1	0.00187498	9.38081	0.218953	0.896704
ENST00000278407	SERPING1	-0.00086353	9.37929	0.218967	0.896704
ENST00000430249	CPS1	-0.00959674	-3.90806	0.21898	0.896704
ENST00000673711	CPS1	0.00959674	-1.26633	0.21898	0.896704
ENST00000378156	NPHP4	-0.00162674	3.52213	0.219037	0.896851
ENST00000339877	RBPMS	0.000810597	4.3445	0.219062	0.896863
ENST00000675710	TRIM2	0.00978785	-2.92682	0.219106	0.896958
ENST00000425443	COL12A1	0.0015028	4.08021	0.219218	0.897053
ENST00000414833	GOSR1	0.00562768	-3.2407	0.219226	0.897053
ENST00000295317	RNF149	-0.000894338	5.876	0.219294	0.897053
ENST00000502906	FGFR4	-0.00467023	-1.47139	0.219297	0.897053
ENST00000380492	MOSPD2	0.00153564	4.73632	0.219312	0.897053
ENST00000482354	MOSPD2	-0.00153564	1.10837	0.219312	0.897053
ENST00000650721	CHD1L	-0.00435324	-1.88355	0.219351	0.897053
ENST00000264335	YWHAE	0.00100013	7.76458	0.219373	0.897053
ENST00000395965	FAM172A	0.00158533	4.71123	0.21938	0.897053
ENST00000509163	FAM172A	-0.00158533	0.0294937	0.21938	0.897053
ENST00000644225	SPG7	-0.0031188	0.792235	0.219384	0.897053
ENST00000543378	LRRC37B	-0.00347584	1.7333	0.219408	0.897053
ENST00000578674	LRRC37B	0.00347584	-0.787321	0.219408	0.897053
ENST00000303305	PA2G4	0.00113482	6.18232	0.219453	0.897064
ENST00000552766	PA2G4	-0.00113482	3.50911	0.219453	0.897064
ENST00000398958	RCC1	-0.00290527	-0.870513	0.21954	0.897312
ENST00000007264	RPUSD1	0.00299496	2.62807	0.219557	0.897312
ENST00000504011	PDLIM3	-0.00213129	2.30967	0.21964	0.897524
ENST00000414202	RIC1	-0.00283151	5.2885	0.219662	0.897524
ENST00000433627	LSM14A	-0.000624223	5.38352	0.219679	0.897524
ENST00000392482	TPD52L1	0.00159371	1.50071	0.219694	0.897524
ENST00000520272	DDHD2	0.00543106	-3.16118	0.21974	0.897567
ENST00000398337	INF2	0.00164451	1.56133	0.219748	0.897567
ENST00000527571	RPS13	-0.00149427	-0.311508	0.219793	0.897663
ENST00000369022	SCML4	0.00347893	-2.27123	0.219818	0.897678
ENST00000305958	SMOX	0.00327874	2.22938	0.219958	0.897901
ENST00000339123	SMOX	-0.00327874	-1.70293	0.219958	0.897901
ENST00000541836	NPIPA1	-0.00128386	3.23128	0.219962	0.897901
ENST00000428702	QDPR	0.00138313	1.65271	0.220008	0.897901
ENST00000557354	AKAP6	0.0022502	-0.112023	0.220019	0.897901
ENST00000280979	AKAP6	-0.0022502	3.73523	0.220019	0.897901
ENST00000446987	DDX56	0.00140532	1.56236	0.220022	0.897901
ENST00000285850	SLC7A7	-0.00198249	2.34455	0.220053	0.897939
ENST00000611119	TMEM185A	0.0016114	0.771373	0.220081	0.897966
ENST00000442912	ACTG2	-0.00293699	1.91682	0.220125	0.898045
ENST00000598497	ZSCAN18	-0.001372	2.65001	0.220143	0.898045
ENST00000485650	MTIF3	-0.000904333	0.923247	0.220207	0.898219
ENST00000304030	ZNF439	0.00156175	2.17043	0.220271	0.898326
ENST00000642961	TECR	0.00104569	1.84819	0.220277	0.898326
ENST00000468417	CBWD2	0.00198125	-0.134908	0.220355	0.898555
ENST00000342579	BPTF	-0.000993168	5.24553	0.220376	0.898555
ENST00000381782	NSUN7	0.00244724	1.02049	0.220434	0.898586
ENST00000316607	NSUN7	-0.00244724	1.27939	0.220434	0.898586
ENST00000349792	PIP5K1A	0.001482	4.95509	0.220448	0.898586
ENST00000522783	FCHSD1	0.00259043	-0.792176	0.220469	0.898586
ENST00000643859	CDK13	-0.00682605	-2.57911	0.220568	0.898777
ENST00000646042	ERCC3	0.00136222	2.3583	0.220569	0.898777
ENST00000443521	STARD3	-0.00547072	-2.89242	0.220597	0.898777
ENST00000559836	GMPR2	0.00137448	2.73453	0.220653	0.898777
ENST00000618220	SPPL2B	-0.00191639	2.10115	0.220729	0.898777
ENST00000381165	MIS12	0.0028472	-0.0848378	0.220739	0.898777
ENST00000430575	RPS4Y1	0.00275507	-1.80659	0.220749	0.898777
ENST00000539683	KAT8	-0.00115656	2.77455	0.220759	0.898777
ENST00000646049	MYO1C	-0.00225486	1.57434	0.220803	0.898777
ENST00000677389	LMNA	-0.00233719	5.40301	0.220804	0.898777
ENST00000678694	DNMT1	0.00554374	-1.41791	0.220813	0.898777
ENST00000519253	PCM1	-0.000882927	5.31692	0.220826	0.898777
ENST00000400269	C20orf96	0.00461915	-2.4416	0.220853	0.898777
ENST00000369472	PNRC1	-0.00181319	2.98555	0.220867	0.898777
ENST00000493224	RPS27	-0.000886245	3.1323	0.220909	0.898777
ENST00000610813		-0.000885516	1.38542	0.220922	0.898777
ENST00000613584		0.000885516	1.07547	0.220922	0.898777
ENST00000554609	AP4S1	-0.0026507	-1.36196	0.220953	0.898777
ENST00000542754	AP4S1	0.0026507	2.9599	0.220953	0.898777
ENST00000361188	PRC1	-0.00206776	-0.519749	0.221009	0.898777
ENST00000394249	PRC1	0.00206776	2.04694	0.221009	0.898777
ENST00000373069	SLC25A25	-0.00818356	-1.97497	0.221039	0.898777
ENST00000399722	RBBP8	0.00310913	-1.75441	0.221064	0.898777
ENST00000393564	G6PD	-0.00109334	3.13635	0.221067	0.898777
ENST00000310611	CYB561D1	-0.00165099	3.15806	0.221078	0.898777
ENST00000359576	CLASP2	0.00160634	4.40993	0.221089	0.898777
ENST00000483465	IFT80	0.00343845	-0.217978	0.221106	0.898777
ENST00000409672	SCN9A	-0.00347307	2.75184	0.221117	0.898777
ENST00000347404	KITLG	0.00221942	3.154	0.221145	0.898804
ENST00000660224	FTX	0.00419213	-1.75399	0.221263	0.899127
ENST00000358160	GRAMD1C	0.00197336	1.01923	0.221288	0.899127
ENST00000372715	DYNC2I2	0.00170257	4.51832	0.221367	0.899127
ENST00000483181	DYNC2I2	-0.00170257	-0.0491294	0.221367	0.899127
ENST00000606162	PRXL2A	-0.00183288	3.89834	0.221368	0.899127
ENST00000366527	HNRNPU	-0.00246656	2.9598	0.221368	0.899127
ENST00000392612	RAB37	-0.00509856	-1.49391	0.221374	0.899127
ENST00000331479	SMDT1	-0.000793972	3.71961	0.221441	0.899151
ENST00000681251	ACER3	-0.0053813	-3.55062	0.221442	0.899151
ENST00000291182	ZNF235	-0.00357774	0.514886	0.221446	0.899151
ENST00000651055	ERCC5	-0.00303476	-0.873492	0.221466	0.899151
ENST00000353617	ARFIP1	-0.00131593	4.50712	0.221636	0.899752
ENST00000602784	RNF40	0.00182668	2.52891	0.221754	0.900028
ENST00000258062	REPS1	-0.00278859	1.55899	0.221769	0.900028
ENST00000320963	RCN2	-0.000676488	4.33438	0.221776	0.900028
ENST00000396830	IFFO1	0.0017084	2.12365	0.221804	0.900028
ENST00000358164	ITGAL	-0.00201706	3.68867	0.221824	0.900028
ENST00000591812	RINL	-0.00148638	2.58439	0.221863	0.900028
ENST00000593424	RINL	0.00148638	0.991878	0.221863	0.900028
ENST00000379312	RIPOR1	-0.0044575	-2.61614	0.221876	0.900028
ENST00000457866	AHI1	-0.00223067	1.90969	0.221915	0.900102
ENST00000672578	AKT3	-0.00397643	0.11042	0.221954	0.900171
ENST00000584379	TEX2	-0.00276555	5.90561	0.222004	0.900237
ENST00000311672	UQCRH	0.000789809	5.39528	0.222018	0.900237
ENST00000376160	ABI1	-0.00506213	-1.69389	0.222094	0.900237
ENST00000643516	TPP1	-0.00856971	-3.63023	0.222095	0.900237
ENST00000529664	PPFIBP2	0.00352602	-0.43343	0.222103	0.900237
ENST00000439936	COPS3	0.00217777	-1.27422	0.222117	0.900237
ENST00000372103	NXT2	-0.00145004	-0.398784	0.222157	0.900237
ENST00000372106	NXT2	0.00145004	3.35165	0.222157	0.900237
ENST00000314340	AGTRAP	-0.000810261	4.77353	0.222164	0.900237
ENST00000532933	DRAP1	-0.00143186	0.574026	0.222204	0.900314
ENST00000661541	SNHG14	-0.00522346	-2.2484	0.222231	0.900337
ENST00000653793		-0.00312404	1.79664	0.222351	0.900726
ENST00000538158	CEP57	0.00155245	1.06007	0.22237	0.900726
ENST00000344686	MAP3K14	-0.00225944	4.62162	0.222404	0.900775
ENST00000676666	G3BP2	0.0038999	0.440041	0.222443	0.900846
ENST00000582829	TP53I13	-0.00251488	-1.24632	0.222591	0.90101
ENST00000570123	COX4I1	0.0009795	1.72026	0.222602	0.90101
ENST00000470300	AHCTF1	0.0046956	0.420916	0.222604	0.90101
ENST00000524902	MTA2	0.00146324	4.53663	0.222613	0.90101
ENST00000309579	ATP5MD	-0.00121243	4.49101	0.222634	0.90101
ENST00000297565	OSR2	0.00397125	-1.22767	0.222638	0.90101
ENST00000435298	OSR2	-0.00397125	0.803223	0.222638	0.90101
ENST00000552593	ZNF740	-0.00116352	0.359302	0.222655	0.90101
ENST00000456013	PTPN6	0.00181365	1.34126	0.222697	0.901049
ENST00000369307	RBM8A	0.00103181	3.93203	0.222713	0.901049
ENST00000545759	KCTD10	-0.00170124	0.586593	0.222736	0.901049
ENST00000510784	RIPOR2	-0.00167516	2.42766	0.222756	0.901049
ENST00000523533	STAU2	0.00152612	0.442438	0.222773	0.901049
ENST00000483670	PDCD4	-0.00289161	-0.860434	0.222845	0.90115
ENST00000243045	ORMDL2	-0.000832876	3.76124	0.222952	0.90115
ENST00000548974	ORMDL2	0.000832876	2.78649	0.222952	0.90115
ENST00000337392	CLPTM1	0.00458065	6.29855	0.222963	0.90115
ENST00000546079	CLPTM1	-0.00458065	-1.69269	0.222963	0.90115
ENST00000462686	NMNAT1	-0.00293518	-1.30618	0.222969	0.90115
ENST00000377205	NMNAT1	0.00293518	3.11814	0.222969	0.90115
ENST00000392054	PID1	-0.0019587	0.933344	0.22297	0.90115
ENST00000425406	DMTF1	-0.0024357	0.898177	0.223016	0.901252
ENST00000527525	SIPA1	-0.00194968	1.58951	0.223066	0.901364
ENST00000527786	FLI1	-0.00181094	5.52503	0.22313	0.901517
ENST00000603986	CCDC120	-0.0022548	-0.170968	0.223167	0.901517
ENST00000374822	NRP1	0.00266115	-0.33558	0.223171	0.901517
ENST00000677625	SERPING1	-0.00131095	3.51906	0.223243	0.901517
ENST00000546392	NACA	-0.00077572	3.87255	0.223272	0.901517
ENST00000616128	CISD3	0.000841853	2.65252	0.223305	0.901517
ENST00000328923	SHMT2	-0.00144355	4.93697	0.22331	0.901517
ENST00000507293	HMGCS1	-0.00171628	1.9338	0.223312	0.901517
ENST00000649492	BTBD9	-0.0022909	3.11648	0.223319	0.901517
ENST00000481247	BTBD9	0.0022909	5.15603	0.223319	0.901517
ENST00000540469	SFSWAP	-0.00160359	1.04265	0.223405	0.90174
ENST00000555553	ITPK1	-0.00218275	-0.270987	0.223417	0.90174
ENST00000567391	APRT	-0.00322996	-1.48569	0.223481	0.901912
ENST00000649528	FOXP1	-0.00846175	-3.38041	0.223578	0.902161
ENST00000553532	TIMELESS	-0.00140693	2.27707	0.223623	0.902161
ENST00000240185	TARDBP	0.00149162	6.44781	0.223646	0.902161
ENST00000507980	RPS23	-0.00308335	-0.721397	0.223653	0.902161
ENST00000575318	KANSL1	0.00458786	-0.663748	0.223662	0.902161
ENST00000468660	KLF8	0.00160139	3.65262	0.223706	0.902161
ENST00000428376	SFTPA1	0.00186684	12.7933	0.223708	0.902161
ENST00000672186	RBP1	-0.00338608	3.42111	0.22374	0.902161
ENST00000232219	RBP1	0.00338608	-1.9463	0.22374	0.902161
ENST00000493454	NAA50	0.00546463	-3.29736	0.223758	0.902161
ENST00000439742	MXD3	-0.00356048	0.07597	0.223919	0.902621
ENST00000503782	MXD3	0.00356048	-1.7044	0.223919	0.902621
ENST00000341681	MAP4K3	0.00536986	-4.08312	0.223939	0.902621
ENST00000382044	TP53BP1	-0.00168109	5.41347	0.223959	0.902621
ENST00000255409	CHI3L1	-0.00232957	5.09246	0.224009	0.902652
ENST00000442133	PPP3CB-AS1	0.00220402	1.07089	0.224021	0.902652
ENST00000612404	SREK1	-0.00198556	0.00773607	0.224089	0.902652
ENST00000643660	CSNK2A1	0.00356797	0.0672044	0.224092	0.902652
ENST00000429727	ERG	0.00705862	-3.73442	0.224109	0.902652
ENST00000606752	USP6NL	0.00135405	0.40725	0.224114	0.902652
ENST00000522295	HSF4	-0.00399574	-1.65953	0.22412	0.902652
ENST00000573536	ZZEF1	0.00138282	1.41072	0.224154	0.902652
ENST00000453013	TFPI	-0.00180398	3.38208	0.22416	0.902652
ENST00000651814	RORC	-0.00421436	-1.51718	0.224212	0.902696
ENST00000544260	MTUS1	0.00335142	0.748713	0.224229	0.902696
ENST00000638289	SPIN3	0.005326	-2.4959	0.224257	0.902696
ENST00000374919	SPIN3	-0.005326	2.37274	0.224257	0.902696
ENST00000585156	PDE4DIP	-0.00482742	-2.6188	0.224288	0.902732
ENST00000246912	MLX	-0.0014544	0.990288	0.224383	0.903009
ENST00000650084	TJP2	-0.00313743	1.70314	0.224405	0.903009
ENST00000463089	TIAL1	0.00177875	-0.175473	0.224421	0.903009
ENST00000372901	UBR2	0.00144666	5.91873	0.224472	0.90304
ENST00000372899	UBR2	-0.00144666	3.44734	0.224472	0.90304
ENST00000618621	LPP	0.00554007	2.67684	0.224526	0.903083
ENST00000617246	LPP	-0.00554007	7.48285	0.224526	0.903083
ENST00000644072	CERT1	0.00177527	2.45185	0.224547	0.903083
ENST00000389757	PKP4	0.00101543	4.69851	0.224613	0.903111
ENST00000486442	KLHL29	-0.00144606	3.45299	0.224619	0.903111
ENST00000471654	KLHL29	0.00144606	1.1493	0.224619	0.903111
ENST00000482885	SCHIP1	-0.00257376	0.820366	0.224673	0.903206
ENST00000540182	NLRC5	0.00501781	-2.37423	0.224686	0.903206
ENST00000523447	DECR1	-0.00127226	0.743146	0.224798	0.903553
ENST00000652974	CALM2	-0.00109347	3.4103	0.22484	0.903553
ENST00000637561	ASAH1	0.00226618	4.35505	0.224917	0.903553
ENST00000336057	HDAC5	0.00285863	-0.902333	0.22493	0.903553
ENST00000374586	TMEM245	0.00112548	7.32725	0.224935	0.903553
ENST00000474380	LAMB1	0.00142008	5.18073	0.224941	0.903553
ENST00000370187	BTRC	-0.00281763	3.47956	0.224941	0.903553
ENST00000407472	RTL10	0.00295675	2.93956	0.224945	0.903553
ENST00000519234	ASPH	-0.0034363	-0.0214466	0.225017	0.903579
ENST00000625998	PROSER1	0.00325891	1.4592	0.225028	0.903579
ENST00000352251	PROSER1	-0.00325891	4.67572	0.225028	0.903579
ENST00000457356	MSC-AS1	0.00344797	-0.444403	0.225073	0.903579
ENST00000612399	PSMC6	0.000825048	5.57472	0.225081	0.903579
ENST00000638430	LIAS	0.00245041	-0.148409	0.225096	0.903579
ENST00000581258	BPTF	0.00140992	2.28753	0.225102	0.903579
ENST00000340334	FOLH1	-0.00486961	-2.08929	0.225184	0.903768
ENST00000532145	LRRK1	0.00174874	2.67601	0.225192	0.903768
ENST00000553888	VIPAS39	0.00379531	-1.94786	0.225243	0.903884
ENST00000652148	ESYT2	-0.00377447	3.44323	0.22531	0.903979
ENST00000462133	CCT6A	0.0023785	-1.21221	0.225323	0.903979
ENST00000304301	NUDT16L1	0.00147422	3.15162	0.225331	0.903979
ENST00000569524	FAM219B	0.00156616	3.98019	0.225425	0.904267
ENST00000381937	NADK2	-0.00261923	2.94209	0.225459	0.904308
ENST00000530179	MS4A6A	-0.0021821	1.08198	0.225508	0.904308
ENST00000361568	PPT2	0.00432774	-0.792756	0.225509	0.904308
ENST00000492412	SLC16A4	-0.00776969	-3.78843	0.225533	0.904308
ENST00000439424	C17orf49	-0.000746705	4.06372	0.225561	0.904308
ENST00000609923	SLC25A16	0.00122414	4.04892	0.225599	0.904308
ENST00000613424	IRF1	-0.00636457	-2.47173	0.225653	0.904308
ENST00000557802	DCAF11	0.0066876	-3.13897	0.225702	0.904308
ENST00000307677	BCL2L1	-0.00118257	6.30828	0.225704	0.904308
ENST00000663763	SNHG11	0.00515114	-2.21302	0.22571	0.904308
ENST00000467048	RFT1	-0.00130644	0.140133	0.225752	0.904308
ENST00000550804	CALCOCO1	0.00137749	2.58998	0.22577	0.904308
ENST00000223428	ZNF510	0.00242793	4.24975	0.225771	0.904308
ENST00000375231	ZNF510	-0.00242793	-1.03311	0.225771	0.904308
ENST00000651808	BIVM	-0.00180536	-0.573894	0.225832	0.904308
ENST00000536224	GCH1	0.00804029	-1.13627	0.225849	0.904308
ENST00000536265	DDX11	-0.00482258	-1.66576	0.225915	0.904308
ENST00000511461	MTRR	0.00142256	3.94396	0.225968	0.904308
ENST00000645005	CHD4	-0.00826536	-2.46475	0.225991	0.904308
ENST00000320623	NQO1	-0.00121469	3.89548	0.226054	0.904308
ENST00000377960	GLIPR2	0.00138703	6.68089	0.226079	0.904308
ENST00000550399	ARHGAP9	0.00300522	-0.539962	0.226082	0.904308
ENST00000615281	NBPF11	-0.00203266	2.95091	0.226115	0.904308
ENST00000456592	TAPBP	-0.00147685	1.31751	0.226121	0.904308
ENST00000264094	LOXL3	-0.00233707	0.316212	0.226129	0.904308
ENST00000453372	ZNF562	0.00178598	4.3661	0.226135	0.904308
ENST00000296591	EDIL3	-0.00179784	5.37971	0.226151	0.904308
ENST00000380138	EDIL3	0.00179784	5.43541	0.226151	0.904308
ENST00000359775	ZDHHC14	-0.00168101	2.52416	0.226156	0.904308
ENST00000470877	MINDY1	-0.00187453	-0.00738816	0.22617	0.904308
ENST00000677789	CTSH	-0.00157354	5.40785	0.226174	0.904308
ENST00000636203	KAZN	0.00268605	-0.987293	0.226202	0.904308
ENST00000583565	NCOA4	-0.00333198	-0.930446	0.226213	0.904308
ENST00000511995	CCT5	0.00140844	0.552968	0.226213	0.904308
ENST00000427795	XPC	0.00135478	-0.434143	0.226241	0.904308
ENST00000285021	XPC	-0.00135478	5.91021	0.226241	0.904308
ENST00000590151	ACLY	0.00143967	5.22067	0.226251	0.904308
ENST00000492853	UHRF2	0.00140114	1.90342	0.226284	0.904308
ENST00000379730	IQGAP2	-0.00187979	3.7148	0.226323	0.904308
ENST00000326499	VNN2	0.00259087	2.84098	0.226331	0.904308
ENST00000440886	LPAR3	-0.00723485	0.0330694	0.22643	0.904308
ENST00000370611	LPAR3	0.00723485	-1.90807	0.22643	0.904308
ENST00000262133	RBL2	-0.00198929	7.00871	0.226442	0.904308
ENST00000456393	NFYC	-0.00195992	-0.521436	0.226449	0.904308
ENST00000374179	MAPK8	-0.00189169	3.1457	0.226458	0.904308
ENST00000262816	MAU2	-0.00195224	-0.361984	0.226548	0.904308
ENST00000369781	SLC16A4	-0.00259204	1.39182	0.226638	0.904308
ENST00000657250	LINC00667	-0.00387775	1.03644	0.226648	0.904308
ENST00000604714	WDR11	0.00190861	0.72609	0.22665	0.904308
ENST00000356056	MYO9A	0.0011938	5.99138	0.226656	0.904308
ENST00000424691	CIDECP1	0.000960299	1.97359	0.226708	0.904308
ENST00000432401	CIDECP1	-0.000960299	0.0711613	0.226708	0.904308
ENST00000493674	VPS52	0.00206751	-0.499649	0.226717	0.904308
ENST00000608763	GAS6	0.00143669	2.42497	0.226738	0.904308
ENST00000595550	PIH1D1	-0.00130591	0.184315	0.22677	0.904308
ENST00000315576	ADGRE2	0.00260777	3.60537	0.226797	0.904308
ENST00000360222	ADGRE2	-0.00260777	-0.683886	0.226797	0.904308
ENST00000433818	INTS4	0.00271856	-0.794924	0.226803	0.904308
ENST00000318709	AVL9	0.00310057	5.28074	0.226809	0.904308
ENST00000532303	NDUFV1	0.00135676	1.85549	0.226841	0.904308
ENST00000578507	STRADA	-0.00338704	-0.437114	0.226862	0.904308
ENST00000666993	LINC02762	-0.00312791	-0.529827	0.226864	0.904308
ENST00000419895	LINC02762	0.00312791	-1.02391	0.226864	0.904308
ENST00000450894	ITGB4	0.00261971	2.69472	0.226897	0.904308
ENST00000607266	CUTA	0.000921168	3.31956	0.226939	0.904308
ENST00000439235	CHD3	0.00192509	0.145167	0.226944	0.904308
ENST00000493317	RPL21	-0.00186206	-0.325611	0.22695	0.904308
ENST00000525844	BDP1	0.00168839	3.81614	0.226997	0.904308
ENST00000605204	SRSF4	-0.00140257	0.783927	0.227043	0.904308
ENST00000445961	RPS9	-0.00213446	2.17245	0.227054	0.904308
ENST00000549581	PRR13	-0.00138355	0.27537	0.227073	0.904308
ENST00000581693	DDX5	0.00129975	7.48663	0.227089	0.904308
ENST00000360864	DNAJC5	0.000678899	6.13664	0.227165	0.904308
ENST00000470551	DNAJC5	-0.000678899	4.74525	0.227165	0.904308
ENST00000382891	NSD2	-0.00770014	-3.39683	0.227168	0.904308
ENST00000483793	PARP15	0.00262408	1.84342	0.227176	0.904308
ENST00000413154	C2	-0.00199282	1.34797	0.227199	0.904308
ENST00000318312	BBS1	-0.00232786	4.93724	0.227204	0.904308
ENST00000526760	BBS1	0.00232786	0.0133339	0.227204	0.904308
ENST00000581979	SRSF1	-0.00401558	-2.82749	0.22724	0.904308
ENST00000316316	MCM9	-0.002602	2.92506	0.22724	0.904308
ENST00000265807	SH2D4A	0.00185567	4.48427	0.227252	0.904308
ENST00000519207	SH2D4A	-0.00185567	0.979118	0.227252	0.904308
ENST00000355632	ZNF397	0.00151702	-0.0101558	0.227259	0.904308
ENST00000504456	PAM	0.00118533	2.06807	0.227355	0.904308
ENST00000602290	HCG18	-0.00357279	0.292991	0.227368	0.904308
ENST00000407965	MAFF	-0.00409719	1.16484	0.227389	0.904308
ENST00000382004	RFX3	0.00562703	-2.63728	0.227403	0.904308
ENST00000617270	RFX3	-0.00562703	4.03279	0.227403	0.904308
ENST00000475892	SUPT20H	0.00169209	2.26592	0.227448	0.904308
ENST00000338343	FBXL19	-0.00186638	2.60616	0.227486	0.904308
ENST00000427128	FBXL19	0.00186638	1.82286	0.227486	0.904308
ENST00000409960	SERF2	-0.00269151	-0.0287617	0.227497	0.904308
ENST00000586789	POLR2I	-0.00117185	0.13449	0.227545	0.904308
ENST00000561110	DNAJC17	0.00128313	0.902801	0.22756	0.904308
ENST00000487223	CAPN2	0.0029678	-0.5261	0.227572	0.904308
ENST00000555925	MPP5	0.00297173	3.95458	0.22758	0.904308
ENST00000530342	KDM2A	-0.00181982	3.22925	0.227604	0.904308
ENST00000621420	SRP19	-0.0028246	-1.06589	0.227627	0.904308
ENST00000467415	TMEM14C	0.00144926	-0.124042	0.227637	0.904308
ENST00000544577	OLR1	-0.00456592	-0.965998	0.227644	0.904308
ENST00000420878	ZSCAN30	-0.00306479	0.264635	0.227706	0.904308
ENST00000223368	BCL7B	-0.0010483	5.07712	0.227711	0.904308
ENST00000393276	DENND2C	0.00372764	0.655553	0.227716	0.904308
ENST00000458350	ATG10	0.000891492	1.46266	0.227725	0.904308
ENST00000282185	ATG10	-0.000891492	1.55568	0.227725	0.904308
ENST00000515572	SNF8	0.00154618	0.465621	0.227766	0.904308
ENST00000510644	FGFRL1	0.00735781	-2.20656	0.227766	0.904308
ENST00000559075	ETFA	-0.00167167	1.33145	0.227801	0.904361
ENST00000553700	HECTD1	-0.00136045	5.46299	0.227831	0.904392
ENST00000542677	SERPINB8	0.00276633	0.566618	0.227923	0.904425
ENST00000428331	ATP2C1	-0.00259923	4.03592	0.227923	0.904425
ENST00000642589	DDX3X	-0.00384034	0.930663	0.227984	0.904425
ENST00000315585	CHFR	-0.00171123	0.543313	0.227993	0.904425
ENST00000289921	FAM160B2	-0.00107769	4.88931	0.227994	0.904425
ENST00000402676	AKAP12	0.003171	6.59432	0.228025	0.904425
ENST00000354675	AKAP12	-0.003171	4.73478	0.228025	0.904425
ENST00000545450	MSLN	-0.00166509	5.82459	0.22805	0.904425
ENST00000652527	FTX	-0.00550736	-2.79736	0.22806	0.904425
ENST00000339255	NIPAL3	0.00153182	0.0137342	0.228103	0.904425
ENST00000374399	NIPAL3	-0.00153182	5.89319	0.228103	0.904425
ENST00000513238	PARM1	0.0018678	3.48761	0.228122	0.904425
ENST00000307428	PARM1	-0.0018678	6.93557	0.228122	0.904425
ENST00000225430	RPL19	-0.000832564	9.25899	0.228141	0.904425
ENST00000360951	ZCWPW1	-0.0028426	0.00546629	0.228212	0.904568
ENST00000577253	PER1	-0.00261948	0.560131	0.22822	0.904568
ENST00000472669	OSTM1	-0.00291409	-1.47666	0.228264	0.904588
ENST00000546450	TBC1D15	0.00162854	0.599869	0.228309	0.904588
ENST00000645028	DOCK10	0.00432256	1.64342	0.228311	0.904588
ENST00000674128	TSGA10	0.00429644	-1.52127	0.228316	0.904588
ENST00000568760	DEF8	-0.00255331	-0.515227	0.228355	0.904588
ENST00000476238	RNASET2	-0.00116907	4.37051	0.228379	0.904588
ENST00000261464	TRAF5	-0.00153371	3.55855	0.228463	0.904588
ENST00000473385	TRAF5	0.00153371	2.90088	0.228463	0.904588
ENST00000380903	SELENOO	-0.00149857	3.25752	0.228492	0.904588
ENST00000492092	SELENOO	0.00149857	2.3593	0.228492	0.904588
ENST00000622857	SIX5	0.00574344	-3.73616	0.228494	0.904588
ENST00000463292	DMKN	-0.00273295	-0.815312	0.228501	0.904588
ENST00000473976	DXO	-0.00224294	0.272305	0.228538	0.904588
ENST00000526319	MRPL49	-0.00285453	-1.32058	0.228547	0.904588
ENST00000572965	RPH3AL	0.00266749	-0.802144	0.228549	0.904588
ENST00000367688	RABGAP1L	-0.00188128	-0.391865	0.22866	0.904936
ENST00000495307	ZNF542P	0.00220865	3.53747	0.22868	0.904936
ENST00000641023	PHGDH	0.00275119	3.89293	0.228778	0.904961
ENST00000496756	PHGDH	-0.00275119	-0.616723	0.228778	0.904961
ENST00000677164	ABCC1	-0.00291455	0.0570043	0.228795	0.904961
ENST00000619707	C9orf72	-0.00397269	-2.05866	0.22881	0.904961
ENST00000307179	USP8	-0.00253706	2.34496	0.22884	0.904961
ENST00000674765	SLC2A1	0.00474998	-1.9521	0.228852	0.904961
ENST00000295414	CCNYL1	0.00215035	4.62066	0.228886	0.904961
ENST00000467249	HNRNPH3	-0.00122425	1.60234	0.228892	0.904961
ENST00000263713	EPB41L5	0.00133614	5.34955	0.228894	0.904961
ENST00000245934	SYMPK	-0.00172573	5.73099	0.228933	0.904961
ENST00000531455	ADAM15	-0.00682137	-2.85398	0.228939	0.904961
ENST00000261303	PSMC1	-0.000801949	2.19213	0.228961	0.904961
ENST00000313269	GRINA	-0.00124844	4.1789	0.228967	0.904961
ENST00000409098	EIF4E2	-0.00053753	5.01834	0.229018	0.905074
ENST00000551307	MON2	0.00158482	3.33891	0.229062	0.905163
ENST00000256108	IMPA1	0.00248657	3.90403	0.229163	0.905378
ENST00000311489	IMPA1	-0.00248657	-0.78897	0.229163	0.905378
ENST00000367378	PCMT1	0.00103042	2.36347	0.229193	0.905378
ENST00000503103	SLC9B2	0.00221908	-0.524053	0.229223	0.905378
ENST00000436674	TMEM184B	0.00146073	2.25833	0.229234	0.905378
ENST00000536122	GAS8	-0.00372102	-1.32596	0.229246	0.905378
ENST00000373371	SLC2A8	-0.00139941	2.49304	0.229321	0.905589
ENST00000560328	NEO1	0.00222098	5.73493	0.229389	0.905707
ENST00000357234	IRF5	-0.00232117	3.12652	0.229415	0.905707
ENST00000681923	KMT2C	0.00197081	3.07298	0.229437	0.905707
ENST00000395067	MSANTD3	0.00352286	2.97924	0.229484	0.905707
ENST00000622639	MSANTD3	-0.00352286	1.10185	0.229484	0.905707
ENST00000540243	MTF2	0.00343248	-1.62041	0.229528	0.905707
ENST00000595196	HNRNPUL1	-0.00173548	3.48628	0.229539	0.905707
ENST00000342454	HAUS4	0.00699733	-3.58803	0.229552	0.905707
ENST00000450753	TMEM176B	-0.00186129	1.26271	0.229555	0.905707
ENST00000525239	WDR74	-0.0013172	0.331821	0.229589	0.905707
ENST00000425241	NR2C2	-0.00245747	-1.21088	0.229609	0.905707
ENST00000409318	TBC1D8	0.00118454	4.64429	0.22965	0.905707
ENST00000431367	IKZF4	0.00266327	3.02634	0.229652	0.905707
ENST00000448368	LARP4B	-0.00114504	0.728042	0.229654	0.905707
ENST00000580655	LINC02210	0.00220858	-0.36677	0.229741	0.905883
ENST00000345358	BAX	-0.000805714	4.88427	0.229758	0.905883
ENST00000276576	ADHFE1	-0.00482706	-0.876799	0.229787	0.905883
ENST00000394990	SMIM29	0.00136879	1.99478	0.229792	0.905883
ENST00000460522	LYPLAL1	-0.00159288	-0.128732	0.229806	0.905883
ENST00000568237	CYB5B	0.00146017	0.35412	0.229884	0.905983
ENST00000537626	CD163	0.00362929	0.71849	0.229895	0.905983
ENST00000478222	CFP	0.00281444	0.0152104	0.229897	0.905983
ENST00000528266	CCDC17	-0.00531444	-2.0709	0.229983	0.906035
ENST00000414912	BTN3A1	-0.00184848	0.942415	0.230017	0.906035
ENST00000464356	MEF2D	0.00302868	2.22369	0.230045	0.906035
ENST00000238855	AFTPH	0.00156689	1.95967	0.230047	0.906035
ENST00000356309	NCAPG2	-0.00206105	2.56006	0.230086	0.906035
ENST00000599293	EMC10	-0.00157072	5.35424	0.230088	0.906035
ENST00000468024	TCEAL4	-0.000983833	2.81368	0.230098	0.906035
ENST00000340958	CLDN4	-0.00299073	6.38424	0.230102	0.906035
ENST00000392659	MRPL47	0.000963356	1.19567	0.230126	0.906035
ENST00000476781	MRPL47	-0.000963356	3.73124	0.230126	0.906035
ENST00000471753	MBOAT2	0.0020616	0.329291	0.230155	0.906062
ENST00000420247	SCYL1	-0.000923802	4.50779	0.23018	0.906078
ENST00000526579	SNX19	0.00327944	-0.134608	0.230223	0.906078
ENST00000355415	MFSD12	-0.000951333	4.08216	0.230246	0.906078
ENST00000396365	LILRA6	-0.00183325	2.39883	0.230272	0.906078
ENST00000679126	KIF23	0.00435778	-0.867634	0.230288	0.906078
ENST00000352331	KIF23	-0.00435778	0.0725712	0.230288	0.906078
ENST00000341217	FAM222B	0.00337915	-0.119008	0.230349	0.906113
ENST00000519380	RDH10	-0.00441716	-2.78779	0.230357	0.906113
ENST00000382162	SFI1	0.00224565	0.753844	0.230396	0.906113
ENST00000412585	HLA-B	-0.00093132	11.3836	0.230402	0.906113
ENST00000524460	SNX19	-0.00405182	-0.758104	0.230418	0.906113
ENST00000453321	TMEM67	0.00305957	3.00536	0.230427	0.906113
ENST00000575712	BAIAP2	-0.00152152	1.06999	0.230466	0.90618
ENST00000409487	ZEB2	-0.00160995	4.72218	0.230592	0.906485
ENST00000379066	PRKD3	0.00252448	3.47838	0.230595	0.906485
ENST00000491718	TNRC6A	0.00259496	1.21236	0.230608	0.906485
ENST00000414281	CAP1	-0.00196388	0.0795678	0.230666	0.906629
ENST00000680701	DMD	-0.00266514	1.78073	0.230731	0.906796
ENST00000216879	NSFL1C	0.00078403	5.3598	0.230826	0.907086
ENST00000262795	SHANK3	0.00482161	2.12337	0.230863	0.907143
ENST00000357137	XPNPEP3	0.0012865	3.34715	0.230884	0.907143
ENST00000265062	RAB7A	0.00112378	7.68443	0.230933	0.907158
ENST00000285735	RHOC	-0.0010971	2.08068	0.23097	0.907158
ENST00000399464	NEURL4	-0.00180053	3.87926	0.230979	0.907158
ENST00000484849	AGER	0.00329465	2.64441	0.231018	0.907158
ENST00000575301	NLGN2	-0.00169175	0.641012	0.231028	0.907158
ENST00000302926	NLGN2	0.00169175	4.37341	0.231028	0.907158
ENST00000324685	RNF40	-0.0013649	5.10305	0.231039	0.907158
ENST00000479887	OR2A20P	0.0049293	-1.40942	0.231152	0.907379
ENST00000301043	RAB34	0.00155493	1.0993	0.231171	0.907379
ENST00000482945	ADAM10	0.00213759	0.232986	0.231171	0.907379
ENST00000439220	CSK	-0.000928978	5.03822	0.231182	0.907379
ENST00000602496	GFOD2	0.00325341	-2.99425	0.231361	0.907732
ENST00000485551	KIAA0319L	-0.00110248	2.40839	0.231407	0.907732
ENST00000205557	ABCC6	-0.00153097	3.94104	0.231411	0.907732
ENST00000475656	ABRAXAS1	0.000924214	2.89547	0.231491	0.907732
ENST00000321945	ABRAXAS1	-0.000924214	2.00352	0.231491	0.907732
ENST00000642334	SPG7	-0.00272081	1.31565	0.231495	0.907732
ENST00000334318	PTBP3	-0.00203714	0.361482	0.231514	0.907732
ENST00000262776	LGALS3BP	-0.000986291	8.71278	0.231553	0.907732
ENST00000360150	ERGIC2	0.000881036	4.69163	0.231563	0.907732
ENST00000604423	SRGAP2	-0.00170649	-0.135384	0.231577	0.907732
ENST00000490103	THOC5	-0.00221005	1.74384	0.231601	0.907732
ENST00000360151	NPIPA5	0.0101192	1.68627	0.231608	0.907732
ENST00000543801	NPIPA5	-0.0101192	-3.40958	0.231608	0.907732
ENST00000491381	SNX21	0.00283162	-1.9025	0.231649	0.907732
ENST00000216281	HSP90AA1	0.00115098	9.52154	0.231666	0.907732
ENST00000453258	ENTPD1	0.00104727	4.94629	0.231728	0.907732
ENST00000402578	GRB10	0.00633696	-2.16984	0.231733	0.907732
ENST00000525459	PTPRK	0.00228754	-0.533804	0.231802	0.907732
ENST00000681443	PTP4A3	0.0030572	2.26264	0.231807	0.907732
ENST00000367739	IFNGR1	-0.00109961	7.66056	0.231842	0.907732
ENST00000483733	RABL3	-0.00135273	0.997443	0.231842	0.907732
ENST00000475997	HNRNPU	0.00188755	3.97142	0.231865	0.907732
ENST00000580087	TIMM21	0.00141434	-0.918696	0.231867	0.907732
ENST00000469998	PNPLA7	0.00275771	-0.395772	0.231876	0.907732
ENST00000014914	GPRC5A	0.00214178	9.24335	0.231891	0.907732
ENST00000649276	TBX1	0.00779994	-0.811312	0.231918	0.907732
ENST00000332710	TBX1	-0.00779994	-4.21253	0.231918	0.907732
ENST00000422840	GLG1	0.00206198	7.3959	0.231944	0.907732
ENST00000277554	NACC2	0.00459517	0.115321	0.231961	0.907732
ENST00000371753	NACC2	-0.00459517	5.03953	0.231961	0.907732
ENST00000610980	IBTK	-0.00317342	-0.135491	0.231993	0.907732
ENST00000584436	BAHCC1	-0.00380024	2.72966	0.232001	0.907732
ENST00000591462	PRKCSH	-0.00111945	4.70916	0.232023	0.907732
ENST00000680885	DENND5A	0.00259701	0.687561	0.232101	0.907732
ENST00000535306	RNF135	-0.00132431	0.930535	0.232157	0.907732
ENST00000265245	LSG1	0.00111518	5.09873	0.232224	0.907732
ENST00000651976	PELATON	-0.00301178	-0.363567	0.232234	0.907732
ENST00000673475	ARHGEF2	-0.00130119	3.29516	0.232244	0.907732
ENST00000591925	ME2	0.00340036	-0.174427	0.232245	0.907732
ENST00000396024	ANXA2	-0.00168505	1.38428	0.232286	0.907732
ENST00000539242	BCAR3	0.00166614	2.85113	0.232335	0.907732
ENST00000548784	MED13L	0.00263298	0.476186	0.232475	0.907732
ENST00000409411	PREPL	0.00165133	2.68723	0.232531	0.907732
ENST00000343043	DAP3	-0.000810341	4.58392	0.232546	0.907732
ENST00000461307	MICAL3	0.00142035	0.23691	0.232562	0.907732
ENST00000454473	BRD8	-0.00346429	-0.995113	0.232572	0.907732
ENST00000228425	PPFIBP1	0.00178552	6.12065	0.232573	0.907732
ENST00000479314	ZDHHC3	0.00199268	-0.480002	0.232576	0.907732
ENST00000298229	INPPL1	-0.00134582	6.52938	0.232579	0.907732
ENST00000463997	CAPN2	0.00263482	0.210797	0.232609	0.907732
ENST00000473145	PHF7	-0.00138784	-0.221452	0.232639	0.907732
ENST00000327906	PHF7	0.00138784	0.251091	0.232639	0.907732
ENST00000357203	C3orf18	0.0036017	-1.00611	0.232662	0.907732
ENST00000509263	HNRNPD	-0.00172574	0.84256	0.232718	0.907732
ENST00000556548	SDR39U1	-0.00175508	1.19745	0.232759	0.907732
ENST00000395594	PAQR3	-0.00116561	1.34269	0.232785	0.907732
ENST00000515853	PAQR3	0.00116561	2.97234	0.232785	0.907732
ENST00000489173	GLYCTK	-0.00142822	0.877177	0.232791	0.907732
ENST00000657603	CNN3-DT	0.00425314	-2.24736	0.232793	0.907732
ENST00000476232	CRYZL2P	0.00112658	3.9721	0.2328	0.907732
ENST00000593226	PPP1R13L	-0.0036121	-0.645375	0.232805	0.907732
ENST00000475815	FEZ2	0.00147301	0.20294	0.23282	0.907732
ENST00000504778	DHX29	0.00210931	0.596557	0.23282	0.907732
ENST00000251636	DHX29	-0.00210931	5.13011	0.23282	0.907732
ENST00000269812	PLPP2	0.00446597	-2.03661	0.232849	0.907732
ENST00000394872	COL4A6	-0.00864096	-2.82922	0.232859	0.907732
ENST00000675510	B9D1	0.00276858	-0.170677	0.232877	0.907732
ENST00000341749	MIA2	0.00159029	3.92608	0.23289	0.907732
ENST00000597240	ZNF544	0.00448722	-1.09847	0.232891	0.907732
ENST00000326407	ITM2C	0.00510971	-1.52471	0.23292	0.907732
ENST00000460933	RYK	0.000792984	5.34167	0.232976	0.907732
ENST00000597136	TRIM28	0.00174353	3.91368	0.232999	0.907732
ENST00000555597	RNASE4	-0.00231624	1.89333	0.233019	0.907732
ENST00000332878	MACC1	-0.00393941	-1.64824	0.233023	0.907732
ENST00000400331	MACC1	0.00393941	4.71871	0.233023	0.907732
ENST00000489109	ANXA1	-0.00243581	1.11586	0.233052	0.907732
ENST00000640607	MIA2	-0.00288037	0.465393	0.233055	0.907732
ENST00000397682	C21orf58	0.00387332	-1.55151	0.233061	0.907732
ENST00000291691	C21orf58	-0.00387332	0.00192439	0.233061	0.907732
ENST00000271915	KCNN3	-0.00581899	3.59118	0.233076	0.907732
ENST00000618040	KCNN3	0.00581899	-1.95388	0.233076	0.907732
ENST00000616283	FER1L4	0.00510495	-2.33623	0.233083	0.907732
ENST00000613061	FER1L4	-0.00510495	-1.82889	0.233083	0.907732
ENST00000290795	GPBP1L1	0.000866001	5.28509	0.233111	0.907732
ENST00000336686	LRRFIP2	-0.00193191	-0.693549	0.233114	0.907732
ENST00000371713	SLC29A1	-0.00210051	0.767477	0.233246	0.90816
ENST00000298687	NDRG2	-0.0018641	2.29311	0.233299	0.908285
ENST00000359013	TGFBR2	-0.0012113	6.89592	0.233369	0.908465
ENST00000355451	NUDCD3	-0.000787414	4.66671	0.233415	0.908465
ENST00000398870	PIK3C3	0.00274535	0.0588319	0.233431	0.908465
ENST00000428136	LRCH3	-0.00105481	1.28609	0.233432	0.908465
ENST00000327697	RNF123	-0.00147818	4.67192	0.233467	0.908514
ENST00000612223	SYNRG	0.000903497	5.70412	0.23349	0.908522
ENST00000502585	ANKH	0.00172634	-0.050326	0.233578	0.908689
ENST00000284719	OLA1	-0.000925423	3.12052	0.233586	0.908689
ENST00000438925	MMS19	-0.00123811	5.17625	0.233623	0.908689
ENST00000296555	FBXW7	-0.00212948	1.75091	0.23366	0.908689
ENST00000495517	RBM41	-0.00109	1.6556	0.23367	0.908689
ENST00000265044	SSR3	-0.000777072	6.86825	0.23367	0.908689
ENST00000535577	ZNF668	-0.00215742	0.503299	0.233685	0.908689
ENST00000394132	TTC23	0.00219061	2.61575	0.233731	0.908783
ENST00000448392	TMEM87A	-0.000900606	2.74965	0.23376	0.908809
ENST00000651503	MECOM	-0.00128618	3.89026	0.233885	0.909009
ENST00000424952	ZDHHC3	-0.00079622	4.75315	0.233903	0.909009
ENST00000515506	CNOT6L	-0.00266366	0.776636	0.233915	0.909009
ENST00000534854	YAF2	0.00151295	2.81728	0.233936	0.909009
ENST00000469048	IRF7	0.00322521	-1.65741	0.233938	0.909009
ENST00000563480	SNAPC5	-0.00166837	-0.777682	0.233941	0.909009
ENST00000292524	LRRC14	0.00143699	4.005	0.233987	0.909102
ENST00000515774	PRIMPOL	0.0027538	-0.640403	0.234032	0.909129
ENST00000534898	PRORP	-0.00177933	3.11691	0.234037	0.909129
ENST00000499869	WDR1	-0.00193544	8.04514	0.234119	0.909262
ENST00000428192	OTUB1	0.00295695	-0.677542	0.234121	0.909262
ENST00000571632	CNTROB	0.00167512	1.03629	0.234171	0.909262
ENST00000574401	PLSCR3	-0.00182453	2.02126	0.23419	0.909262
ENST00000370981	DIRAS3	-0.00215611	-0.45407	0.234209	0.909262
ENST00000646789	DIRAS3	0.00215611	1.56648	0.234209	0.909262
ENST00000252487	TOMM40	-0.00488173	2.10311	0.234223	0.909262
ENST00000514123	CYB5B	-0.00220968	-0.667895	0.234258	0.909312
ENST00000302217	MAP4K4	0.00135667	4.13635	0.234312	0.909438
ENST00000548933	PCBP2	0.00115385	2.79594	0.234346	0.909462
ENST00000517973	GPX3	-0.00418048	-1.14861	0.23437	0.909462
ENST00000298694	ARHGEF40	0.00168118	5.38006	0.234385	0.909462
ENST00000282605	JADE2	-0.00397655	-1.00115	0.234405	0.909462
ENST00000482808	CAPZB	0.00287156	-0.734265	0.234494	0.909476
ENST00000534225	IL18	-0.00173749	0.839805	0.234508	0.909476
ENST00000528062	RBM39	0.0020098	1.54369	0.234526	0.909476
ENST00000671800	SAMD8	-0.00489276	3.63675	0.234537	0.909476
ENST00000495627	GMPPB	0.00202696	0.0806567	0.234542	0.909476
ENST00000680877	KMT2C	-0.00998634	-3.81607	0.234555	0.909476
ENST00000474507	CCZ1	0.00174714	1.09908	0.234561	0.909476
ENST00000353578	COL6A3	-0.00170178	5.15758	0.234605	0.909545
ENST00000371843	SPATA6	-0.00155696	0.902964	0.234649	0.909545
ENST00000371847	SPATA6	0.00155696	3.66283	0.234649	0.909545
ENST00000459775	USP39	-0.00113736	2.65199	0.234665	0.909545
ENST00000338306	CCDC157	0.00228794	-0.646204	0.234708	0.909567
ENST00000291547	PKNOX1	0.0032899	4.34262	0.234771	0.909567
ENST00000560448	PKNOX1	-0.0032899	-2.50095	0.234771	0.909567
ENST00000616972	SEPTIN2	0.00271956	-0.70238	0.234801	0.909567
ENST00000442986	ZNF438	-0.00748069	-3.70003	0.234826	0.909567
ENST00000550683	ACVRL1	-0.00131144	6.39479	0.234839	0.909567
ENST00000482555	METTL2B	0.00236476	1.7642	0.234841	0.909567
ENST00000541078	ARHGDIA	0.00167036	0.336962	0.234887	0.909567
ENST00000380615	KATNAL1	0.00197282	4.3277	0.234888	0.909567
ENST00000380617	KATNAL1	-0.00197282	-0.746507	0.234888	0.909567
ENST00000637417	ARHGEF9	-0.00728421	-1.73259	0.234998	0.909907
ENST00000397323	RBPMS	-0.000723267	5.48686	0.23502	0.909909
ENST00000361471	DMD	-0.00347434	0.313379	0.235076	0.910043
ENST00000569177	MVD	-0.00135109	1.32081	0.235098	0.910043
ENST00000361254	CD300LF	0.00343638	-1.71235	0.235138	0.910115
ENST00000330232	ADA2	0.00189359	5.19901	0.235184	0.910208
ENST00000513346	TCOF1	-0.00781546	-3.04216	0.235234	0.910318
ENST00000445635	TMBIM1	-0.00229003	-0.544088	0.23527	0.910371
ENST00000502322	STARD4	-0.001755	0.821015	0.235327	0.910508
ENST00000510558	SNF8	-0.00345452	-2.56336	0.235353	0.910526
ENST00000473530	FCGR2C	-0.00250024	1.11328	0.235377	0.910534
ENST00000676734	G3BP1	-0.00534424	-1.25368	0.235437	0.910681
ENST00000265299	MINDY4	-0.00188273	4.01831	0.23548	0.910681
ENST00000409881	MINDY4	0.00188273	0.118871	0.23548	0.910681
ENST00000566848	TMEM219	-0.000700463	4.02875	0.235571	0.910949
ENST00000373719	OGT	0.00170424	6.86458	0.235636	0.911005
ENST00000488174	OGT	-0.00170424	6.05501	0.235636	0.911005
ENST00000646411	VPS13D	0.00166025	4.56804	0.235661	0.911005
ENST00000336865	UNG	0.00383379	4.05751	0.235694	0.911005
ENST00000242576	UNG	-0.00383379	0.0487263	0.235694	0.911005
ENST00000581729	CTC1	0.00264178	-0.854694	0.235742	0.911105
ENST00000379059	POLA1	-0.00749296	-2.55603	0.235787	0.911195
ENST00000513581	THAP9-AS1	-0.00208903	-0.352151	0.23582	0.911237
ENST00000648303	LMBRD1	0.00332091	0.179217	0.235858	0.911301
ENST00000461133	CLASP2	-0.00158439	4.31214	0.235884	0.911318
ENST00000673858	STAT1	-0.00439753	0.157421	0.236039	0.911831
ENST00000474210	MIEN1	0.0020616	0.735819	0.23613	0.912086
ENST00000648874	SLC25A24	0.00240767	0.817876	0.236148	0.912086
ENST00000313552	ING5	-0.00090538	4.16311	0.236252	0.912246
ENST00000374759	SLC38A10	-0.0013891	6.5823	0.236252	0.912246
ENST00000247026	NSRP1	-0.00139196	4.63427	0.236255	0.912246
ENST00000428413	SCAP	0.00895716	-3.93137	0.236361	0.912424
ENST00000308110	MUS81	-0.00133149	4.14352	0.236374	0.912424
ENST00000330540	CD86	0.00253212	4.63828	0.236403	0.912424
ENST00000622309	VPS11	0.00161405	0.314997	0.236444	0.912424
ENST00000545284	COPA	0.00584731	-1.74683	0.236475	0.912424
ENST00000304400	PAM	-0.000818506	3.99471	0.236506	0.912424
ENST00000570848	DERL2	-0.00206731	-0.673633	0.236515	0.912424
ENST00000588667	ATG4D	-0.00245242	-0.164928	0.23652	0.912424
ENST00000572621	PRPF8	-0.00130849	2.95792	0.236531	0.912424
ENST00000216194	ADSL	0.00535683	-3.40238	0.236566	0.912424
ENST00000496447	PTPRF	0.00160167	4.45533	0.236577	0.912424
ENST00000494110	MLPH	0.00198946	1.48484	0.236583	0.912424
ENST00000505365	ZNF302	-0.00248215	0.585237	0.236599	0.912424
ENST00000230640	MTREX	0.00116393	5.49899	0.236606	0.912424
ENST00000414144	ZNF200	0.0015887	2.67429	0.236633	0.912444
ENST00000464539	TNRC6A	0.00375518	-0.46402	0.236665	0.912482
ENST00000565458	PSME3IP1	-0.00332146	-0.744921	0.236727	0.912612
ENST00000378094	GBA2	-0.00237068	-0.545021	0.236766	0.912612
ENST00000445347	LILRB3	-0.00216909	0.202764	0.236785	0.912612
ENST00000487615	TRA2B	-0.00132883	2.21055	0.236785	0.912612
ENST00000320805	NFATC2IP	0.00143176	5.03396	0.23686	0.912816
ENST00000587985	TMEM161A	-0.00262178	0.844095	0.236912	0.912932
ENST00000394417	UGP2	-0.00103104	6.15325	0.236949	0.912952
ENST00000651386	PURA	0.00267706	-1.59968	0.236983	0.912952
ENST00000331327	PURA	-0.00267706	5.54565	0.236983	0.912952
ENST00000677375	HNRNPA1	-0.00106165	7.29072	0.237054	0.913116
ENST00000361582	DZIP3	0.00125223	3.85349	0.237069	0.913116
ENST00000395389	SPN	0.00285975	1.60946	0.23716	0.913188
ENST00000306042	PTPRE	0.00132229	5.43278	0.237175	0.913188
ENST00000643029		-0.00235588	2.54945	0.237207	0.913188
ENST00000498707	ADAMTS9	0.00290353	4.2498	0.237214	0.913188
ENST00000430117	CALCOCO1	-0.000914886	5.51255	0.237224	0.913188
ENST00000392871	GTDC1	0.00248697	0.817897	0.237245	0.913188
ENST00000370874	RAP2C	-0.00564106	-1.66088	0.237274	0.913188
ENST00000327949	HEXD	0.00217394	0.696864	0.237282	0.913188
ENST00000647557	HNRNPL	0.00269261	2.06182	0.237284	0.913188
ENST00000643257	TCOF1	-0.00220957	3.84103	0.237349	0.913213
ENST00000576892	CCNQ	0.00316873	1.33356	0.237351	0.913213
ENST00000434618	TAPBP	0.000930251	7.51844	0.237356	0.913213
ENST00000544254	PSMD9	0.00166328	-0.344562	0.237395	0.913235
ENST00000320443	CARF	-0.00443392	-2.21464	0.237405	0.913235
ENST00000554989	CKB	0.00188346	2.10378	0.237459	0.913314
ENST00000437840	RGL2	0.00147328	4.03655	0.237469	0.913314
ENST00000650642	PGM3	-0.00361275	-1.54721	0.237513	0.913398
ENST00000463181	HNRNPA2B1	-0.00163988	4.01867	0.237535	0.913398
ENST00000491606	GLT8D1	0.00132486	3.42457	0.237607	0.913591
ENST00000330062	IDH2	-0.0012904	4.64646	0.237796	0.914062
ENST00000487909	MORC3	0.00498633	-1.95555	0.237804	0.914062
ENST00000400485	MORC3	-0.00498633	5.4049	0.237804	0.914062
ENST00000503596	MFSD10	-0.0014952	1.64414	0.237821	0.914062
ENST00000407228	TOX3	-0.00436752	-1.11986	0.237874	0.914062
ENST00000219746	TOX3	0.00436752	-0.884319	0.237874	0.914062
ENST00000330753	FLRT2	0.00229287	3.85335	0.237904	0.914062
ENST00000554746	FLRT2	-0.00229287	1.83166	0.237904	0.914062
ENST00000465204	FBXO11	0.0010676	1.82926	0.237973	0.914245
ENST00000631460	CELF2	0.00386147	-0.749827	0.23802	0.914341
ENST00000420110	HLA-L	-0.00431214	2.66131	0.238129	0.914597
ENST00000538864	HEATR5A	0.00298696	-1.11458	0.23813	0.914597
ENST00000558247	ANKRD17	0.0013419	4.49542	0.238193	0.914756
ENST00000583539	RAD51C	-0.00155788	0.735546	0.238222	0.914784
ENST00000439578	SAR1B	0.000852654	2.17827	0.23831	0.915038
ENST00000312055	CKAP5	-0.00218943	3.28223	0.238451	0.915493
ENST00000642402	SLC4A11	0.00619458	-2.11865	0.238507	0.91554
ENST00000380056	SLC4A11	-0.00619458	-2.76645	0.238507	0.91554
ENST00000358065	SETMAR	-0.000832165	1.79493	0.238587	0.915766
ENST00000587670	NMT1	0.00293469	1.55489	0.238692	0.915883
ENST00000556955	SERPINA1	-0.00594573	-1.56824	0.238727	0.915883
ENST00000348231	LAIR1	0.00171594	1.62234	0.238741	0.915883
ENST00000400270	ATP13A4	0.00172977	2.38092	0.238747	0.915883
ENST00000426665	ZNF10	-0.00196202	-0.361881	0.238751	0.915883
ENST00000329146	CRIP2	-0.00118648	6.64066	0.238759	0.915883
ENST00000449247	IMMT	0.00171602	5.15791	0.238771	0.915883
ENST00000491318	ACY1	-0.00420091	-2.02506	0.238823	0.915952
ENST00000492037	PPP1R1B	0.00499222	-1.63143	0.2389	0.915952
ENST00000409028	RPL31	-0.00113689	3.54667	0.238942	0.915952
ENST00000264992	ASTE1	0.00171182	2.89978	0.238993	0.915952
ENST00000507978	ASTE1	-0.00171182	-0.146677	0.238993	0.915952
ENST00000526481	CTSB	-0.0026195	2.5358	0.238993	0.915952
ENST00000449332	ADGRF1	-0.00538911	-1.93938	0.239001	0.915952
ENST00000607197	HEBP2	-0.000722586	4.78631	0.239036	0.915952
ENST00000367697	HEBP2	0.000722586	2.23939	0.239036	0.915952
ENST00000313432	ATP2A2	0.00171526	3.57931	0.23904	0.915952
ENST00000372745	AP3M1	-0.00100227	3.92792	0.239053	0.915952
ENST00000355264	AP3M1	0.00100227	5.3028	0.239053	0.915952
ENST00000393167	RABL2A	0.004311	-2.25827	0.239087	0.915952
ENST00000340181	ETV7	0.00434909	-2.14841	0.239098	0.915952
ENST00000251074	NUP37	0.0010142	2.81065	0.239134	0.915952
ENST00000372923	DNM1	-0.00481433	-2.32685	0.239139	0.915952
ENST00000418194	SP3	-0.00117057	4.69965	0.23925	0.916295
ENST00000565092	CLCN7	0.0028225	0.372895	0.239325	0.916401
ENST00000233954	IL1RL1	0.00436561	1.53542	0.239334	0.916401
ENST00000272748	LNPK	0.00231599	4.77717	0.239355	0.916401
ENST00000670460	A1BG-AS1	-0.00222195	0.976753	0.239366	0.916401
ENST00000258774	HUS1	0.000659266	3.16853	0.239457	0.916584
ENST00000458191	HUS1	-0.000659266	1.75644	0.239457	0.916584
ENST00000535015	ADGRD1	-0.00188862	1.29134	0.239489	0.916624
ENST00000338530	MLPH	-0.00103195	5.88744	0.239553	0.916784
ENST00000468107	LYST	0.00190946	1.01861	0.239645	0.917053
ENST00000589762	RNF126	-0.00162992	0.0533207	0.239675	0.917083
ENST00000504270	CD27-AS1	0.00139321	0.989235	0.239712	0.917118
ENST00000331573	PSMG1	-0.00149867	1.76916	0.239728	0.917118
ENST00000567056	WFDC1	-0.00232324	-0.318042	0.240044	0.918046
ENST00000254821	ZRANB2	0.00101424	3.71748	0.240049	0.918046
ENST00000262518	SRCAP	0.00129126	3.40878	0.240061	0.918046
ENST00000637923	TCF4	-0.00397968	0.332265	0.240067	0.918046
ENST00000360184	DYNC1H1	-0.00320281	2.10079	0.24008	0.918046
ENST00000329153	PLEKHH1	-0.00354179	0.714193	0.240177	0.918248
ENST00000335749	TNRC6C	0.00177893	1.97688	0.240188	0.918248
ENST00000490191	RPS18	0.00162782	-0.0506424	0.240199	0.918248
ENST00000347869	RBM5	0.000820776	6.28081	0.240232	0.918256
ENST00000309660	PTPN2	-0.00114894	2.96893	0.240258	0.918256
ENST00000378102	C6orf62	-0.000963329	1.69971	0.240288	0.918256
ENST00000378119	C6orf62	0.000963329	7.02463	0.240288	0.918256
ENST00000462625	LIMK2	-0.00155288	0.241137	0.240349	0.918275
ENST00000677767	EIF3I	-0.00187728	3.95801	0.240363	0.918275
ENST00000425851	SECISBP2	-0.00186998	0.327973	0.240371	0.918275
ENST00000376166	ABI1	0.00163971	3.34871	0.240381	0.918275
ENST00000617243	PI4KAP1	0.00513109	-2.34374	0.240445	0.918295
ENST00000508922	MOCS2	-0.00155975	1.66892	0.24049	0.918295
ENST00000303071	DONSON	0.00283476	1.59927	0.240495	0.918295
ENST00000442660	DONSON	-0.00283476	-0.525565	0.240495	0.918295
ENST00000409254	LIMS2	-0.00575322	-1.28258	0.240496	0.918295
ENST00000244070	PPP4R1L	-0.006539	-1.77344	0.240652	0.918806
ENST00000388948	LRRK1	0.00151525	4.1796	0.240681	0.918833
ENST00000590830	MBD3	0.00201645	-1.55524	0.240824	0.918914
ENST00000454269	HCG18	-0.00639284	-2.86692	0.240854	0.918914
ENST00000490604	MAOA	0.00323289	-1.13141	0.240869	0.918914
ENST00000404875	POMT1	0.00291632	0.456405	0.240886	0.918914
ENST00000422444	PGAP1	-0.00211087	2.24037	0.24089	0.918914
ENST00000354764	PGAP1	0.00211087	4.56976	0.24089	0.918914
ENST00000261435	N4BP2	0.00588239	3.2837	0.240905	0.918914
ENST00000511480	N4BP2	-0.00588239	-0.176274	0.240905	0.918914
ENST00000547813	LMBR1L	0.00209976	-0.818339	0.240917	0.918914
ENST00000472152	IFI44	-0.00205296	-0.0422808	0.240921	0.918914
ENST00000466923	KPNA1	-0.00184624	0.568327	0.240987	0.918999
ENST00000397762	RAB2B	0.00103083	4.6819	0.241009	0.918999
ENST00000461909	RAB2B	-0.00103083	0.165533	0.241009	0.918999
ENST00000216122	MCM5	-0.000807066	4.07691	0.241113	0.919233
ENST00000496934	GNAS	-0.00149608	2.5794	0.241115	0.919233
ENST00000573016	STX8	-0.00118239	-0.0274542	0.241187	0.919425
ENST00000241502	FYTTD1	0.00197872	5.98546	0.241229	0.919458
ENST00000513699	SLC30A9	-0.00118673	3.77962	0.24124	0.919458
ENST00000367855	SGK1	0.00208761	2.50227	0.241332	0.919729
ENST00000675375	CEP104	-0.0071682	-3.49582	0.241383	0.919784
ENST00000590758	GJC1	0.00538593	-1.44413	0.241391	0.919784
ENST00000330847	NR4A3	0.00502197	3.32469	0.241455	0.919921
ENST00000343484	TCEA2	0.000876775	3.17483	0.241492	0.919921
ENST00000424804	VRK3	-0.00253035	0.450181	0.241493	0.919921
ENST00000370211	HAUS7	-0.00105751	2.83415	0.241555	0.92001
ENST00000527344	CFL1	0.00143697	1.21748	0.24156	0.92001
ENST00000582136	ARMC7	-0.000959056	0.781359	0.241627	0.920096
ENST00000245543	ARMC7	0.000959056	3.60228	0.241627	0.920096
ENST00000494544	CP	0.00600735	-2.75579	0.241656	0.92012
ENST00000397909	NAV3	-0.00181038	1.8704	0.241698	0.92012
ENST00000504154	SLIT2	-0.00161289	6.48224	0.241702	0.92012
ENST00000406949	PCNX4	-0.000853241	3.57082	0.24173	0.92012
ENST00000675778	CHMP1A	0.00435965	-2.497	0.241764	0.92012
ENST00000351325	FXYD1	0.00101943	4.26474	0.24177	0.92012
ENST00000266039	CACNA2D2	-0.00197484	6.19942	0.241824	0.92012
ENST00000425876	CDK3	0.00426586	0.379815	0.241852	0.92012
ENST00000586261	CDK3	-0.00426586	-0.248168	0.241852	0.92012
ENST00000351439	PDE1A	0.00187807	2.22337	0.241852	0.92012
ENST00000646694	SCN9A	0.00392519	-1.41686	0.241925	0.920293
ENST00000461997	RHNO1	-0.00195738	-0.46004	0.241953	0.920293
ENST00000372978	TAF8	0.00191608	0.176827	0.241964	0.920293
ENST00000644144	AK1	-0.00110408	5.47174	0.242061	0.92054
ENST00000604879	TAF15	-0.00256412	1.19071	0.242073	0.92054
ENST00000381334	TMEM165	0.000775455	5.73215	0.242104	0.920567
ENST00000645206	CHD8	0.00420198	0.563952	0.242146	0.920567
ENST00000462295	NEPRO	-0.00312667	-0.42299	0.242173	0.920567
ENST00000538503	KDM2B	0.00190705	0.615714	0.242183	0.920567
ENST00000318066	UBE2N	-0.00067939	5.03498	0.24219	0.920567
ENST00000602194	SMIM7	0.00148644	-0.0219456	0.242252	0.92066
ENST00000489647	POLR1D	-0.000949815	1.01787	0.242265	0.92066
ENST00000392882	WARS1	-0.00098957	8.04372	0.24228	0.92066
ENST00000438695	STYXL1	-0.00233156	-0.523129	0.242436	0.921115
ENST00000622495	FBXO21	0.00125446	3.32553	0.242444	0.921115
ENST00000492079	ITGB1BP1	-0.00196136	0.234347	0.242494	0.921215
ENST00000280097	HNMT	0.00107388	5.17785	0.242514	0.921215
ENST00000510479	FAM193B	-0.0015236	2.42824	0.242558	0.9213
ENST00000512737	NME2	-0.00121207	6.48085	0.242614	0.921427
ENST00000264954	GRPEL1	-0.00118791	4.42357	0.24266	0.921435
ENST00000509696	GRPEL1	0.00118791	1.6749	0.24266	0.921435
ENST00000007708	PDK2	-0.0020243	3.97649	0.24272	0.921578
ENST00000649650	ZDBF2	0.00489372	-1.82924	0.242795	0.921734
ENST00000368465	PBXIP1	0.000929524	3.99532	0.242805	0.921734
ENST00000368678	FYN	0.00465235	-0.640021	0.242851	0.921801
ENST00000360240	MAP4	-0.000693437	6.49997	0.242866	0.921801
ENST00000649909	TSPAN9	-0.00271138	-0.598536	0.242932	0.921965
ENST00000373165	ZNF711	-0.00325046	1.03376	0.242978	0.922056
ENST00000563402	MAZ	0.00264592	1.8316	0.243081	0.922249
ENST00000270233	BCAM	-0.00107636	7.51849	0.243099	0.922249
ENST00000611077	BCAM	0.00107636	3.12905	0.243099	0.922249
ENST00000264560	PALM	-0.00749913	-2.30149	0.243126	0.922249
ENST00000355992	DDX19B	0.00116292	2.22262	0.243202	0.922249
ENST00000317257	SETDB2	0.00319515	0.815112	0.243232	0.922249
ENST00000503169	ADD1	-0.00176636	2.39224	0.243287	0.922249
ENST00000299402	APBB1	-0.00203996	5.01507	0.243296	0.922249
ENST00000557491	ZC3H14	0.00163291	1.3997	0.243301	0.922249
ENST00000264126	GPSM2	-0.00354841	2.48407	0.243343	0.922249
ENST00000395785	EBAG9	0.00135109	4.06666	0.243354	0.922249
ENST00000335504	MAGED4B	-0.00302554	1.30245	0.243356	0.922249
ENST00000681804	FURIN	0.00375884	-0.0333114	0.243376	0.922249
ENST00000412079	NARF	-0.00445185	-2.1348	0.243379	0.922249
ENST00000317868	ATG4C	-0.00118659	2.41057	0.243384	0.922249
ENST00000371120	ATG4C	0.00118659	2.78069	0.243384	0.922249
ENST00000342449	BRWD1	-0.000621788	5.71052	0.243413	0.922249
ENST00000526156	STIM1	0.00225055	-0.703705	0.243425	0.922249
ENST00000294066	MAP4K2	-0.00131465	4.18224	0.243529	0.92256
ENST00000477322	RPAP2	0.00101666	-0.184369	0.243615	0.922804
ENST00000511783	TUSC3	-0.00082718	2.98372	0.243668	0.922883
ENST00000265686	TCIRG1	-0.00134471	5.1201	0.243705	0.922883
ENST00000679740	SPECC1	-0.00446409	-1.03723	0.243734	0.922883
ENST00000309212	MXRA8	-0.000936699	5.12826	0.243737	0.922883
ENST00000488307	FPGS	-0.00279831	-1.13934	0.243746	0.922883
ENST00000380770	ICAM4	-0.00238466	2.23732	0.243779	0.922924
ENST00000564578	KARS1	0.00196279	0.354211	0.243836	0.922933
ENST00000221891	APLP1	-0.00522584	-2.51286	0.243857	0.922933
ENST00000652533	APLP1	0.00522584	0.705487	0.243857	0.922933
ENST00000395146	AFF1	0.00249024	6.69318	0.243873	0.922933
ENST00000609261	JMJD8	0.00103966	5.4147	0.243892	0.922933
ENST00000452978	DHX57	0.00244744	0.61887	0.243953	0.922941
ENST00000457308	DHX57	-0.00244744	4.08339	0.243953	0.922941
ENST00000258412	TMBIM1	0.000943649	8.10118	0.24396	0.922941
ENST00000259751	TJAP1	-0.00191023	0.672027	0.244063	0.923248
ENST00000526711	ILK	0.000737312	4.47833	0.244132	0.923366
ENST00000590308	LDLRAD4	-0.00381177	0.660881	0.244138	0.923366
ENST00000677719	GBF1	0.00317095	0.762498	0.244212	0.923412
ENST00000465806	WDR45	-0.00121613	2.36473	0.244213	0.923412
ENST00000675764	PAFAH1B1	-0.00771179	-2.90809	0.244217	0.923412
ENST00000425413	UBR4	-0.00165929	1.01777	0.244285	0.923423
ENST00000321301	TOMM5	0.00121411	4.30039	0.244293	0.923423
ENST00000540941	TOMM5	-0.00121411	0.0233047	0.244293	0.923423
ENST00000395862	ATP6V1C1	-0.00243214	-0.185438	0.244308	0.923423
ENST00000619300	PSPC1	0.00177762	2.06661	0.244367	0.923563
ENST00000381944	SLC52A3	0.00365298	-1.01841	0.244469	0.923748
ENST00000645534	SLC52A3	-0.00365298	-0.136742	0.244469	0.923748
ENST00000468565	COL27A1	0.00296008	-0.713852	0.244522	0.923748
ENST00000334504	COL4A6	0.00575545	-1.02275	0.244574	0.923748
ENST00000512148	CFI	0.00187113	0.972914	0.244574	0.923748
ENST00000367027	HSD11B1	0.00165267	4.0205	0.244606	0.923748
ENST00000615289	HSD11B1	-0.00165267	1.30673	0.244606	0.923748
ENST00000499583	LINC02202	-0.00475707	-1.70943	0.244614	0.923748
ENST00000517335	LINC02202	0.00475707	-1.7177	0.244614	0.923748
ENST00000616502	EPHB4	0.00662555	-3.39852	0.244684	0.923903
ENST00000275521	IGFBP3	-0.0121624	-1.94666	0.244699	0.923903
ENST00000517557	PTDSS1	-0.0013717	0.783186	0.244746	0.923936
ENST00000520103	PEX2	0.000859746	2.72065	0.244752	0.923936
ENST00000414786	SHANK3	-0.00456647	1.43017	0.244794	0.923959
ENST00000359801	SIRPB2	0.00169694	3.24577	0.244803	0.923959
ENST00000266971	SUOX	-0.00131851	3.99623	0.2449	0.924052
ENST00000440600	INTS7	-0.00307338	0.294007	0.244925	0.924052
ENST00000422748	CALD1	-0.0015067	3.29113	0.244925	0.924052
ENST00000494664	TIMMDC1	0.000778274	4.39908	0.244936	0.924052
ENST00000358808	CLIP1	0.0115096	-3.42066	0.244937	0.924052
ENST00000483620	CACNA2D2	0.00233167	3.85162	0.245011	0.924206
ENST00000410113	EVA1A	0.00136416	1.45726	0.245028	0.924206
ENST00000566266	GAS8	0.0023939	-0.109443	0.245044	0.924206
ENST00000345517	ACTG2	0.00217294	5.89845	0.245076	0.924243
ENST00000522345	ATXN7	-0.00243422	-0.706039	0.245122	0.924331
ENST00000581230	DDX5	0.00124248	7.66748	0.245158	0.92434
ENST00000287437	NSMCE2	0.000978241	2.98655	0.245168	0.92434
ENST00000476477	ECHDC2	-0.0016715	0.390586	0.245298	0.924747
ENST00000642246	SAMHD1	-0.00303867	0.865958	0.245391	0.924904
ENST00000342422	RAB5IF	0.00202311	-0.571041	0.245402	0.924904
ENST00000466611	SDK1	0.00752321	-1.53926	0.245566	0.924904
ENST00000316924	KLC2	0.00216647	0.968143	0.245569	0.924904
ENST00000249396	SIRT2	0.000830848	3.85871	0.245571	0.924904
ENST00000528402	ECHDC1	0.00407887	-1.71707	0.245587	0.924904
ENST00000296530	GASK1B	-0.00194412	3.92534	0.245618	0.924904
ENST00000585682	GASK1B	0.00194412	4.9761	0.245618	0.924904
ENST00000467203	NFYC	-0.00152118	0.228392	0.245621	0.924904
ENST00000394665	RPL34	0.000996674	2.43334	0.245662	0.924904
ENST00000237305	SGK1	-0.00126294	7.29527	0.245666	0.924904
ENST00000618568	ARFRP1	-0.00106773	2.16719	0.24572	0.924904
ENST00000295208	ZNF514	0.0013852	3.5499	0.245735	0.924904
ENST00000312373	RUNDC3B	-0.00611325	-0.638095	0.245745	0.924904
ENST00000338056	RUNDC3B	0.00611325	-1.9219	0.245745	0.924904
ENST00000460513	SEC62	0.00132368	0.427927	0.24578	0.924904
ENST00000654081	TLE3	-0.00339082	-1.43294	0.245786	0.924904
ENST00000472667	BBS5	0.00193176	0.434966	0.245788	0.924904
ENST00000393705	IL18BP	-0.0021451	0.212126	0.245838	0.924904
ENST00000331434	C8orf33	-0.000959288	4.76237	0.245887	0.924904
ENST00000530455	C8orf33	0.000959288	3.95453	0.245887	0.924904
ENST00000321826	P2RY11	0.00134636	2.19112	0.245893	0.924904
ENST00000471843	P2RY11	-0.00134636	-0.280319	0.245893	0.924904
ENST00000290470	ARHGAP27	0.00326264	-1.70826	0.245898	0.924904
ENST00000473731	KIDINS220	0.000972018	6.69943	0.245901	0.924904
ENST00000469634	EXOSC10	0.00134775	0.28366	0.245941	0.924904
ENST00000468746	ALDH3A1	-0.00572065	-2.00162	0.245947	0.924904
ENST00000370767	FUBP1	-0.00143298	1.25222	0.245977	0.924904
ENST00000316355	CCNG2	0.00100737	4.86165	0.24598	0.924904
ENST00000493894	RHBDD3	-0.00108524	0.439917	0.246028	0.924979
ENST00000301391	CYB5D2	-0.00109499	3.98857	0.246044	0.924979
ENST00000483398	TP53BP2	-0.00355685	-0.958461	0.246117	0.925171
ENST00000467961	HTRA2	0.00276689	-0.764642	0.246172	0.925268
ENST00000444847	GPR146	0.00321997	0.508672	0.246204	0.925268
ENST00000526401	AP2A2	0.00168524	0.197995	0.246218	0.925268
ENST00000651653	SRP9	-0.0012388	0.254947	0.246241	0.925268
ENST00000618604	IQSEC1	-0.00154135	1.65128	0.246254	0.925268
ENST00000426664	TMCC1	-0.0026047	1.86191	0.246334	0.925415
ENST00000542933	LINC01089	0.00171238	2.15585	0.246346	0.925415
ENST00000399082	HLA-DQB1	0.0084857	-1.88911	0.246359	0.925415
ENST00000275532	KCTD7	0.00596875	-2.72631	0.246425	0.925513
ENST00000471491	SCEL	-0.00242977	2.82398	0.246439	0.925513
ENST00000542629	PPFIBP1	-0.00235062	3.30603	0.246461	0.925513
ENST00000320225	RNPS1	-0.00103064	5.21127	0.246491	0.925513
ENST00000355654	TMEM18	-0.0045822	-3.45275	0.246496	0.925513
ENST00000519110	CYRIB	-0.00132705	2.61458	0.24655	0.925555
ENST00000455781	MAPK9	0.00227875	0.575885	0.246551	0.925555
ENST00000400928	SCNN1D	0.00502628	-3.54791	0.246585	0.925601
ENST00000424765	MFNG	-0.00133899	1.27071	0.246614	0.925627
ENST00000370557	ATP11C	-0.00326939	1.78578	0.246673	0.925706
ENST00000487556	ERMAP	-0.00182437	0.735799	0.246699	0.925706
ENST00000418577	CYB561D2	0.00161126	0.037748	0.246746	0.925706
ENST00000557201	HNRNPC	0.00106133	4.69835	0.246746	0.925706
ENST00000392329	INPP1	0.00164557	1.1372	0.246766	0.925706
ENST00000438666	SPART	0.000989246	4.36882	0.246768	0.925706
ENST00000307534	PANK1	-0.00142469	0.409744	0.246917	0.925875
ENST00000342512	PANK1	0.00142469	1.64575	0.246917	0.925875
ENST00000476977	GTF2IRD1	0.0012208	1.28874	0.246917	0.925875
ENST00000620190	LINC00869	-0.00132731	1.93568	0.246941	0.925875
ENST00000506786	ZNF135	-0.0052408	-1.59086	0.246957	0.925875
ENST00000369061	FGFR2	0.00221293	3.82934	0.246961	0.925875
ENST00000637174	INPP5F	0.00294584	0.309187	0.246968	0.925875
ENST00000598088	SPHK2	-0.00221748	0.791647	0.246995	0.925893
ENST00000619706	MCM9	0.00257106	2.12703	0.24711	0.926096
ENST00000488485	ZNF789	-0.00193584	-0.128636	0.247158	0.926096
ENST00000266987	TARBP2	-0.00100311	3.13689	0.247166	0.926096
ENST00000298190	KRBOX4	-0.00075826	1.7479	0.247195	0.926096
ENST00000563462	KATNB1	-0.00111168	-0.289021	0.247207	0.926096
ENST00000445890	EPB41L2	-0.00295396	0.452464	0.247216	0.926096
ENST00000592529	ZNF180	-0.00273728	1.6352	0.247233	0.926096
ENST00000587822	ZNF506	-0.00162789	-0.616395	0.247286	0.926096
ENST00000433465	LINC00205	0.00317987	-2.49505	0.247314	0.926096
ENST00000400362	LINC00205	-0.00317987	3.58485	0.247314	0.926096
ENST00000429402	MGAT3	-0.00292511	-0.339134	0.247327	0.926096
ENST00000341184	MGAT3	0.00292511	5.58288	0.247327	0.926096
ENST00000488543	HDAC6	0.00226977	0.98085	0.24735	0.926096
ENST00000406785	SLC8A1	0.00223089	4.84403	0.247442	0.926096
ENST00000538878	UTY	-0.0038092	-2.98748	0.24745	0.926096
ENST00000504448	ARAP3	-0.00267621	-0.390671	0.247467	0.926096
ENST00000611655	ANXA8L1	-0.00424643	-0.552401	0.247621	0.926096
ENST00000343505	NHSL1	-0.00152053	2.31372	0.247642	0.926096
ENST00000623063	ADSL	-0.00370505	-1.36192	0.247667	0.926096
ENST00000549106	ALDH2	0.00127947	2.7492	0.247679	0.926096
ENST00000296292	RFT1	-0.000798897	3.20302	0.247686	0.926096
ENST00000377399	SPSB1	-0.007764	-3.67006	0.247698	0.926096
ENST00000328089	SPSB1	0.007764	4.72741	0.247698	0.926096
ENST00000422803	AFTPH	0.00159042	1.43324	0.247702	0.926096
ENST00000294868	NMNAT2	-0.00645587	-0.384658	0.247706	0.926096
ENST00000287713	NMNAT2	0.00645587	-1.9316	0.247706	0.926096
ENST00000645306	CTCF	0.008437	-2.91469	0.247721	0.926096
ENST00000523752	TNFRSF10B	0.00122686	4.11748	0.24773	0.926096
ENST00000646038	TRIM66	-0.00396799	2.78262	0.247735	0.926096
ENST00000400358	SGSM1	-0.00323982	2.14936	0.247749	0.926096
ENST00000610372	SGSM1	0.00323982	0.234902	0.247749	0.926096
ENST00000679114	PTBP1	-0.00182349	2.25159	0.247756	0.926096
ENST00000347691	TRAPPC6B	0.000832949	3.26336	0.247837	0.926226
ENST00000530675	BIRC2	0.0067555	-2.8711	0.247866	0.926226
ENST00000539196	EMG1	0.00111632	1.12898	0.247917	0.926226
ENST00000343820	TGIF1	-0.00212356	0.379201	0.247921	0.926226
ENST00000609009	LINC01128	0.00282433	-1.07598	0.247923	0.926226
ENST00000586518	H3-3B	0.00177376	1.56768	0.247948	0.926226
ENST00000611250	JADE3	0.00418823	1.66145	0.247979	0.926226
ENST00000614628	JADE3	-0.00418823	2.7133	0.247979	0.926226
ENST00000494357	ZNF655	-0.00154531	3.23137	0.248	0.926226
ENST00000438320	DCTD	0.00105934	4.15266	0.248026	0.926226
ENST00000581897	NBPF15	0.00188675	4.92215	0.248034	0.926226
ENST00000398965	ABHD18	0.00474202	-2.36181	0.248108	0.926381
ENST00000379521	NFX1	-0.000791263	1.26771	0.248153	0.926381
ENST00000451623	FEZ2	0.00120695	1.06131	0.248171	0.926381
ENST00000331497	NGRN	-0.000660908	5.53915	0.24823	0.926381
ENST00000379095	NGRN	0.000660908	5.55688	0.24823	0.926381
ENST00000461096	TAF13	0.00102475	2.64161	0.248257	0.926381
ENST00000338366	TAF13	-0.00102475	3.41749	0.248257	0.926381
ENST00000380909	TRABD	0.0018925	3.24137	0.24827	0.926381
ENST00000647790	WDR27	0.00237549	-0.930073	0.248287	0.926381
ENST00000463044	STT3B	0.00141634	-0.482815	0.248309	0.926381
ENST00000627286	ZMYND11	-0.00396828	-0.0247603	0.248323	0.926381
ENST00000326677	ZFAS1	-0.00141518	-0.320876	0.248358	0.926381
ENST00000428046	ADAL	-0.00207598	0.334621	0.248363	0.926381
ENST00000510026	ZNF131	-0.00228199	0.28196	0.248519	0.926746
ENST00000680221	CTSV	0.00438275	-1.37883	0.24853	0.926746
ENST00000681737	CTSV	-0.00438275	-1.69327	0.24853	0.926746
ENST00000486455	DNASE1L3	-0.00470152	-0.818361	0.24855	0.926746
ENST00000454011	RHOA	0.001652	0.364604	0.248619	0.926864
ENST00000530003	RPS6KA1	0.00129532	5.18371	0.248626	0.926864
ENST00000281834	TNFSF4	-0.00450524	0.335087	0.248711	0.927019
ENST00000367718	TNFSF4	0.00450524	-1.56828	0.248711	0.927019
ENST00000492871	GUK1	0.00158041	1.53397	0.248736	0.92703
ENST00000256255	SARAF	-0.000911245	7.77811	0.248835	0.927316
ENST00000254695	RAP1GAP2	-0.00319098	1.4585	0.248924	0.927532
ENST00000674001	WIZ	0.00270753	0.0444722	0.248956	0.927532
ENST00000296577	ABCE1	0.00145282	5.6143	0.24899	0.927532
ENST00000502586	ABCE1	-0.00145282	0.64853	0.24899	0.927532
ENST00000509769	USP53	-0.00451449	-1.49321	0.249004	0.927532
ENST00000557290	PSMA3	0.00126954	-0.0834617	0.249083	0.927676
ENST00000481448	RCAN1	-0.00358419	0.505918	0.24911	0.927676
ENST00000320954	CRTAP	-0.000680151	7.10642	0.249112	0.927676
ENST00000478396	MARCHF7	0.00136385	2.28107	0.249157	0.927676
ENST00000617987	CYREN	0.00176277	0.406587	0.24917	0.927676
ENST00000318217	MYO1D	-0.00171604	6.96312	0.249176	0.927676
ENST00000531303	SMPD1	0.00175554	-0.412854	0.249227	0.927732
ENST00000517500	SORBS3	-0.00192875	2.00507	0.249235	0.927732
ENST00000375862	HCK	-0.0016405	2.81946	0.249298	0.927883
ENST00000677936	CTSH	0.0025872	1.83914	0.249341	0.927905
ENST00000392244	SUMO1	0.00122829	-0.0195221	0.249349	0.927905
ENST00000340305	TMEM201	0.00153753	2.90363	0.24937	0.927905
ENST00000393580	RELT	-0.00153253	2.69881	0.249405	0.927952
ENST00000551917	SLC25A3	0.00457229	-3.65284	0.249492	0.928081
ENST00000431180	SETD2	0.00227201	3.56356	0.249503	0.928081
ENST00000584610	FASN	0.00336824	-0.625389	0.249521	0.928081
ENST00000283033	TXNDC11	-0.00177245	6.37314	0.249544	0.928081
ENST00000680171	CCDC82	-0.00548618	-2.06269	0.24955	0.928081
ENST00000584582	TOP3A	-0.00564845	-2.30363	0.249597	0.928123
ENST00000446046	FN1	-0.00186828	10.286	0.249637	0.928123
ENST00000267085	CSAD	-0.00303708	0.91692	0.24964	0.928123
ENST00000418089	NCF2	-0.00255843	2.9804	0.24965	0.928123
ENST00000351079	COPE	0.00208243	-1.26077	0.249686	0.928169
ENST00000427171	ANO10	-0.00442507	-1.85227	0.249707	0.928169
ENST00000370328	GABRE	-0.0029129	-0.373995	0.249746	0.928175
ENST00000540709	MDM2	-0.00572933	-3.85341	0.249791	0.928175
ENST00000460627	CHRD	-0.00209037	-0.0674972	0.249795	0.928175
ENST00000556716	NDRG2	0.00260133	0.208847	0.249811	0.928175
ENST00000553728	MIA2	-0.00366308	-0.434545	0.24984	0.928175
ENST00000390652	BCAS3	0.00529066	-2.27878	0.249856	0.928175
ENST00000337233	P2RX4	-0.00115679	4.65968	0.249864	0.928175
ENST00000420542	PIK3R3	0.00501557	0.0305659	0.249924	0.928218
ENST00000431918	CLDN4	0.00306413	-0.397428	0.249952	0.928218
ENST00000466354	ZSWIM8	0.00237309	0.704415	0.249963	0.928218
ENST00000369239	PNISR	-0.00167971	4.87963	0.249971	0.928218
ENST00000652272	NELFCD	-0.000929305	4.79576	0.249998	0.928218
ENST00000495017	PRR5	-0.00294643	0.911544	0.250073	0.928218
ENST00000473828	TMEM167B	-0.00186919	-0.419655	0.250074	0.928218
ENST00000407095	MTERF4	-0.0024644	0.0645288	0.250078	0.928218
ENST00000637651	EPB41L3	-0.00398519	-0.865452	0.250099	0.928218
ENST00000388837	KRT18	-0.00405255	-1.5175	0.25013	0.928218
ENST00000225525	TAX1BP3	-0.000957946	6.48718	0.250165	0.928218
ENST00000611779	TAX1BP3	0.000957946	2.17031	0.250165	0.928218
ENST00000517625	SKP1	0.00103563	4.99346	0.250173	0.928218
ENST00000396154	ZNF586	-0.00183885	2.37577	0.250193	0.928218
ENST00000525976	TYK2	0.00239684	0.227313	0.250226	0.928218
ENST00000251127	NALCN	-0.00654514	0.0570193	0.25023	0.928218
ENST00000383759	VILL	-0.00128003	3.36583	0.250259	0.928245
ENST00000647418	TBCE	0.00259274	2.04459	0.250396	0.928522
ENST00000529944	PGAP2	-0.00365782	-0.558735	0.2504	0.928522
ENST00000658540	SNHG1	-0.0054842	-2.67584	0.250413	0.928522
ENST00000435660	SLC30A6	-0.00315678	1.96622	0.250428	0.928522
ENST00000469657	DNAJC19	0.000869202	1.12613	0.250506	0.928522
ENST00000550184	MYL6	-0.000844556	3.18366	0.250545	0.928522
ENST00000555217	ADCK1	0.0018746	-0.555872	0.250551	0.928522
ENST00000283365	DTNA	-0.00365645	-1.29271	0.250575	0.928522
ENST00000370870	CRYZ	-0.00196428	-0.164724	0.250677	0.928522
ENST00000357207	TRAPPC11	0.00407796	-2.51471	0.250691	0.928522
ENST00000413996	SGK1	-0.00164871	3.88993	0.250699	0.928522
ENST00000546373	CPM	-0.00197948	3.299	0.250714	0.928522
ENST00000619224	RXRG	-0.00316872	-0.611652	0.250715	0.928522
ENST00000359842	RXRG	0.00316872	1.94622	0.250715	0.928522
ENST00000525155	CHKA	0.00118661	0.105136	0.250731	0.928522
ENST00000427449	HLA-DQB2	-0.00507751	2.04239	0.250734	0.928522
ENST00000437316	HLA-DQB2	0.00507751	5.63515	0.250734	0.928522
ENST00000403290	ARNTL	0.00750246	-3.54395	0.250741	0.928522
ENST00000340892	TC2N	0.00133555	3.46822	0.250757	0.928522
ENST00000372548	RADX	-0.00352678	1.36199	0.250782	0.928522
ENST00000453159	CBR3-AS1	0.00485175	-1.19829	0.250821	0.928522
ENST00000655785	CBR3-AS1	-0.00485175	-2.12847	0.250821	0.928522
ENST00000522659	FABP4	0.00509927	-1.08577	0.250856	0.928558
ENST00000375036	MXRA7	-0.00103947	4.10098	0.250888	0.928558
ENST00000307892	CYB5B	-0.00073708	5.24478	0.250898	0.928558
ENST00000302541	MYRIP	-0.010184	1.46046	0.251008	0.928802
ENST00000539167	MYRIP	0.010184	-4.20018	0.251008	0.928802
ENST00000642456	PMS2	-0.00285695	-0.82997	0.251046	0.928863
ENST00000654032	C22orf46	0.00413419	-1.10004	0.251099	0.928975
ENST00000392955	ABLIM1	-0.000942641	5.9015	0.25116	0.929119
ENST00000620225	PCGF2	0.00184652	5.00038	0.251234	0.929311
ENST00000406427	PNPLA7	-0.00221854	3.2601	0.25131	0.929374
ENST00000555592	NPC2	-0.00122443	3.54361	0.251317	0.929374
ENST00000550765	FKBP11	0.00135802	2.82254	0.251354	0.929374
ENST00000587057	POLRMT	0.00130943	0.568744	0.251362	0.929374
ENST00000588649	POLRMT	-0.00130943	4.52236	0.251362	0.929374
ENST00000325844	MRPS11	-0.000756497	2.3264	0.251404	0.929399
ENST00000258201	FHOD1	-0.000888204	5.66148	0.251421	0.929399
ENST00000359637	CFH	0.00519336	-2.9652	0.25144	0.929399
ENST00000517955	ARFGEF1	0.00163545	0.854916	0.251458	0.929399
ENST00000616174	NAA50	0.00114575	5.84268	0.251525	0.929434
ENST00000531491	STT3A	-0.00193186	5.56316	0.251528	0.929434
ENST00000662132	CUL1	-0.0043658	-1.39527	0.251553	0.929434
ENST00000409543	TSPAN4	0.0017085	0.954498	0.251556	0.929434
ENST00000315273	ASAP2	-0.00140856	4.22814	0.25161	0.929481
ENST00000649644	CNOT6L	0.00226958	5.90898	0.251613	0.929481
ENST00000630763	SPTAN1	0.00374319	-0.232048	0.251723	0.929804
ENST00000560570	MEIS2	-0.00505892	-2.4068	0.251781	0.92994
ENST00000361392	ST3GAL3	-0.00503746	-3.03393	0.251867	0.930107
ENST00000383177	C2	0.00270316	-0.864718	0.251871	0.930107
ENST00000393925	PHLDB2	0.00186675	4.42844	0.251974	0.930407
ENST00000527662	CSRP1	-0.00214783	0.895651	0.251997	0.930408
ENST00000452374	COMMD9	0.000834259	2.78646	0.252068	0.930426
ENST00000493537	SUPT20H	-0.00195813	1.35247	0.252073	0.930426
ENST00000399079	HLA-DQB1	0.00321416	2.46809	0.252082	0.930426
ENST00000377989	CMAHP	-0.00136984	2.31976	0.252142	0.930426
ENST00000544268	CHFR	0.0014282	1.01692	0.25215	0.930426
ENST00000489973	ANKRD10	-0.00149186	-0.357568	0.252191	0.930426
ENST00000558121	ICE2	0.00230837	-0.640578	0.252195	0.930426
ENST00000619387	AATF	-0.00277361	5.16732	0.252215	0.930426
ENST00000680340	AATF	0.00277361	-1.37372	0.252215	0.930426
ENST00000489344	RBM3	-0.00100173	3.71093	0.252257	0.930426
ENST00000534940	ASMTL	-0.00169159	1.14439	0.252275	0.930426
ENST00000357115	LRBA	-0.00201414	2.21038	0.252277	0.930426
ENST00000434726	SLC1A5	0.00497818	-3.40116	0.252291	0.930426
ENST00000482724	PPM1M	0.0018698	1.12318	0.2524	0.930502
ENST00000488031	NBPF15	-0.00248029	1.25591	0.252419	0.930502
ENST00000314830	SH2D3C	0.00140789	3.22512	0.252473	0.930502
ENST00000330194	CABCOCO1	-0.00487799	-1.58873	0.252484	0.930502
ENST00000648843	CABCOCO1	0.00487799	0.894775	0.252484	0.930502
ENST00000481797	INTS3	-0.00135383	4.67051	0.252488	0.930502
ENST00000371558	UBE2A	0.0007043	5.21513	0.252492	0.930502
ENST00000348495	SSBP4	-0.00113542	3.42475	0.252508	0.930502
ENST00000310833	CD34	-0.00125644	5.0708	0.252511	0.930502
ENST00000546120	UBC	0.00315917	-0.598034	0.252543	0.930537
ENST00000493227	MIOS	0.00228394	1.78713	0.252587	0.930546
ENST00000382369	C20orf96	-0.00200105	1.60629	0.25259	0.930546
ENST00000639128	RTTN	0.00636531	-2.21912	0.252651	0.930665
ENST00000418507	LST1	-0.00128456	1.40073	0.252705	0.930665
ENST00000680600	ABO	0.0022115	0.579604	0.252711	0.930665
ENST00000453660	ABO	-0.0022115	3.82962	0.252711	0.930665
ENST00000628823	MUC20-OT1	-0.00305189	-0.950638	0.252852	0.930986
ENST00000600491	TRIP10	-0.00117881	2.76472	0.252923	0.930986
ENST00000485050	QTRT2	-0.000994225	4.23785	0.252927	0.930986
ENST00000355105	GPBP1L1	-0.000808424	6.08348	0.253019	0.930986
ENST00000361028	ZSCAN12	0.0012007	1.45965	0.253024	0.930986
ENST00000396827	ZSCAN12	-0.0012007	2.60141	0.253024	0.930986
ENST00000392839	RIC8B	-0.00127862	1.80236	0.253047	0.930986
ENST00000518929	ABCA10	0.00299184	0.836638	0.253088	0.930986
ENST00000259708	KLC4	0.00236013	-1.05905	0.253088	0.930986
ENST00000321919	GLYR1	-0.000683455	5.83641	0.253096	0.930986
ENST00000359678	HIBCH	0.00134339	3.98843	0.253102	0.930986
ENST00000392332	HIBCH	-0.00134339	0.141906	0.253102	0.930986
ENST00000681576	CANX	0.00638461	-2.04185	0.253104	0.930986
ENST00000532467	DNHD1	0.00360557	-2.02944	0.253109	0.930986
ENST00000564406	DET1	-0.00270317	0.0769908	0.253196	0.931027
ENST00000299927	ZNF592	0.00434603	0.863023	0.253222	0.931027
ENST00000530214	C11orf1	0.000796058	1.05157	0.253226	0.931027
ENST00000626021	PTP4A1	-0.00462995	4.15091	0.253253	0.931027
ENST00000673199	PTP4A1	0.00462995	4.69119	0.253253	0.931027
ENST00000537388	RNF182	0.006727	-1.91785	0.253293	0.931027
ENST00000394820	NFKB1	-0.00264378	1.85595	0.253343	0.931027
ENST00000616199	PCGF2	-0.0020474	0.769877	0.253362	0.931027
ENST00000462119	REV3L	0.00329027	2.11818	0.253367	0.931027
ENST00000491955	MPP1	0.0013142	1.55855	0.253397	0.931027
ENST00000260508	KYAT3	0.00107669	2.69222	0.253416	0.931027
ENST00000679938	IFIH1	0.00389318	-1.10449	0.253434	0.931027
ENST00000654089		0.00312626	-0.839288	0.253448	0.931027
ENST00000504206		-0.00312626	-0.122947	0.253448	0.931027
ENST00000440909	SERPINA1	0.00128804	5.42985	0.253454	0.931027
ENST00000611338	TRMO	0.00118183	0.347238	0.253518	0.931034
ENST00000508076	TGFBI	0.00184149	3.85812	0.253523	0.931034
ENST00000405640	RTL10	-0.00282867	2.99686	0.253539	0.931034
ENST00000216373	SOS2	-0.00106496	5.75729	0.25359	0.931034
ENST00000555794	SOS2	0.00106496	0.442355	0.25359	0.931034
ENST00000557659	CNIH1	-0.00129091	1.98184	0.253602	0.931034
ENST00000526668	RPL8	-0.00184806	5.75594	0.253694	0.931034
ENST00000346219	DLEC1	-0.00402988	0.528373	0.253749	0.931034
ENST00000475678	AAMP	0.00131368	1.26623	0.253752	0.931034
ENST00000449833	SHANK2	-0.00438729	-1.72518	0.253792	0.931034
ENST00000677272	EIF3E	-0.0019308	3.02935	0.253797	0.931034
ENST00000396664	ARL4A	0.00192202	0.0515973	0.253805	0.931034
ENST00000321337	SENP3	-0.00191751	4.51924	0.253816	0.931034
ENST00000575898	ZNF232	0.00190582	0.245318	0.253867	0.931034
ENST00000577142	ARL16	0.00231483	-0.978644	0.253892	0.931034
ENST00000263966	USP13	-0.00139002	4.20307	0.253893	0.931034
ENST00000415228	MTO1	-0.00211282	2.11901	0.253899	0.931034
ENST00000220244	CEMIP	0.00628882	4.38173	0.253901	0.931034
ENST00000356249	CEMIP	-0.00628882	-1.6402	0.253901	0.931034
ENST00000590050	MLX	0.0013567	0.914738	0.253924	0.931034
ENST00000613953	TPI1	-0.0012565	1.83104	0.253953	0.931034
ENST00000514142	PDLIM3	-0.00205355	2.11079	0.253959	0.931034
ENST00000681507	EIF2AK2	-0.00258459	2.99732	0.253967	0.931034
ENST00000374332	MAN1C1	-0.00118184	4.45399	0.254045	0.93124
ENST00000397760	PDLIM2	-0.00103844	4.96031	0.254202	0.931516
ENST00000412167	KIT	-0.00195428	2.68723	0.25422	0.931516
ENST00000288135	KIT	0.00195428	6.22001	0.25422	0.931516
ENST00000529140	TTC17	0.00177542	0.0719253	0.254242	0.931516
ENST00000512009	TRAPPC13	-0.00259914	1.47608	0.25425	0.931516
ENST00000491998	DFFB	-0.00380347	-0.763467	0.254254	0.931516
ENST00000291572	AGPAT3	0.00266836	5.49975	0.254386	0.931819
ENST00000551541	TGIF1	0.00190842	0.561868	0.254389	0.931819
ENST00000254719	RPA1	-0.000770025	6.0898	0.254434	0.931819
ENST00000671878	ALDH3A2	-0.00832617	-2.31365	0.254465	0.931819
ENST00000495442	A2M	0.00241348	0.727549	0.254475	0.931819
ENST00000442670	UBE2E1	0.00265911	-0.962904	0.254497	0.931819
ENST00000543039	ZNF580	-0.00164535	1.62693	0.254502	0.931819
ENST00000569430	CLN3	-0.00187827	0.702493	0.254515	0.931819
ENST00000590571	HSBP1L1	0.00141456	-0.0681717	0.254641	0.932132
ENST00000491449	TUBGCP6	0.00127532	4.03193	0.254645	0.932132
ENST00000469074	ISG20L2	-0.00204129	-0.938674	0.254748	0.932428
ENST00000456256	PLCB2	-0.00175301	2.56418	0.254788	0.932495
ENST00000263062	EPC1	-0.00169098	0.564854	0.254818	0.932523
ENST00000534749	PITPNM1	-0.005363	0.19651	0.25492	0.932739
ENST00000533902	PRSS23	0.00248338	-0.72213	0.254922	0.932739
ENST00000326639	LARP1B	0.00153373	2.36934	0.255019	0.933013
ENST00000561436	HERC1	0.00159422	0.055598	0.255126	0.933123
ENST00000649308	MSL3	0.00326063	-1.00154	0.255131	0.933123
ENST00000679712	DDB1	-0.00250903	1.0172	0.255141	0.933123
ENST00000460006	CDS2	-0.00179016	6.66469	0.255174	0.933123
ENST00000414118	NAPEPLD	0.00414739	-0.244483	0.255187	0.933123
ENST00000474645	SNX14	0.00255694	0.2822	0.255201	0.933123
ENST00000680985	CANX	0.00450294	-1.14172	0.255205	0.933123
ENST00000470914	IAH1	0.00220643	-0.722906	0.255268	0.933175
ENST00000447005	BBIP1	0.00109854	0.262854	0.255382	0.933175
ENST00000252979	ZNF337	-0.00109764	1.83684	0.255383	0.933175
ENST00000376436	ZNF337	0.00109764	4.71837	0.255383	0.933175
ENST00000222266	PSENEN	0.000950385	2.23837	0.255397	0.933175
ENST00000349258	THSD1	-0.00220116	3.01941	0.255458	0.933175
ENST00000676261	MTMR2	-0.00273781	0.937626	0.255476	0.933175
ENST00000265052	MGLL	0.00228131	2.49476	0.255479	0.933175
ENST00000570985	PSMB10	0.0019026	0.147623	0.255504	0.933175
ENST00000358514	PSMB10	-0.0019026	5.48474	0.255504	0.933175
ENST00000490371	DNPEP	0.00483707	-2.97683	0.255507	0.933175
ENST00000477891	MINDY3	0.000810604	2.76345	0.255509	0.933175
ENST00000277632	MINDY3	-0.000810604	3.94673	0.255509	0.933175
ENST00000524794	NFRKB	-0.00188906	0.610175	0.255611	0.933384
ENST00000446488	NFRKB	0.00188906	4.86277	0.255611	0.933384
ENST00000467020	RPL10A	0.00094469	2.83839	0.255657	0.933457
ENST00000435956	TMEM143	-0.00226542	-1.01225	0.255701	0.933457
ENST00000293261	TMEM143	0.00226542	1.95919	0.255701	0.933457
ENST00000591490	PLEKHH3	0.00257751	1.56764	0.25572	0.933457
ENST00000334414	PTPRB	0.00220427	7.63169	0.2558	0.933502
ENST00000361040	GON4L	0.00223219	1.47391	0.255822	0.933502
ENST00000354895	VKORC1	0.00100313	2.08358	0.255837	0.933502
ENST00000318041	IL11RA	-0.00165424	2.3514	0.255851	0.933502
ENST00000320585	CHORDC1	0.00125372	2.84989	0.255874	0.933502
ENST00000676630	SYNCRIP	0.00287762	0.796884	0.255893	0.933502
ENST00000494126	PHYKPL	-0.00193137	-0.118165	0.255927	0.933502
ENST00000601631	STRN4	-0.00270603	-1.25097	0.255974	0.933502
ENST00000600318	ZSCAN18	-0.00232089	-0.201619	0.25601	0.933502
ENST00000468527	KRT8P12	-0.000889037	-0.0497091	0.256021	0.933502
ENST00000472924	KRT8P12	0.000889037	1.56604	0.256021	0.933502
ENST00000427123	SNX17	-0.00151623	3.11062	0.256038	0.933502
ENST00000552884	SARNP	0.00179069	1.48276	0.256094	0.933502
ENST00000409572	NR4A2	0.00411066	-0.149328	0.256159	0.933502
ENST00000264640	SMARCE1	0.00482299	-2.37562	0.256171	0.933502
ENST00000428638	ARHGAP27	-0.00136177	3.03786	0.256292	0.933502
ENST00000280020	KIAA1328	-0.000825083	3.07526	0.256333	0.933502
ENST00000253928	FLYWCH1	-0.00135708	3.53823	0.25636	0.933502
ENST00000608760	GTF2IP20	0.00160734	1.34895	0.256363	0.933502
ENST00000634905	GTF2IP20	-0.00160734	1.73162	0.256363	0.933502
ENST00000565831	CACNA1H	0.00375501	1.47387	0.256407	0.933502
ENST00000473746	SEC63	0.00333349	-1.03769	0.25641	0.933502
ENST00000461690	RPL21	0.00114761	1.78203	0.256418	0.933502
ENST00000425778	SRSF7	-0.00148801	3.38443	0.25642	0.933502
ENST00000377687	KLF5	0.00303353	4.9013	0.256429	0.933502
ENST00000539231	KLF5	-0.00303353	2.83308	0.256429	0.933502
ENST00000373063	FOXP4	0.00159799	3.1486	0.256435	0.933502
ENST00000561693	MAN2C1	0.00182362	0.990066	0.256469	0.933502
ENST00000381249	RDH14	0.00176081	3.64384	0.256501	0.933502
ENST00000468071	RDH14	-0.00176081	0.287725	0.256501	0.933502
ENST00000376156	ALG8	0.00508411	-2.98918	0.256512	0.933502
ENST00000600194	PRKD2	0.00190323	2.56522	0.256514	0.933502
ENST00000304129	AFAP1L2	-0.00112589	3.94869	0.256521	0.933502
ENST00000359524	RUNX2	-0.00349339	2.4859	0.256528	0.933502
ENST00000371432	RUNX2	0.00349339	-0.847638	0.256528	0.933502
ENST00000526671	POLG	0.00299336	-0.156967	0.256547	0.933502
ENST00000354599	ZNF195	0.00159338	2.09183	0.256575	0.933502
ENST00000642580	TLR2	0.00105707	4.57688	0.256587	0.933502
ENST00000533498	RPL38	0.00132563	0.750036	0.256601	0.933502
ENST00000605618	LSR	0.00084613	3.59976	0.256634	0.933509
ENST00000339157	ABHD12	-0.00126845	4.75602	0.256684	0.933509
ENST00000442873	FAM185A	-0.00329114	-0.650678	0.256743	0.933509
ENST00000634734	BAG1	-0.000764643	3.98781	0.256757	0.933509
ENST00000521314	HSF4	0.00444672	-2.31564	0.256767	0.933509
ENST00000246489	KLC1	-0.00260584	0.503661	0.256844	0.933509
ENST00000427697	C1orf198	0.00379862	0.890156	0.256862	0.933509
ENST00000592537	IGFLR1	0.00204891	-0.457679	0.256897	0.933509
ENST00000538993	NUP107	-0.00166433	-0.0385996	0.256926	0.933509
ENST00000508137	KLHL5	0.00112458	5.02401	0.256997	0.933509
ENST00000415942	RBCK1	0.00821992	-3.60568	0.257025	0.933509
ENST00000528744	SRPRA	-0.0014291	0.0614463	0.257045	0.933509
ENST00000678438	EIF4H	-0.00160122	0.769052	0.257079	0.933509
ENST00000427726	ING3	-0.00122756	1.62935	0.257086	0.933509
ENST00000676681	HNRNPA3	0.00543749	-1.23314	0.257105	0.933509
ENST00000420066	SLC35F5	0.00202788	0.119233	0.257133	0.933509
ENST00000242810	KLHL24	0.00233835	5.97053	0.257165	0.933509
ENST00000378549	ITM2B	0.00120463	4.05526	0.257168	0.933509
ENST00000297494	NOS3	-0.00200863	3.73065	0.257175	0.933509
ENST00000477227	NOS3	0.00200863	0.525288	0.257175	0.933509
ENST00000475053	NT5C3B	-0.00315059	-0.587201	0.257179	0.933509
ENST00000563004		0.00278429	-0.828501	0.257199	0.933509
ENST00000565312		-0.00278429	0.127723	0.257199	0.933509
ENST00000527304	MAP3K11	-0.00169877	1.15032	0.257202	0.933509
ENST00000614442	EPS8L2	-0.00488893	-1.51558	0.257256	0.933509
ENST00000534079	TAF1D	0.000989849	1.26989	0.257269	0.933509
ENST00000470178	CFLAR	0.00258654	-0.420175	0.257277	0.933509
ENST00000474436	PIGO	0.00134241	0.172417	0.257283	0.933509
ENST00000553191	CNPY2	0.00111129	0.976549	0.257297	0.933509
ENST00000326009	DCAF11	-0.00154775	3.15428	0.257309	0.933509
ENST00000375646	WAC	-0.00278259	-0.689825	0.257309	0.933509
ENST00000666604	EBLN3P	-0.00331047	-1.06833	0.257316	0.933509
ENST00000409244	TMEM139	0.00171566	1.16354	0.257349	0.933548
ENST00000308440	ANKRD13D	-0.00164165	0.964786	0.25742	0.933725
ENST00000500323	DOK3	0.00265311	-0.880696	0.257488	0.933763
ENST00000679856	CCDC82	-0.00553693	-2.05811	0.257496	0.933763
ENST00000252699	ACTN4	0.00187163	8.43031	0.257548	0.933763
ENST00000380753	AKR1C2	-0.00148555	2.09721	0.25756	0.933763
ENST00000660030	LINC00667	-0.00409337	0.488791	0.257592	0.933763
ENST00000357899	ZBTB44	-0.00205419	1.44789	0.257675	0.933763
ENST00000395216	ZNF785	-0.00101775	2.16902	0.257683	0.933763
ENST00000470110	ZNF785	0.00101775	2.00673	0.257683	0.933763
ENST00000578649	UBB	0.00100358	1.57404	0.257683	0.933763
ENST00000403482	ARNTL	0.00363963	-0.368623	0.257704	0.933763
ENST00000652613	ERCC5	-0.00552535	-3.69782	0.257742	0.933763
ENST00000457377	SLC4A7	-0.00452032	-2.02183	0.257757	0.933763
ENST00000671514	NR2F1-AS1	-0.00500419	-2.65326	0.25782	0.933763
ENST00000564910	RAB11A	0.000861066	4.13285	0.257866	0.933763
ENST00000612167	MYOM2	-0.00268626	-0.539659	0.257874	0.933763
ENST00000535933	TOM1L2	-0.00281802	0.239984	0.257936	0.933763
ENST00000638725	SNIP1	-0.00112026	2.10344	0.257941	0.933763
ENST00000296215	SNIP1	0.00112026	3.81895	0.257941	0.933763
ENST00000320334	OLFML3	0.00102922	6.14307	0.257949	0.933763
ENST00000459894	SFXN2	-0.00352713	0.0936272	0.257978	0.933763
ENST00000511097	CAST	-0.00798165	-1.42403	0.258002	0.933763
ENST00000394689	BRD7	-0.00037211	5.4021	0.25806	0.933763
ENST00000555127	HNRNPC	-0.00291761	-0.25764	0.258096	0.933763
ENST00000592561	PSMD8	-0.00116001	3.06708	0.258099	0.933763
ENST00000477527	TBPL1	0.0020569	-2.72197	0.25814	0.933763
ENST00000409514	EIF4E2	-0.000549732	4.01399	0.258154	0.933763
ENST00000498700	CRBN	0.00125432	0.453556	0.25817	0.933763
ENST00000519510	PLAT	0.00426036	-0.0695606	0.258171	0.933763
ENST00000526755	FNTA	-0.000817665	3.3656	0.258197	0.933763
ENST00000429972	FLNB	-0.00125598	4.69219	0.258198	0.933763
ENST00000392753	RBMS1	0.000864857	6.35325	0.258223	0.933763
ENST00000329433	HNRNPH1	0.00117742	3.6164	0.258252	0.933763
ENST00000559996	HERC1	0.00196433	-0.812131	0.258285	0.933763
ENST00000503039	ZNF346	-0.000821801	0.469725	0.258321	0.933763
ENST00000253083	HIP1R	-0.00113356	4.71683	0.258337	0.933763
ENST00000254286	ACTR10	0.00141564	4.74988	0.258347	0.933763
ENST00000541043	ACO1	0.00567327	-3.24853	0.258363	0.933763
ENST00000389737	TRMT44	-0.000714297	2.96015	0.2584	0.933763
ENST00000647103	EPB41	-0.00146551	5.19192	0.258402	0.933763
ENST00000592006	FMNL1	-0.00157407	1.10896	0.25842	0.933763
ENST00000263097	CNN2	-0.000891263	7.41253	0.258423	0.933763
ENST00000506455	GUCY1A1	-0.00180614	6.26545	0.258432	0.933763
ENST00000360568	P4HA2	-0.00140295	4.47518	0.258436	0.933763
ENST00000642745	TSC1	0.00756088	-2.36062	0.258513	0.933763
ENST00000397095	GPR146	-0.00270018	3.96579	0.258514	0.933763
ENST00000356099	ARHGAP8	0.00174862	2.01134	0.258534	0.933763
ENST00000460809	ARHGAP8	-0.00174862	0.481901	0.258534	0.933763
ENST00000309170	P2RY14	0.00168756	3.35826	0.25854	0.933763
ENST00000424796	P2RY14	-0.00168756	1.60848	0.25854	0.933763
ENST00000293208	SAP30BP	-0.00147145	1.2763	0.258564	0.933763
ENST00000487182		0.00122756	3.44927	0.258567	0.933763
ENST00000511227	ACAD9	-0.00169462	1.33438	0.258615	0.933855
ENST00000518783	GRIA1	0.00597455	-0.935523	0.258707	0.93388
ENST00000347067	SIVA1	0.00217823	-1.11586	0.258725	0.93388
ENST00000357022	AHSA2P	0.00373676	-0.41018	0.258743	0.93388
ENST00000676138	ATXN1	-0.00138134	1.03504	0.258765	0.93388
ENST00000305866	VPS50	0.000912268	3.33896	0.258781	0.93388
ENST00000324301	CNDP2	0.00142622	2.38419	0.258798	0.93388
ENST00000357443	MOV10	0.00209282	1.50592	0.2588	0.93388
ENST00000521780	EPHX2	-0.00571033	-1.59457	0.2588	0.93388
ENST00000609119	RYR2	0.00327468	-1.22846	0.258828	0.933898
ENST00000575120	HMOX2	0.00263668	-0.600569	0.258882	0.933995
ENST00000464606	ZC3HAV1	-0.00123137	1.06042	0.258899	0.933995
ENST00000479780	BANP	0.00325827	-1.27698	0.258949	0.934019
ENST00000439290	MIGA2	0.00129414	2.07986	0.258997	0.934019
ENST00000566963	MON1B	-0.00103544	0.894297	0.258999	0.934019
ENST00000525566	TXNRD1	0.00231681	1.63136	0.259015	0.934019
ENST00000531572	EIF3F	0.000935108	4.31083	0.259083	0.934019
ENST00000360579	VPS29	0.000626576	4.60221	0.259102	0.934019
ENST00000523643	RBPMS-AS1	-0.00282084	-0.579456	0.259104	0.934019
ENST00000517521	RBPMS-AS1	0.00282084	-0.313857	0.259104	0.934019
ENST00000568459	PKM	-0.0045596	-0.853784	0.259151	0.934019
ENST00000527902	NXF1	0.00191342	-0.0406562	0.259158	0.934019
ENST00000524849	RCE1	0.00267519	-0.904417	0.259168	0.934019
ENST00000487418	IVD	-0.000957183	6.07908	0.259181	0.934019
ENST00000646453	PATJ	-0.00421375	-0.116148	0.259196	0.934019
ENST00000368376	MTX1	-0.00114356	1.60194	0.25927	0.934097
ENST00000677137	ADAM9	-0.00734291	-3.67879	0.259322	0.934097
ENST00000528930	SSBP3	0.00256727	-0.439877	0.259328	0.934097
ENST00000393742	NFAT5	-0.00409921	5.53912	0.25936	0.934097
ENST00000318948	NRIP1	-0.00258478	4.3488	0.259362	0.934097
ENST00000596014	PNKP	0.00158288	1.92164	0.259367	0.934097
ENST00000466808	BTN2A3P	0.00129901	1.23552	0.259373	0.934097
ENST00000300619	ZNF91	-0.000858051	4.00676	0.259443	0.934189
ENST00000441020	LANCL1	0.00451033	-1.75951	0.259444	0.934189
ENST00000480975	GNAS	0.00101137	4.08205	0.259496	0.934298
ENST00000478391	PIGK	-0.00315449	-1.67115	0.259545	0.934392
ENST00000418600	SYNGAP1	0.00168359	2.67719	0.259569	0.934399
ENST00000589934	APBA3	-0.00170475	0.0550435	0.259659	0.934588
ENST00000357582	MAP3K6	-0.00147868	5.09852	0.259666	0.934588
ENST00000393896	ACLY	-0.0019435	2.66575	0.259717	0.934693
ENST00000569842	NUP93	-0.000850854	4.31217	0.259756	0.93475
ENST00000519523	ZFAND1	0.00330361	-1.56233	0.259796	0.934779
ENST00000282516	NIPBL	-0.00121708	5.61301	0.259808	0.934779
ENST00000681834	AMPD2	0.00337153	-0.331741	0.259867	0.934804
ENST00000418556	LAIR1	-0.00295242	-0.655654	0.259911	0.934804
ENST00000261183	OSBPL8	0.00314147	3.78298	0.259931	0.934804
ENST00000301671	GHDC	-0.0015395	1.22522	0.259973	0.934804
ENST00000546953	WDR27	-0.00168694	0.679099	0.259999	0.934804
ENST00000279147	LTO1	-0.00122459	2.81904	0.260045	0.934804
ENST00000544096	LTO1	0.00122459	1.64994	0.260045	0.934804
ENST00000677992	ASH1L	0.0025481	3.85794	0.260088	0.934804
ENST00000513016	VCAN	-0.0027893	1.90065	0.260099	0.934804
ENST00000262074	TTC23	0.00430143	-2.09111	0.260176	0.934804
ENST00000474787	UAP1L1	0.00231569	1.87129	0.26022	0.934804
ENST00000395346	PIGS	-0.00158438	2.48586	0.260223	0.934804
ENST00000429490	SGMS1	0.00295815	-2.13286	0.260228	0.934804
ENST00000469376	OPN3	-0.00191785	0.985172	0.260231	0.934804
ENST00000474629	PARP14	-0.00168422	6.667	0.260252	0.934804
ENST00000534927	NLRC5	0.00489399	-1.7664	0.260263	0.934804
ENST00000265562	PTPN23	-0.0028837	5.54681	0.260264	0.934804
ENST00000602307	PTPN23	0.0028837	1.05446	0.260264	0.934804
ENST00000221466	FCGRT	-0.000636418	7.49766	0.260267	0.934804
ENST00000618099	FURIN	-0.00314642	0.73818	0.260294	0.934804
ENST00000358278	TPM1	0.00119031	4.96146	0.260316	0.934804
ENST00000613129	SURF4	-0.00266377	1.07949	0.260326	0.934804
ENST00000533727	AMBRA1	0.000722355	4.18586	0.26033	0.934804
ENST00000596799	PGLS	-0.00153926	-0.541747	0.260351	0.934804
ENST00000348502	ACSL4	0.00188482	4.20361	0.260399	0.934883
ENST00000448530	VCP	0.00223618	1.91195	0.260417	0.934883
ENST00000446026	SMIM12	0.00121622	-0.132335	0.260491	0.935068
ENST00000370486	KYAT3	-0.00176726	-0.204929	0.260523	0.9351
ENST00000468483	GDI1	0.0017612	0.976423	0.260554	0.935132
ENST00000263202	UFD1	0.000741486	3.79373	0.260639	0.935358
ENST00000361475	TGM2	-0.00117314	9.90373	0.260669	0.935387
ENST00000675260	ATP6V0A2	-0.00162837	-0.190881	0.260808	0.935791
ENST00000487201	RHBDF1	-0.00153419	0.0364007	0.260827	0.935791
ENST00000361483	PHETA1	-0.00149692	2.1185	0.260883	0.93583
ENST00000547838	PHETA1	0.00149692	3.50051	0.260883	0.93583
ENST00000676746	HNRNPA2B1	-0.00675753	-2.5015	0.260905	0.93583
ENST00000373896	PHF19	-0.00154316	2.87603	0.260947	0.935903
ENST00000421512	TBP	-0.00392095	-1.44029	0.260979	0.935936
ENST00000475590	RBM5	-0.00277342	-1.09758	0.261008	0.935959
ENST00000435891	CLSTN1	0.000935176	5.61243	0.261092	0.93611
ENST00000377943	SNRPB2	0.000653454	4.34399	0.261095	0.93611
ENST00000549572	TARBP2	0.00137395	0.183571	0.261143	0.936203
ENST00000651057	ALMS1	0.00222565	2.06586	0.261178	0.936251
ENST00000526504	ME3	-0.00343194	0.246843	0.261303	0.936616
ENST00000676798	NCL	0.00282792	0.70752	0.261346	0.936641
ENST00000357998	FKTN	0.00388162	0.215765	0.261354	0.936641
ENST00000339997	RTN3	-0.00356643	-0.986394	0.261397	0.936713
ENST00000532683	RBM25	-0.000927473	4.89512	0.261427	0.936742
ENST00000547600	PCED1B-AS1	-0.00118835	0.147371	0.2615	0.936794
ENST00000510279	MTRR	-0.00278729	-0.069412	0.26153	0.936794
ENST00000394464	NR3C1	0.00137241	7.19133	0.261536	0.936794
ENST00000367814	MYB	-0.00467868	0.866932	0.261578	0.936794
ENST00000373954	FAM76A	0.00285676	3.86322	0.261613	0.936794
ENST00000373949	FAM76A	-0.00285676	-1.00362	0.261613	0.936794
ENST00000557185	DHRS7	-0.000937211	4.40517	0.261623	0.936794
ENST00000639148	SLC35A3	0.00246781	0.0214898	0.26168	0.936794
ENST00000481038	GPCPD1	0.00119814	4.42736	0.261698	0.936794
ENST00000372360	RPS24	-0.000666105	7.881	0.261747	0.936794
ENST00000292733	MED15	-0.000855313	4.65524	0.261785	0.936794
ENST00000476686	PRXL2B	0.00249698	-0.129717	0.261832	0.936794
ENST00000560793	CERS2	0.00205736	3.97325	0.261841	0.936794
ENST00000674280	ATXN7	0.00108968	5.1289	0.261846	0.936794
ENST00000301264	DAPK3	0.00090736	4.50427	0.261849	0.936794
ENST00000260563	RTCA	-0.00113455	2.08772	0.261888	0.936794
ENST00000370128	RTCA	0.00113455	4.13023	0.261888	0.936794
ENST00000199814	RBM22	-0.000908287	5.36508	0.261905	0.936794
ENST00000368219	ISG20L2	0.000833685	3.87113	0.261905	0.936794
ENST00000261789	TM9SF1	0.00069539	5.54812	0.261909	0.936794
ENST00000419343	PDCD5	-0.00111546	1.76763	0.261932	0.936794
ENST00000300574	CRK	-0.000825112	5.51461	0.261964	0.936794
ENST00000398970	CRK	0.000825112	5.94831	0.261964	0.936794
ENST00000402997	CYTH4	-0.00345466	-1.58091	0.261979	0.936794
ENST00000491720	ITPRID2	0.0015792	3.74937	0.262021	0.936838
ENST00000487376	FLOT1	0.00106951	1.65277	0.262072	0.936838
ENST00000370584	R3HCC1L	0.0033417	0.471761	0.262099	0.936838
ENST00000517434	PCDHGA6	-0.00159354	2.02424	0.262103	0.936838
ENST00000610583	PCDHGA6	0.00159354	1.18928	0.262103	0.936838
ENST00000611738	BCL2L13	-0.00185889	0.221246	0.262166	0.936941
ENST00000395174	RBM5	-0.00239095	-0.412456	0.262176	0.936941
ENST00000219084	CHD9	0.0017011	4.81575	0.262259	0.93698
ENST00000629357	TRG-AS1	-0.0039731	0.416441	0.262265	0.93698
ENST00000661780	TRG-AS1	0.0039731	-0.360531	0.262265	0.93698
ENST00000562808	ZNF821	0.00338903	-0.492294	0.262279	0.93698
ENST00000222553	NAMPT	0.00165302	7.00432	0.262309	0.93698
ENST00000262197	RBFA	0.000774817	2.28316	0.262321	0.93698
ENST00000233957	IL18R1	-0.00319896	3.05147	0.262344	0.936982
ENST00000443193	FCGR3A	0.00159547	7.61452	0.262409	0.937133
ENST00000265523	BLVRA	0.000974345	5.53112	0.262565	0.937459
ENST00000402924	BLVRA	-0.000974345	2.02701	0.262565	0.937459
ENST00000457781	ZNF302	0.00154229	2.85667	0.262569	0.937459
ENST00000327299	AK4	0.00636552	0.516635	0.26259	0.937459
ENST00000549115	CHURC1	-0.00116443	5.84247	0.262617	0.937477
ENST00000513665	AFAP1L1	0.00130788	4.52341	0.262738	0.937814
ENST00000469044	ARMC8	0.00140429	4.0902	0.262756	0.937814
ENST00000367885	MGST3	0.000848536	4.45092	0.262832	0.938004
ENST00000399777	BCL2L13	0.000842047	4.56098	0.26287	0.938061
ENST00000398316	FNDC3A	0.00116089	6.04227	0.262932	0.9382
ENST00000264554	SHC2	-0.00159415	3.99755	0.263036	0.938238
ENST00000588376	SHC2	0.00159415	1.87161	0.263036	0.938238
ENST00000274542	RNF145	-0.00230662	6.01726	0.263084	0.938238
ENST00000530796	GPAA1	0.00196067	-0.0943433	0.263151	0.938238
ENST00000560411	CHP1	-0.00157224	0.34331	0.263165	0.938238
ENST00000495695	LAMA5	0.00119221	2.5709	0.263167	0.938238
ENST00000418909	SHROOM2	0.00192271	2.00564	0.263175	0.938238
ENST00000380913	SHROOM2	-0.00192271	3.73135	0.263175	0.938238
ENST00000442647	MYB	0.00652444	-3.30036	0.263201	0.938238
ENST00000679174	IDE	-0.00610065	-1.61739	0.263218	0.938238
ENST00000644510	VPS45	-0.00179182	4.61391	0.263264	0.938238
ENST00000671256	CHROMR	-0.00215654	-0.758101	0.263293	0.938238
ENST00000652536	PREP	-0.000645978	1.66254	0.263303	0.938238
ENST00000477803	ABCD4	0.00277784	-1.37095	0.263314	0.938238
ENST00000492103	TADA3	0.00121587	0.649176	0.26334	0.938238
ENST00000602828	ZNF658B	0.00204966	0.375936	0.263343	0.938238
ENST00000615961	ZNF658B	-0.00204966	0.786906	0.263343	0.938238
ENST00000376911	ANXA1	-0.00245258	0.846949	0.26336	0.938238
ENST00000609421	MTX1	0.000930167	4.06675	0.263368	0.938238
ENST00000556946	PPP2R5C	0.00166417	0.324423	0.263429	0.938286
ENST00000491935	ADRM1	-0.000913021	4.42591	0.263447	0.938286
ENST00000650807	GTF2I	-0.00430786	-1.56013	0.263453	0.938286
ENST00000540743	CLEC2B	-0.00123081	0.973896	0.263471	0.938286
ENST00000539605	ANKLE2	-0.00146212	0.0504629	0.263494	0.938289
ENST00000535873	DCP1B	0.00104237	-0.339306	0.263581	0.93844
ENST00000280665	DCP1B	-0.00104237	3.68471	0.263581	0.93844
ENST00000551681	RRN3P1	-0.00152473	1.37273	0.263613	0.938474
ENST00000392657	ARHGAP32	0.00342053	-2.32595	0.263694	0.938596
ENST00000558588	PLCB2	0.00155637	2.91851	0.263702	0.938596
ENST00000340587	LHX6	-0.00834216	-3.76888	0.263715	0.938596
ENST00000652337	MTHFD1	-0.00112448	5.1839	0.263751	0.938647
ENST00000366578	ACTN2	-0.00273422	2.20884	0.263784	0.938684
ENST00000392750	PDCD10	-0.000988022	0.247408	0.263841	0.938807
ENST00000482858	PRODH	-0.00400171	0.13331	0.263877	0.938819
ENST00000584288	AKT2	-0.00176272	2.02723	0.263921	0.938819
ENST00000610535	TNIP1	-0.00248212	1.73126	0.263931	0.938819
ENST00000395499	AGPAT1	-0.00330464	-0.0260514	0.263943	0.938819
ENST00000377630	DZANK1	-0.00430827	0.530035	0.263974	0.938819
ENST00000550777	METAP2	0.0013678	3.29801	0.264013	0.938819
ENST00000298532	SNAPC4	0.00150365	3.48538	0.264055	0.938819
ENST00000637388	SNAPC4	-0.00150365	-0.30792	0.264055	0.938819
ENST00000636569	KIF21A	-0.00375677	-0.627328	0.264087	0.938819
ENST00000380437	DENND4C	-0.00369048	-1.34766	0.264114	0.938819
ENST00000357692	MIER1	-0.00218456	1.93242	0.264124	0.938819
ENST00000648892	KAT6B	0.0027123	3.56163	0.264141	0.938819
ENST00000316757	APBA3	0.00131669	2.77103	0.264148	0.938819
ENST00000645214	KDSR	0.000776439	5.52143	0.26416	0.938819
ENST00000661543	NFKB2	0.00169386	4.33332	0.264181	0.938819
ENST00000669072	SNHG14	0.00184357	1.33192	0.264257	0.93901
ENST00000555546	FERMT2	0.00206424	1.45937	0.264351	0.939142
ENST00000432471	BAG4	-0.00144773	-0.424495	0.264382	0.939142
ENST00000287322	BAG4	0.00144773	3.97719	0.264382	0.939142
ENST00000681817	ANO6	0.0013508	6.33441	0.264394	0.939142
ENST00000367147	MFSD4A	-0.00259473	4.03154	0.264438	0.939142
ENST00000478555	MFSD4A	0.00259473	-0.0581844	0.264438	0.939142
ENST00000220003	CSK	0.000870136	4.50599	0.264451	0.939142
ENST00000487998	RPP30	0.000886197	0.867205	0.264478	0.939159
ENST00000289865	USP21	-0.00141519	3.7126	0.264546	0.939318
ENST00000530757	EPB41L2	-0.00256827	0.779257	0.264607	0.939457
ENST00000489405	GLCCI1	-0.00284364	-0.977159	0.264643	0.939467
ENST00000306156	PRKCE	0.00189691	5.86217	0.264655	0.939467
ENST00000678875	G3BP2	0.00500867	-1.09301	0.264686	0.9395
ENST00000588422	EIF3K	-0.00141725	1.45253	0.26474	0.939609
ENST00000321453	PDE1C	-0.00350959	-1.52229	0.26481	0.93967
ENST00000372281	TMEM254	-0.00163136	3.6546	0.264812	0.93967
ENST00000400377	ICOSLG	0.0038964	-3.21034	0.264848	0.93967
ENST00000643479	TPP1	-0.00491542	-1.46386	0.264855	0.93967
ENST00000396505	DKK3	-0.00131847	4.99043	0.264936	0.93967
ENST00000484310	DRAM2	0.00171268	4.21653	0.264944	0.93967
ENST00000382952	CTBP1	0.000535681	5.45714	0.264947	0.93967
ENST00000677343	PPP1CA	0.00191414	-0.496754	0.264957	0.93967
ENST00000402064	PLA2G6	-0.00239091	1.58091	0.264985	0.93967
ENST00000405342	NT5C3A	0.00540253	-2.65983	0.265017	0.93967
ENST00000377179	ZNF311	0.00248416	0.292235	0.265026	0.93967
ENST00000483450	ZNF311	-0.00248416	-0.980801	0.265026	0.93967
ENST00000562646	RBMX	-0.00224256	0.746221	0.265225	0.940296
ENST00000535669	CD37	0.00245396	-0.305731	0.265259	0.940338
ENST00000620041	FTH1	-0.00133823	10.1981	0.265348	0.940546
ENST00000308259	MSRB3	-0.00105429	5.57529	0.265363	0.940546
ENST00000424486	TMEM100	0.0019689	6.77436	0.265434	0.940718
ENST00000359893	BZW1	0.00369475	-2.66003	0.265523	0.940954
ENST00000492239	FDX2	0.00274429	-1.03938	0.265593	0.941085
ENST00000356142	RAC1	0.000724256	2.51501	0.265635	0.941085
ENST00000453186	KIAA1841	0.00340857	-0.50014	0.265701	0.941085
ENST00000503366	ANK3	-0.00136862	2.04521	0.265714	0.941085
ENST00000473183	ESRP2	-0.00160987	4.7359	0.265743	0.941085
ENST00000376646	VPS13A	0.00172991	0.894309	0.26576	0.941085
ENST00000472284	DAPK1	0.00189265	5.46333	0.265879	0.941085
ENST00000660836	JPX	-0.00186765	0.279011	0.265904	0.941085
ENST00000589117	ZNF540	0.00315052	-1.17621	0.265913	0.941085
ENST00000316433	ZNF540	-0.00315052	1.51861	0.265913	0.941085
ENST00000470701	POLR2F	0.000761967	1.68401	0.265937	0.941085
ENST00000345519	CLTA	-0.00154885	6.16032	0.265937	0.941085
ENST00000368849	TUFT1	-0.00230542	3.40372	0.265995	0.941085
ENST00000368848	TUFT1	0.00230542	2.57753	0.265995	0.941085
ENST00000370198	PTBP2	0.00618746	-2.80892	0.266006	0.941085
ENST00000357067	DCTD	-0.000987957	5.37179	0.266028	0.941085
ENST00000590155	ZNF562	-0.0016894	1.30521	0.266061	0.941085
ENST00000422177	IFT22	-0.00124726	2.22056	0.266075	0.941085
ENST00000427587	EEF2KMT	-0.00150469	2.09723	0.266146	0.941085
ENST00000458008	EEF2KMT	0.00150469	1.02468	0.266146	0.941085
ENST00000588922	FBXL12	-0.00124295	1.98833	0.266165	0.941085
ENST00000234179	PRKD3	-0.00225817	5.60024	0.26618	0.941085
ENST00000392396	TFRC	-0.00704959	-1.36616	0.266209	0.941085
ENST00000396623	ADHFE1	0.00401827	-0.0327439	0.266214	0.941085
ENST00000581375	NOL11	0.00094806	3.26422	0.266222	0.941085
ENST00000373207	ADAMTS14	0.00647875	-2.52874	0.266233	0.941085
ENST00000373208	ADAMTS14	-0.00647875	-0.829808	0.266233	0.941085
ENST00000418234	PPP1R13L	-0.0020841	1.67828	0.266233	0.941085
ENST00000336702	C2CD2L	0.00127488	2.06131	0.266266	0.941085
ENST00000373264	CDK9	0.00143144	5.64502	0.266278	0.941085
ENST00000520340	TACC1	-0.00208739	1.76755	0.266279	0.941085
ENST00000458643	NPIPB12	0.0016686	4.04543	0.266293	0.941085
ENST00000540028	PCSK7	-0.000931794	4.36217	0.266301	0.941085
ENST00000438270	CYB5R3	-0.00341314	-0.558635	0.266326	0.941095
ENST00000673903	PCSK9	-0.00616018	-3.03285	0.266435	0.941397
ENST00000422257	ITGB7	0.00245142	0.917819	0.266526	0.941531
ENST00000267082	ITGB7	-0.00245142	3.71141	0.266526	0.941531
ENST00000358062	DMD	0.00517463	-1.65073	0.26654	0.941531
ENST00000355854	CAB39L	-0.00120523	4.50648	0.266671	0.941917
ENST00000240285	RDH10	0.00243153	4.72396	0.266719	0.941918
ENST00000640296	CUTALP	0.00373067	-1.70788	0.266834	0.941918
ENST00000513611	APBB2	-0.00269273	1.69811	0.266872	0.941918
ENST00000495785	SRSF10	-0.00136141	0.513771	0.266876	0.941918
ENST00000442406	EIF4G1	-0.00399224	1.42639	0.266912	0.941918
ENST00000389720	SPTB	-0.00624547	-1.40299	0.266923	0.941918
ENST00000409407	ZNF638	0.00160446	1.02611	0.266947	0.941918
ENST00000681339	DLAT	-0.00628226	-2.53376	0.266959	0.941918
ENST00000448464	TP53INP1	-0.00150046	5.55315	0.266964	0.941918
ENST00000342697	TP53INP1	0.00150046	4.96265	0.266964	0.941918
ENST00000526926	ZNF623	-0.00156419	1.42277	0.266969	0.941918
ENST00000481921	PSMG1	0.00187545	0.000175964	0.266988	0.941918
ENST00000535643	LINC01089	-0.00175319	0.938703	0.26699	0.941918
ENST00000502960	NDUFA2	-0.000832025	1.16102	0.267004	0.941918
ENST00000391831	AKT1S1	-0.00221917	-0.0736888	0.267009	0.941918
ENST00000679677	RIPK1	0.00186797	1.54276	0.267067	0.941942
ENST00000446330	COA1	-0.00111707	0.241206	0.267094	0.941942
ENST00000259460	RABEPK	0.00101426	1.11596	0.267103	0.941942
ENST00000469390	PEAR1	-0.00415235	1.51463	0.267136	0.941942
ENST00000541887	ANAPC5	-0.00247775	2.08162	0.267149	0.941942
ENST00000418833	MRPL20-AS1	0.00246058	0.628564	0.267182	0.941942
ENST00000264279	NOP58	0.00115337	5.03847	0.267196	0.941942
ENST00000526895	RPS13	0.000910548	1.17202	0.267252	0.941942
ENST00000393408	CBX1	-0.00117328	0.480546	0.267265	0.941942
ENST00000225603	CBX1	0.00117328	5.62312	0.267265	0.941942
ENST00000395681	TYMP	0.00552274	-3.80172	0.267361	0.941942
ENST00000592179	ANKRD29	0.00104431	4.82844	0.26737	0.941942
ENST00000405440	TBX5	0.00180293	4.6767	0.26738	0.941942
ENST00000233630	PCGF1	-0.000807432	2.54538	0.267398	0.941942
ENST00000575014	CLUH	0.00274405	3.64131	0.2674	0.941942
ENST00000337566	POLR3H	0.00591576	-1.97002	0.26743	0.941942
ENST00000614498	ARCN1	-0.00180817	4.38857	0.267432	0.941942
ENST00000469362	APEH	0.00304545	0.106811	0.267455	0.941942
ENST00000600231	GRAMD1A	-0.00173194	0.73852	0.267493	0.941942
ENST00000262752	RPS6KA6	-0.00684732	-0.782871	0.267506	0.941942
ENST00000620340	RPS6KA6	0.00684732	-1.24126	0.267506	0.941942
ENST00000483407	CSDE1	0.003311	0.566421	0.26751	0.941942
ENST00000372072	TMEM164	0.00122231	4.83803	0.267575	0.942033
ENST00000426739	ZNF234	0.00164108	2.81453	0.267678	0.942033
ENST00000592437	ZNF234	-0.00164108	0.876973	0.267678	0.942033
ENST00000594696	PRAM1	0.00209619	0.45634	0.26768	0.942033
ENST00000423345	PRAM1	-0.00209619	3.29212	0.26768	0.942033
ENST00000243776	CHPF	-0.00292886	5.54249	0.267741	0.942033
ENST00000535926	CHPF	0.00292886	-0.302541	0.267741	0.942033
ENST00000264042	FARP2	-0.000831678	3.76826	0.267749	0.942033
ENST00000395592	MFAP4	-0.00104225	5.77991	0.267844	0.942033
ENST00000546561	TSPAN8	-0.00227345	0.578256	0.267901	0.942033
ENST00000247829	TSPAN8	0.00227345	4.23281	0.267901	0.942033
ENST00000261858	GLCE	-0.00275243	4.54394	0.267901	0.942033
ENST00000380986	FKBP1B	-0.00135686	1.49422	0.26791	0.942033
ENST00000340394	ATXN2L	-0.00131151	3.60664	0.267923	0.942033
ENST00000464300	PARP15	-0.00239811	2.11624	0.26795	0.942033
ENST00000575288	PITPNA	0.00647619	-1.18179	0.267953	0.942033
ENST00000473684	TMEM39A	0.00251724	0.101451	0.267979	0.942033
ENST00000260061	LRRC32	-0.00149504	6.71495	0.267985	0.942033
ENST00000588883	ZNF226	-0.00095849	1.92222	0.267996	0.942033
ENST00000261837	GNB5	-0.000920803	1.08315	0.268024	0.942033
ENST00000538969	CD36	0.0039998	0.607244	0.268044	0.942033
ENST00000475828	MEAF6	-0.000570659	4.1141	0.268092	0.942033
ENST00000316902	SLC7A8	-0.00114923	4.4099	0.268115	0.942033
ENST00000396335	GNB5	0.000720658	3.22476	0.268121	0.942033
ENST00000318074	SYTL1	-0.00337622	-1.45477	0.268128	0.942033
ENST00000460140	CASP10	-0.00185983	-0.469059	0.268131	0.942033
ENST00000400202	NRIP1	-0.00971768	-2.87542	0.268158	0.942033
ENST00000345392	VHL	-0.00152148	1.79929	0.268182	0.942033
ENST00000637343	ASAH1	0.00362543	1.40694	0.268194	0.942033
ENST00000347275	ZNF644	0.0032059	-0.734175	0.268217	0.942033
ENST00000369439	TMLHE	0.00114752	0.645818	0.268287	0.942033
ENST00000334398	TMLHE	-0.00114752	3.32439	0.268287	0.942033
ENST00000434724	GSPT1	-0.000858585	6.53944	0.268295	0.942033
ENST00000428061	PEX26	-0.00181762	0.417467	0.268301	0.942033
ENST00000337908	MS4A4A	0.00107241	4.6339	0.268379	0.942158
ENST00000293618	LARP4	0.00199136	1.43622	0.268389	0.942158
ENST00000375458	COBLL1	-0.00289048	2.8449	0.268446	0.942158
ENST00000548620	USP15	-0.00257339	-1.48364	0.268486	0.942158
ENST00000407644	ADD2	0.00452783	-2.90097	0.268487	0.942158
ENST00000264436	ADD2	-0.00452783	2.28724	0.268487	0.942158
ENST00000443829	NBEAL2	0.00137168	3.26914	0.268494	0.942158
ENST00000463471	TNFRSF14	0.00133139	3.67296	0.268634	0.942572
ENST00000665363	SNHG8	0.00109737	1.67967	0.268683	0.942589
ENST00000371207	ENTPD1	-0.00131548	2.73581	0.268684	0.942589
ENST00000356853	NHEJ1	-0.00103565	2.68557	0.268731	0.942659
ENST00000253110	SHFL	-0.000981347	4.69913	0.268749	0.942659
ENST00000399807	TANGO2	0.00374327	-2.3929	0.268916	0.943166
ENST00000367309	PHLDA3	-0.00119829	2.6565	0.268988	0.943259
ENST00000367311	PHLDA3	0.00119829	5.36783	0.268988	0.943259
ENST00000497322	RPL12	0.00124559	1.78365	0.269028	0.943281
ENST00000261880	AAGAB	0.000825713	3.96228	0.269062	0.943281
ENST00000561452	AAGAB	-0.000825713	3.96593	0.269062	0.943281
ENST00000651860	LAMA4	0.00105133	5.13215	0.269195	0.943382
ENST00000323929	MRE11	0.00140831	4.29596	0.269213	0.943382
ENST00000672162	MYO6	0.00274557	3.10068	0.269257	0.943382
ENST00000354464	IPO4	0.00533601	3.7987	0.269288	0.943382
ENST00000560155	IPO4	-0.00533601	-1.60354	0.269288	0.943382
ENST00000301335	SLC43A2	0.00106371	4.55842	0.269307	0.943382
ENST00000418596	FAM126B	0.00126035	4.71486	0.269325	0.943382
ENST00000286181	FAM126B	-0.00126035	0.653351	0.269325	0.943382
ENST00000236192	VAMP4	0.00160694	4.82131	0.269325	0.943382
ENST00000474047	VAMP4	-0.00160694	0.115681	0.269325	0.943382
ENST00000372797	CAP1	-0.000741809	4.63811	0.269393	0.943382
ENST00000643034	ERCC8	0.00289962	-0.654343	0.269403	0.943382
ENST00000247003	DDX49	0.00130904	4.26204	0.269405	0.943382
ENST00000495293	RBM39	0.00215099	0.740818	0.269422	0.943382
ENST00000399120	HLCS	-0.00254906	0.13102	0.269428	0.943382
ENST00000432457	HNRNPA3	0.00935901	-3.70997	0.269526	0.943647
ENST00000342649	TCAIM	-0.00111678	2.55016	0.269652	0.943801
ENST00000673881	PRX	0.00255901	2.43489	0.269668	0.943801
ENST00000300823	ZNF226	0.00103773	1.11618	0.269673	0.943801
ENST00000465093	ARHGEF26	-0.00151598	5.52376	0.269689	0.943801
ENST00000360688	GDPD3	0.00222925	0.0411678	0.269716	0.943801
ENST00000406256	GDPD3	-0.00222925	1.05899	0.269716	0.943801
ENST00000485634	AFDN	0.001646	0.46437	0.26975	0.943801
ENST00000564774	TAF1C	0.00182382	4.08717	0.269773	0.943801
ENST00000644030	HECW2	-0.00316718	1.1927	0.269848	0.943801
ENST00000481787	CARS2	0.0032998	-3.52843	0.269874	0.943801
ENST00000473257	ACTB	0.00182731	6.85474	0.269881	0.943801
ENST00000470365	C4A	0.00485215	-1.16743	0.269904	0.943801
ENST00000372195	RAPGEF1	-0.00158648	5.99971	0.269927	0.943801
ENST00000375136	NBL1	-0.00143734	8.32577	0.269966	0.943801
ENST00000451436	EDA2R	0.00389651	-0.0329338	0.269972	0.943801
ENST00000374719	EDA2R	-0.00389651	1.22728	0.269972	0.943801
ENST00000648791	GPRC5A	-0.00277029	3.02662	0.269977	0.943801
ENST00000375976	BAG6	0.000810201	5.40421	0.270033	0.943801
ENST00000265741	CDK14	0.00509409	-3.97056	0.270057	0.943801
ENST00000675588	AARS1	0.00375876	-1.07334	0.27007	0.943801
ENST00000484775	TRNAU1AP	0.00139761	-0.430319	0.270071	0.943801
ENST00000316448	CALR	-0.000931079	8.86481	0.270088	0.943801
ENST00000537259	SLC24A1	0.00271717	-0.703848	0.270089	0.943801
ENST00000343253	CCDC18	0.00337418	-1.40082	0.270147	0.943925
ENST00000361818	MAP2K3	0.00198567	2.92334	0.270213	0.944013
ENST00000435456	SLC25A17	-0.00133935	3.272	0.270227	0.944013
ENST00000422281	CACNA1D	-0.00155707	2.77595	0.270246	0.944013
ENST00000482611	OGA	-0.00129528	2.03637	0.270264	0.944013
ENST00000462934	DAGLB	0.00136002	0.327094	0.270303	0.944013
ENST00000370283	ARFGAP1	-0.00111391	5.12442	0.270314	0.944013
ENST00000432543	NAPB	-0.00438511	0.724605	0.27033	0.944013
ENST00000650843	MXI1	-0.00795611	-2.18063	0.270389	0.944142
ENST00000389722	SPTB	0.00598865	-1.36633	0.270419	0.944167
ENST00000409417	PDLIM2	0.00649446	-4.11904	0.270551	0.944551
ENST00000304046	ORMDL3	-0.000688658	5.91791	0.270675	0.94467
ENST00000579695	ORMDL3	0.000688658	4.61277	0.270675	0.94467
ENST00000301071	TUBA1A	0.000975245	8.43481	0.270734	0.94467
ENST00000563746	RPGRIP1L	-0.00433223	-0.587827	0.270761	0.94467
ENST00000621565	RPGRIP1L	0.00433223	0.831928	0.270761	0.94467
ENST00000483051	TTLL3	-0.00155265	2.40474	0.27077	0.94467
ENST00000646904	SAMHD1	-0.00568643	-1.55372	0.270771	0.94467
ENST00000393436	RAP1B	0.000950384	7.04133	0.270804	0.94467
ENST00000623858	TSTD3	-0.00113596	0.68112	0.270805	0.94467
ENST00000650576	ZNF235	0.0032514	0.450952	0.270902	0.94467
ENST00000508167	PROM1	0.00593811	-1.74368	0.270947	0.94467
ENST00000647915	MOGS	0.00623781	-3.09413	0.270975	0.94467
ENST00000302342	ZNF217	0.0036666	1.45853	0.27099	0.94467
ENST00000392789	SC5D	0.000780816	4.08956	0.270995	0.94467
ENST00000559085	MEIS2	-0.00275932	-0.364289	0.270998	0.94467
ENST00000534565	ILK	-0.00180623	-0.211181	0.271068	0.94467
ENST00000671199	OSER1-DT	0.00189753	-0.146888	0.271084	0.94467
ENST00000303757	LST1	0.00196051	-0.67101	0.271101	0.94467
ENST00000366994	INTS7	0.00248804	3.5905	0.271161	0.94467
ENST00000360256	F8	-0.00193237	5.51495	0.271163	0.94467
ENST00000330287	F8	0.00193237	4.49306	0.271163	0.94467
ENST00000379802	DSP	-0.00198318	4.89551	0.271166	0.94467
ENST00000418664	DSP	0.00198318	3.68361	0.271166	0.94467
ENST00000333319	LINC01006	0.00151589	1.56672	0.271167	0.94467
ENST00000447933	LINC01006	-0.00151589	-0.449742	0.271167	0.94467
ENST00000449943	SYVN1	0.00125219	2.42179	0.271181	0.94467
ENST00000266643	MARCHF9	-0.000703243	2.81869	0.271217	0.94467
ENST00000548358	MARCHF9	0.000703243	2.99231	0.271217	0.94467
ENST00000606715	SHANK2	0.0023442	1.97404	0.271248	0.944701
ENST00000672188	AQP4	-0.00219607	7.85379	0.271291	0.944772
ENST00000371569	UBE2A	-0.00087811	2.2395	0.271327	0.944817
ENST00000595531	TGFBRAP1	0.00284247	4.32499	0.271355	0.944817
ENST00000332966	SLIT3	0.00405822	2.06053	0.271372	0.944817
ENST00000412582	ESD	0.00108436	-0.294419	0.271425	0.944855
ENST00000414241	RBBP4	-0.00169311	3.78157	0.271428	0.944855
ENST00000310823	ADAM17	0.00197395	5.97452	0.271457	0.944878
ENST00000509598	ATG12	-0.00181989	-0.172288	0.271487	0.944905
ENST00000553152	OAS1	-0.00302314	1.19649	0.271553	0.944969
ENST00000374704	CCNY	-0.000664205	5.23519	0.271617	0.944969
ENST00000374706	CCNY	0.000664205	5.61012	0.271617	0.944969
ENST00000479552	GLS	-0.00144763	0.569462	0.271617	0.944969
ENST00000398810	GRB10	0.00257265	0.850367	0.271619	0.944969
ENST00000614640	MSRB3	0.00511421	-3.23366	0.271652	0.945006
ENST00000515682	SH3TC1	-0.00147132	1.84451	0.271739	0.94523
ENST00000267811	TCF12	-0.00116166	5.53191	0.271812	0.945405
ENST00000648715	L3MBTL1	-0.00300944	0.307994	0.271867	0.945489
ENST00000592923	CNN1	-0.00305202	1.22493	0.271881	0.945489
ENST00000359263	MYOF	-0.00125955	6.85204	0.27193	0.945583
ENST00000336498	ARHGAP10	-0.000959938	4.37906	0.272026	0.945649
ENST00000507661	ARHGAP10	0.000959938	1.97168	0.272026	0.945649
ENST00000473992	UBA7	-0.00202511	0.0777816	0.27207	0.945649
ENST00000652477	LYNX1	-0.0105664	-2.66641	0.272079	0.945649
ENST00000587372	PRKACA	-0.00279927	0.946351	0.272086	0.945649
ENST00000308059	DLEC1	0.00369004	1.07604	0.272094	0.945649
ENST00000464465	CSF3R	0.00201996	2.68326	0.272107	0.945649
ENST00000325971	CEP192	0.00447954	-1.50606	0.272255	0.946023
ENST00000356231	CDAN1	-0.0016659	3.24103	0.27226	0.946023
ENST00000327628	TRAK1	-0.0016753	2.71492	0.272312	0.946103
ENST00000223061	PCOLCE	-0.00138119	6.09556	0.272329	0.946103
ENST00000518322	CIBAR1	0.00176025	0.0308908	0.272366	0.946138
ENST00000521436	CCAR2	0.00199453	-0.656	0.272384	0.946138
ENST00000425043	DCN	-0.00144554	5.33638	0.272414	0.946166
ENST00000497493	VPS26C	0.00089309	0.756092	0.272477	0.946177
ENST00000392959	LCA5	-0.00291733	-0.564956	0.272485	0.946177
ENST00000369846	LCA5	0.00291733	3.41229	0.272485	0.946177
ENST00000568740	TCF4	0.00740306	-2.07007	0.272546	0.94631
ENST00000418063	ZNF90	-0.00188091	0.700653	0.272592	0.946389
ENST00000622668	HDAC9	0.00792462	-3.52132	0.272636	0.946466
ENST00000262510	NLRC5	-0.0013949	5.08095	0.27269	0.946573
ENST00000420515	FAAP20	-0.00158102	0.567504	0.272725	0.946602
ENST00000220849	EIF3E	0.00472003	-2.48436	0.272775	0.946602
ENST00000604956	TTN-AS1	0.00157138	0.0279389	0.272778	0.946602
ENST00000621269	ATXN3	-0.00420275	-1.89215	0.272789	0.946602
ENST00000397408	TSPAN4	0.00104944	3.27184	0.272858	0.946613
ENST00000396870	ZNF200	-0.00167656	0.613594	0.27287	0.946613
ENST00000557364	CHD8	-0.00349994	1.71874	0.272875	0.946613
ENST00000564098	MAPK8IP3	-0.00296946	2.82491	0.272882	0.946613
ENST00000375114	RALY	0.000885929	1.34419	0.272909	0.94663
ENST00000435432	NEDD4L	0.00632535	-1.25058	0.273038	0.946987
ENST00000601043	BABAM1	0.00122054	0.7637	0.273057	0.946987
ENST00000561780	WWP2	-0.00289453	-0.373166	0.273133	0.947109
ENST00000589811	SLFN11	-0.0027154	-0.358799	0.273147	0.947109
ENST00000430265	GATA2	0.00407208	-1.20536	0.273161	0.947109
ENST00000289361	BTN3A1	0.000884534	6.36141	0.273209	0.947187
ENST00000634702	MAP4K4	-0.00146969	3.36024	0.273228	0.947187
ENST00000499638	P2RX4	0.00168879	0.41958	0.273292	0.947303
ENST00000358711	UCKL1	0.00188122	-0.271465	0.273313	0.947303
ENST00000539573	NDUFA9	-0.000959757	0.703259	0.2734	0.947303
ENST00000641471	PPT1	0.00462109	-1.57613	0.273591	0.947303
ENST00000396330	SNX16	0.00232343	-0.0803501	0.273626	0.947303
ENST00000635620	DENND4A	-0.00295962	-0.732024	0.273651	0.947303
ENST00000278243	PGAP2	-0.00237918	0.851834	0.273664	0.947303
ENST00000637520	ARHGEF9	0.00364523	0.300788	0.273687	0.947303
ENST00000257414	SEMA6A	-0.0041491	-1.02395	0.273695	0.947303
ENST00000336098	FGG	-0.00588661	1.27002	0.273696	0.947303
ENST00000310999	MRPL11	0.00221135	0.368744	0.273701	0.947303
ENST00000648544	STK17A	-0.00102741	3.79281	0.273705	0.947303
ENST00000559275	RNF31	-0.00191363	0.63781	0.273712	0.947303
ENST00000370236	MRPL43	0.00171783	0.212079	0.273722	0.947303
ENST00000336470	GNL3L	-0.00300541	-1.57721	0.273737	0.947303
ENST00000358502	APOL2	0.00142948	5.05378	0.273766	0.947303
ENST00000617633	DDX52	0.000757265	3.48011	0.273779	0.947303
ENST00000263967	PIK3CA	-0.00163465	5.35194	0.273838	0.947303
ENST00000525793	FCMR	-0.00347725	-1.62015	0.27385	0.947303
ENST00000454422	LZTS2	-0.00114377	1.45459	0.27394	0.947303
ENST00000348035	RAC1	-0.000641358	7.91065	0.273993	0.947303
ENST00000479720	TPRG1	-0.00142672	0.119666	0.273998	0.947303
ENST00000676880	CTSH	-0.00838543	-3.23875	0.274038	0.947303
ENST00000397054	P3H1	-0.00202191	0.353345	0.274041	0.947303
ENST00000555647	RPS6KL1	0.00368427	-1.57793	0.274046	0.947303
ENST00000553646	RPS6KL1	-0.00368427	-0.862668	0.274046	0.947303
ENST00000674496	FAT4	0.00119381	5.6956	0.274066	0.947303
ENST00000395460	C11orf49	-0.00117927	1.39372	0.274071	0.947303
ENST00000675185	CAST	-0.002859	2.73001	0.274072	0.947303
ENST00000637196		0.00148921	-0.676664	0.274108	0.947303
ENST00000510719	UBE2K	0.0039555	-3.30323	0.274113	0.947303
ENST00000680050	TBC1D20	0.00245474	1.2009	0.274174	0.947303
ENST00000560281	MEIS1	-0.00160871	1.86153	0.274181	0.947303
ENST00000399199	PPP1R18	0.00122266	3.4848	0.274184	0.947303
ENST00000394597	RFFL	-0.00143529	1.27559	0.274343	0.947303
ENST00000650454	GCLC	-0.00263273	4.03567	0.27435	0.947303
ENST00000492955	LY75	0.00170839	0.0312501	0.274351	0.947303
ENST00000263636	LY75	-0.00170839	5.31428	0.274351	0.947303
ENST00000376423	GRIPAP1	-0.00105752	5.21693	0.274361	0.947303
ENST00000679030	CTSL	0.00533986	-2.36655	0.274369	0.947303
ENST00000392844	ORC3	0.00124581	3.18769	0.274372	0.947303
ENST00000360079	XRCC6	-0.00164254	7.79758	0.2744	0.947303
ENST00000559066	TYRO3	-0.00106441	3.12279	0.274545	0.947303
ENST00000282588	ITGA1	-0.00110564	5.86004	0.274547	0.947303
ENST00000627920	ARFGAP2	0.00234082	-0.11725	0.274559	0.947303
ENST00000557985	TMEM250	0.00212694	-0.0927335	0.274587	0.947303
ENST00000545668	DDX11	0.00308995	-0.749417	0.274648	0.947303
ENST00000238091	ITGB1BP1	0.00114962	2.55319	0.274651	0.947303
ENST00000397532	SLC7A7	0.00229403	0.941046	0.274657	0.947303
ENST00000380502	HAUS6	-0.000864402	4.18865	0.274671	0.947303
ENST00000380496	HAUS6	0.000864402	0.650794	0.274671	0.947303
ENST00000244533	ABCC10	-0.00207928	0.407034	0.274698	0.947303
ENST00000310346	TBX5	-0.00184125	2.63152	0.274724	0.947303
ENST00000634348	SRSF4	-0.000846593	3.23561	0.27473	0.947303
ENST00000560723	STARD5	0.00141443	0.849772	0.274736	0.947303
ENST00000560784	CHP1	-0.00175288	-0.106116	0.274759	0.947303
ENST00000568615	PSMD7	-0.0019831	-0.304971	0.274765	0.947303
ENST00000371370	LRRC42	-0.00102667	2.70993	0.274773	0.947303
ENST00000319223	LRRC42	0.00102667	3.08666	0.274773	0.947303
ENST00000297908	MRRF	0.00114992	2.14391	0.274808	0.947303
ENST00000470781	TIAL1	0.000881226	3.00538	0.274829	0.947303
ENST00000647305	ATXN2	-0.0043292	-1.09939	0.274842	0.947303
ENST00000253692	TBC1D5	0.00143116	6.52591	0.27492	0.947303
ENST00000592804	PTBP1	-0.0024346	0.456411	0.274923	0.947303
ENST00000370775	RTL8A	-0.00067712	3.82647	0.274952	0.947303
ENST00000510175	ZNF718	-0.00135371	1.40145	0.274972	0.947303
ENST00000609714	ZNF718	0.00135371	1.30646	0.274972	0.947303
ENST00000360997	FAM107A	0.0022815	7.1822	0.275006	0.947303
ENST00000264221	PAICS	-0.00280328	3.37002	0.275029	0.947303
ENST00000557515	ACIN1	0.00131997	2.14111	0.275035	0.947303
ENST00000313311	SPAG6	-0.00830096	-1.95981	0.275038	0.947303
ENST00000376624	SPAG6	0.00830096	-0.0931604	0.275038	0.947303
ENST00000373448	TTI1	-0.00284672	-0.859702	0.275041	0.947303
ENST00000373447	TTI1	0.00284672	4.13742	0.275041	0.947303
ENST00000464525	POLR2J3	0.00394252	-2.12767	0.275043	0.947303
ENST00000623662		0.00259846	1.12136	0.275055	0.947303
ENST00000490826	YARS1	0.00258463	-0.84386	0.275062	0.947303
ENST00000542957	KLF6	0.00144799	3.97927	0.275085	0.947303
ENST00000325686	LACC1	0.00251849	3.00013	0.275089	0.947303
ENST00000441843	LACC1	-0.00251849	2.07435	0.275089	0.947303
ENST00000436743	FCGR3A	-0.00834213	-3.17044	0.275098	0.947303
ENST00000370554	SELENOF	0.000966083	3.05379	0.275131	0.947303
ENST00000281394	PPP1R21	0.00370201	-2.30098	0.275147	0.947303
ENST00000544001	ITFG1	0.00370801	-0.151878	0.275168	0.947303
ENST00000669515	MIR4435-2HG	-0.00336215	-1.37689	0.275184	0.947303
ENST00000558161	MAN2A2	0.00208079	3.79827	0.275222	0.947355
ENST00000345990	CSNK1G3	-0.00153625	4.09152	0.275263	0.947355
ENST00000589768	CYTH1	-0.00116465	2.56292	0.275267	0.947355
ENST00000393387	PHF3	0.00115231	6.21703	0.275297	0.947382
ENST00000648754	PRDM1	-0.00443416	-1.29431	0.275336	0.947438
ENST00000309048	CENPS	0.000854468	1.13917	0.2754	0.947485
ENST00000477755	CENPS	-0.000854468	1.47579	0.2754	0.947485
ENST00000397728	LSS	0.00130616	2.45148	0.275439	0.947485
ENST00000478505	MECR	-0.00108427	1.07285	0.275492	0.947485
ENST00000517992	SNTB1	0.00305346	5.69547	0.275508	0.947485
ENST00000648490	SNTB1	-0.00305346	-1.92185	0.275508	0.947485
ENST00000370349	SLC17A9	-0.00242493	0.840188	0.275523	0.947485
ENST00000425234	BTN3A1	-0.00156306	1.28724	0.275565	0.947485
ENST00000569418	CYLD	-0.00249379	1.08438	0.2756	0.947485
ENST00000647880	PLAGL1	-0.0032514	-0.325741	0.275644	0.947485
ENST00000503556	FAM13A	-0.00189689	1.38413	0.275653	0.947485
ENST00000543358	NUDT22	0.00164598	-0.658467	0.275733	0.947485
ENST00000469731	RNF8	0.000684223	2.16376	0.275734	0.947485
ENST00000670506	JPX	-0.00143638	1.56523	0.275757	0.947485
ENST00000300452	COQ4	0.000902636	4.0633	0.275776	0.947485
ENST00000341832	CDK11B	0.00173271	4.17537	0.275794	0.947485
ENST00000631044	POLG	-0.00223863	1.41259	0.275802	0.947485
ENST00000521770	CLU	0.00111647	4.22819	0.275822	0.947485
ENST00000529533	MUC15	0.00435206	3.43097	0.275876	0.947485
ENST00000295962	ABHD6	-0.00140049	2.52083	0.275903	0.947485
ENST00000478253	ABHD6	0.00140049	3.43401	0.275903	0.947485
ENST00000358691	HELZ	0.00307579	6.11428	0.275912	0.947485
ENST00000579953	HELZ	-0.00307579	-1.51857	0.275912	0.947485
ENST00000589478	ATP5F1D	0.00332236	-2.5524	0.275949	0.947485
ENST00000645022	CHD4	-0.00295093	1.59811	0.276007	0.947485
ENST00000642919	VPS45	-0.00306699	-0.82921	0.276061	0.947485
ENST00000357602	IPO5	-0.00356575	2.1588	0.276086	0.947485
ENST00000599426	PLVAP	-0.00498777	0.0737142	0.276099	0.947485
ENST00000252590	PLVAP	0.00498777	5.676	0.276099	0.947485
ENST00000369530	CSDE1	-0.00295276	1.44839	0.276102	0.947485
ENST00000546621	CS	0.00163662	0.0804837	0.276118	0.947485
ENST00000393033	GIPC1	-0.0015609	4.92377	0.276141	0.947485
ENST00000351137	CKLF	0.000825592	2.02577	0.276145	0.947485
ENST00000552656	RNF41	-0.000803952	2.95266	0.276172	0.947485
ENST00000409196	GIGYF2	0.00206031	2.17372	0.276182	0.947485
ENST00000303731	TRAPPC1	-0.000694779	5.12678	0.276187	0.947485
ENST00000540486	TRAPPC1	0.000694779	3.84052	0.276187	0.947485
ENST00000300482	TRPM2	-0.00240416	1.82097	0.276236	0.947578
ENST00000267620	FBLN5	0.00235464	0.250691	0.276282	0.947611
ENST00000624726	GSTM2	-0.00248851	0.127586	0.276291	0.947611
ENST00000242577	DYNLL1	0.00057613	6.51223	0.276357	0.947611
ENST00000394576	PCDHGA2	-0.00201448	2.28618	0.27637	0.947611
ENST00000528330	PCDHGA2	0.00201448	1.24104	0.27637	0.947611
ENST00000414250	FKBP15	0.00228872	1.3573	0.276382	0.947611
ENST00000460180	CD101	0.00301402	-0.410509	0.276446	0.947695
ENST00000398073	CTDSP2	0.000682758	8.5043	0.276451	0.947695
ENST00000409555	OSBPL3	0.00374696	-0.927329	0.276598	0.948086
ENST00000369905	ACTR1A	-0.00105756	6.92938	0.276659	0.948086
ENST00000470322	ACTR1A	0.00105756	0.890389	0.276659	0.948086
ENST00000469086	SUN2	0.00110509	0.939897	0.276675	0.948086
ENST00000459686	CORO6	-0.00274398	-0.274222	0.276699	0.948086
ENST00000392002	TMEM91	0.00206085	-0.0327622	0.276701	0.948086
ENST00000589731	MPPE1	-0.00154679	1.41386	0.276791	0.948291
ENST00000592521	KIAA1328	0.000939204	-0.0520893	0.276807	0.948291
ENST00000545558	NOL8	-0.00195504	0.121259	0.27685	0.948363
ENST00000471181	BRCA1	-0.00512317	-2.34453	0.2769	0.948441
ENST00000640381	LIAS	0.00322468	-1.79648	0.276955	0.948441
ENST00000337841	SPTLC1	0.00100221	0.263171	0.276974	0.948441
ENST00000262554	SPTLC1	-0.00100221	6.01436	0.276974	0.948441
ENST00000450638	TCN2	-0.00529273	-1.71846	0.277	0.948441
ENST00000393359	TGFBRAP1	-0.00298184	2.77648	0.277011	0.948441
ENST00000678752	CTSL	-0.00267732	0.6365	0.277039	0.948441
ENST00000394026	COQ6	0.00186985	1.42323	0.277062	0.948441
ENST00000443238	CHN1	-0.00484841	-2.94519	0.277077	0.948441
ENST00000554203	C14orf119	-0.000530207	3.3214	0.277184	0.948652
ENST00000319074	C14orf119	0.000530207	5.12342	0.277184	0.948652
ENST00000411850	TOM1	-0.000956223	4.03464	0.277213	0.948676
ENST00000558985	ANXA2	-0.00104858	3.21568	0.277288	0.948853
ENST00000434634	WDR73	-0.00115098	3.61523	0.277412	0.949016
ENST00000349938	ARMC9	0.00159734	0.843838	0.277436	0.949016
ENST00000671377	ZCCHC14	-0.00111109	2.89113	0.277466	0.949016
ENST00000646001	FRRS1	0.00325485	3.54878	0.2775	0.949016
ENST00000287474	FRRS1	-0.00325485	-2.40964	0.2775	0.949016
ENST00000563739	SF3B3	0.000944621	2.13598	0.277516	0.949016
ENST00000611716	PCSK6	0.00377102	0.742912	0.277544	0.949016
ENST00000547044	IRAG2	-0.00356693	-1.64585	0.277545	0.949016
ENST00000372009	MAST2	0.00188847	0.855023	0.277587	0.949016
ENST00000263112	GGT5	0.00206346	2.04197	0.277591	0.949016
ENST00000568754	PRR14	-0.00265089	-0.790941	0.277604	0.949016
ENST00000378158	CASK	-0.00183685	1.91107	0.277607	0.949016
ENST00000611026		0.00417027	1.95921	0.277641	0.949053
ENST00000640178	SLC35A3	0.0025709	-0.739825	0.277708	0.949176
ENST00000312189	PHF19	0.00183103	1.35822	0.277747	0.949176
ENST00000250784	RPS4Y1	-0.00178974	2.14371	0.277791	0.949176
ENST00000609672	MSN	-0.00154458	0.915908	0.277794	0.949176
ENST00000360270	MSN	0.00154458	9.86187	0.277794	0.949176
ENST00000585722	TMEM205	0.00150238	0.156071	0.277813	0.949176
ENST00000465856	BTN2A3P	-0.00129878	0.850264	0.277865	0.949279
ENST00000376730	GCNT1	-0.00255556	2.19844	0.278025	0.949669
ENST00000444201	GCNT1	0.00255556	2.90865	0.278025	0.949669
ENST00000358334	MYOF	-0.00131435	5.26688	0.278082	0.949787
ENST00000677256	CSPP1	-0.00394798	-1.32688	0.278112	0.949812
ENST00000545016	CORO1B	-0.00509063	-2.06966	0.278138	0.949822
ENST00000398803	HSDL2	0.000866703	3.08136	0.278216	0.949866
ENST00000398805	HSDL2	-0.000866703	5.66327	0.278216	0.949866
ENST00000503646	TNFAIP8	-0.00117855	1.60621	0.278221	0.949866
ENST00000678704	LAMB1	-0.00559017	-1.75167	0.278241	0.949866
ENST00000416769	LINC00339	0.00139377	3.15228	0.278311	0.949894
ENST00000395047	VDAC1	-0.000926674	5.71918	0.278312	0.949894
ENST00000419277	HLA-DPA1	0.00120468	9.59333	0.278324	0.949894
ENST00000273860	OCIAD2	-0.000824693	2.01495	0.278357	0.949894
ENST00000322764	ZYX	-0.000940838	8.10888	0.27837	0.949894
ENST00000409747	CBX3	0.000839784	2.1908	0.278386	0.949894
ENST00000512906	CRYZL2P	-0.00144676	-0.246719	0.278437	0.949941
ENST00000422465	RPS3	0.00185618	0.911347	0.278445	0.949941
ENST00000383767	RBMS3	-0.00201689	5.26077	0.278533	0.950166
ENST00000550491	GLIPR1	0.00235705	-0.493978	0.278602	0.95029
ENST00000269243	MYH10	-0.00202859	8.58917	0.278634	0.95029
ENST00000375687	ASXL1	-0.0017633	5.24249	0.278638	0.95029
ENST00000615421	NBPF9	-0.00131924	3.49201	0.278662	0.950297
ENST00000426706	SELP	-0.00140956	2.76671	0.278704	0.950322
ENST00000361523	BECN1	0.000721737	3.55918	0.278747	0.950322
ENST00000484937	PATJ	-0.00876356	-2.7004	0.278793	0.950322
ENST00000502559	SH3TC1	0.0015836	1.25691	0.278795	0.950322
ENST00000648479	TP73-AS1	0.00579278	-2.61795	0.278834	0.950322
ENST00000578317	COPS3	0.00115498	0.799726	0.278848	0.950322
ENST00000512810	FRYL	0.00156171	1.7527	0.27885	0.950322
ENST00000421589	CAP1	-0.00124294	1.70442	0.278857	0.950322
ENST00000534548	NCAPD3	0.0015362	2.4786	0.278885	0.950322
ENST00000260403	TMEM62	-0.00160455	3.94997	0.278897	0.950322
ENST00000465814	ARAP1	0.0017411	1.91065	0.278944	0.950406
ENST00000472524	CCDC88B	0.00268507	-0.459393	0.278997	0.950476
ENST00000400288	SFI1	-0.00164667	2.32574	0.27901	0.950476
ENST00000331677	DSE	-0.00144623	3.79858	0.279141	0.950696
ENST00000191018	CTSA	0.0038148	-1.73603	0.279173	0.950696
ENST00000498238	RSRP1	-0.00142468	4.67053	0.279218	0.950696
ENST00000292616	LRWD1	0.00158389	3.21804	0.279229	0.950696
ENST00000246957	TRAP1	-0.00129484	4.88077	0.279231	0.950696
ENST00000575671	TRAP1	0.00129484	2.19543	0.279231	0.950696
ENST00000339490	PHKA1	0.00352574	1.57164	0.279233	0.950696
ENST00000665523	RTCA-AS1	-0.00305583	-1.25198	0.27927	0.950744
ENST00000680433	ERN1	0.00224858	2.1605	0.279338	0.950835
ENST00000518937	TPD52	-0.00215389	2.32145	0.279379	0.950835
ENST00000510800	CFI	-0.00199287	0.484518	0.279394	0.950835
ENST00000332127	ZC3H11A	0.00458007	-1.03635	0.279415	0.950835
ENST00000544396	GRAMD2B	-0.00283709	-1.45417	0.279431	0.950835
ENST00000380336	CA5BP1	-0.00103306	0.114822	0.279433	0.950835
ENST00000627934	POM121	-0.00177147	5.11856	0.279503	0.950853
ENST00000557727	CHD8	0.00375522	0.55365	0.279519	0.950853
ENST00000305476	SEMA4C	-0.000951936	5.35471	0.279544	0.950853
ENST00000533005	TCIRG1	0.00190487	1.76675	0.27957	0.950853
ENST00000300896	USP32	-0.00169007	5.77049	0.279581	0.950853
ENST00000277225	ZNF462	0.00242727	3.93894	0.279598	0.950853
ENST00000674435	EFCAB14	-0.00100527	6.86999	0.279615	0.950853
ENST00000565187	NTAN1	-0.00315807	0.45471	0.279642	0.950853
ENST00000549518	SENP1	0.00136395	3.43848	0.279665	0.950853
ENST00000643890	EDNRB	-0.00324593	-0.352075	0.27968	0.950853
ENST00000680032	HSPA5	-0.000978393	7.00182	0.27971	0.950853
ENST00000676655	PABPC1	0.00180601	5.98658	0.279711	0.950853
ENST00000603181	FXYD3	-0.00154711	2.12812	0.279756	0.950874
ENST00000322272	TNFSF12	-0.000855813	2.73899	0.279785	0.950874
ENST00000293825	TNFSF12	0.000855813	5.45134	0.279785	0.950874
ENST00000473076	DHX9	0.00120018	3.87934	0.279835	0.950941
ENST00000264449	ATP8A1	-0.0012615	5.35788	0.279908	0.950941
ENST00000262288	SCPEP1	-0.0012528	7.14382	0.279941	0.950941
ENST00000680524	PRCP	0.00117125	4.62618	0.279946	0.950941
ENST00000643851	ASAH2B	0.00454917	-1.0493	0.279949	0.950941
ENST00000519649	SEMA4G	-0.00199191	0.0787913	0.279959	0.950941
ENST00000529555	ZNF345	-0.00210892	1.01055	0.279964	0.950941
ENST00000479241	PXK	-0.00146344	0.350264	0.280068	0.95122
ENST00000357903	APP	0.00204677	7.94981	0.280103	0.951222
ENST00000651544	TPP2	-0.00452999	-1.94656	0.280114	0.951222
ENST00000512229	PCDHA4	0.00630772	-2.72383	0.280214	0.951275
ENST00000530339	PCDHA4	-0.00630772	-0.787211	0.280214	0.951275
ENST00000484377	TMEM50B	0.00129925	0.294736	0.280261	0.951275
ENST00000611532	IL33	-0.00231817	0.564261	0.280271	0.951275
ENST00000413259	MPP1	-0.00184605	-0.209501	0.280287	0.951275
ENST00000236040	P3H1	0.00165472	1.33948	0.280309	0.951275
ENST00000545279	SMAD5	-0.00155708	5.02047	0.280374	0.951275
ENST00000545620	SMAD5	0.00155708	4.82354	0.280374	0.951275
ENST00000618132	MALAT1	-0.0042436	-0.309195	0.280402	0.951275
ENST00000518464	DST	0.00225922	2.43608	0.280411	0.951275
ENST00000413037	TP53I3	-0.00125066	0.449646	0.280413	0.951275
ENST00000630424	UBE3A	0.00160942	2.27359	0.280413	0.951275
ENST00000367006	RCOR3	-0.00256988	1.80455	0.280444	0.951275
ENST00000492413	SLC11A1	-0.0029602	0.241021	0.280467	0.951275
ENST00000422605	AMOTL2	-0.000969704	6.17736	0.280471	0.951275
ENST00000395336	MADD	-0.00487557	-1.75172	0.280606	0.951656
ENST00000517465	UBR5	0.00164128	0.637825	0.280652	0.951663
ENST00000405805	HMGB1	-0.000941714	3.12097	0.280653	0.951663
ENST00000560940	AP3S2	-0.00113523	0.549376	0.280762	0.951956
ENST00000555085	TMED10	0.00304236	-0.100559	0.280843	0.952084
ENST00000605750	ZNF559	-0.0014374	1.91409	0.280846	0.952084
ENST00000568517	COX5A	-0.000908955	3.88208	0.280887	0.952092
ENST00000496524	NPHP1	-0.00210615	-0.0335084	0.280893	0.952092
ENST00000465291	CROCC	0.00181582	-0.73653	0.280944	0.952123
ENST00000269932	ARMC6	0.00205407	0.228564	0.280976	0.952123
ENST00000367255	SYNE1	-0.00166314	4.95086	0.280984	0.952123
ENST00000594768	KLK11	0.00355132	-0.943311	0.281015	0.952123
ENST00000492632	PLCB4	0.00616797	-2.57082	0.281025	0.952123
ENST00000679637	CC2D1A	0.00186914	0.378068	0.281039	0.952123
ENST00000548309	CRIP2	-0.00159413	2.16501	0.281096	0.95224
ENST00000556219	PTGR2	-0.00211447	-0.487236	0.281158	0.952305
ENST00000377685	ATP2A2	-0.00538175	-2.57523	0.281161	0.952305
ENST00000494435	DIP2A	0.00138898	0.514476	0.281223	0.952344
ENST00000324015	SERPINF2	-0.00788863	-1.75017	0.281233	0.952344
ENST00000377245	TJP2	0.00151239	5.82425	0.281368	0.952344
ENST00000247178	ATG14	-0.00212233	4.20335	0.281373	0.952344
ENST00000558189	ATG14	0.00212233	2.10797	0.281373	0.952344
ENST00000490656	TMEM120A	0.00187018	-0.816813	0.281401	0.952344
ENST00000681086	COL12A1	-0.00340709	-0.211806	0.281414	0.952344
ENST00000360742	TTI2	-0.00125258	0.898077	0.281455	0.952344
ENST00000409064	KDM3A	0.00330531	-1.82558	0.281484	0.952344
ENST00000316491	ZNF720	0.000625289	1.81394	0.281518	0.952344
ENST00000456894	SUN2	-0.00138509	0.121102	0.281518	0.952344
ENST00000579724	AMZ2	-0.00256352	-0.426824	0.281552	0.952344
ENST00000503889	EXOC3	0.00215085	1.33728	0.281575	0.952344
ENST00000438447	PDZD2	-0.00141437	6.30886	0.281576	0.952344
ENST00000355260	NUP98	-0.00224203	1.0862	0.28158	0.952344
ENST00000646025	ATG5	-0.00471568	-1.77307	0.281587	0.952344
ENST00000421199	KLF7	0.00967542	-2.55376	0.281635	0.952344
ENST00000260731	KIF11	-0.00597389	-0.151451	0.281646	0.952344
ENST00000676647	KIF11	0.00597389	-1.5559	0.281646	0.952344
ENST00000450411	ILKAP	0.00119927	-0.322395	0.281647	0.952344
ENST00000596372	ZSCAN18	0.00156494	0.950802	0.281702	0.952344
ENST00000374611	NARF	-0.00184295	1.00607	0.281711	0.952344
ENST00000262207	CRISPLD1	-0.00394407	2.20002	0.281763	0.952344
ENST00000523524	CRISPLD1	0.00394407	-1.42687	0.281763	0.952344
ENST00000651761	SRP9	0.000957013	0.866665	0.281773	0.952344
ENST00000419992	SCN7A	0.00332871	1.53011	0.281807	0.952344
ENST00000519479	PCDHGB4	-0.00215928	0.654492	0.281827	0.952344
ENST00000615384	PCDHGB4	0.00215928	1.24117	0.281827	0.952344
ENST00000408946	PYM1	-0.000795439	3.04244	0.281838	0.952344
ENST00000548126	CCDC59	-0.00111226	2.63754	0.2819	0.952344
ENST00000425203	LIMK2	0.00157224	-0.186835	0.281902	0.952344
ENST00000478254	GFM1	0.00123297	3.05931	0.28195	0.952344
ENST00000554756	RIPK3	-0.00213139	-0.777368	0.282015	0.952344
ENST00000484704	HLA-F	0.00114518	2.68214	0.282017	0.952344
ENST00000361956	SMOC1	0.00409707	-0.838513	0.282043	0.952344
ENST00000381280	SMOC1	-0.00409707	-0.610753	0.282043	0.952344
ENST00000216190	EIF3D	-0.000900351	7.1778	0.282048	0.952344
ENST00000652568	TTC7A	-0.00368733	0.333216	0.282056	0.952344
ENST00000466675	RARRES2	-0.00200807	1.16704	0.282059	0.952344
ENST00000463593	NOL8	0.00192234	-0.220052	0.282094	0.952384
ENST00000506797	MGST2	-0.00109958	0.191604	0.282116	0.952384
ENST00000478958	LRRFIP1	0.000912052	3.62934	0.282162	0.952387
ENST00000636843	CTSD	-0.00634351	-0.56052	0.282163	0.952387
ENST00000552775	C17orf49	0.000783099	2.54895	0.282193	0.952414
ENST00000317799	HADHB	-0.000779556	6.40985	0.282295	0.952679
ENST00000533729	ARL2	0.00136053	0.158897	0.282398	0.952838
ENST00000496387	UQCRH	-0.000732176	2.63632	0.282399	0.952838
ENST00000615452	WDR6	0.00322159	-0.358835	0.28241	0.952838
ENST00000560530	MYEF2	0.00168208	0.407642	0.282484	0.953012
ENST00000601098	POLD1	-0.00376086	-2.23088	0.282541	0.953076
ENST00000651486	FRG1CP	0.000895241	1.94675	0.282598	0.953076
ENST00000439482	TTC39A	0.00505225	-1.12596	0.282694	0.953076
ENST00000544246	PCDH9	0.00603824	-3.53604	0.282698	0.953076
ENST00000427067	ENPP2	0.00254065	0.933199	0.282721	0.953076
ENST00000407906	ICA1	-0.003692	-0.895094	0.282747	0.953076
ENST00000621990	PDPN	0.00115105	4.24897	0.282747	0.953076
ENST00000489271	NGLY1	0.00161004	-0.29354	0.282765	0.953076
ENST00000582888	OAZ1	0.00169959	0.148964	0.282792	0.953076
ENST00000311351	LSM1	0.000576413	3.72198	0.282809	0.953076
ENST00000498596	PRRC2C	0.00248517	2.12181	0.282836	0.953076
ENST00000352527	KCNAB2	-0.00131459	5.11158	0.282841	0.953076
ENST00000319481	OSBPL1A	-0.000928336	3.19707	0.282849	0.953076
ENST00000399443	OSBPL1A	0.000928336	5.2163	0.282849	0.953076
ENST00000409167	EIF4E2	-0.000765154	1.74765	0.282853	0.953076
ENST00000471851	WIPI2	0.00125399	1.29132	0.28287	0.953076
ENST00000339313	SIGLEC10	-0.00247158	2.22309	0.282893	0.953076
ENST00000539560	ELP2	-0.00132014	3.34418	0.282957	0.953076
ENST00000619858	CISD3	-0.000844362	1.69878	0.282966	0.953076
ENST00000445067	CHI3L2	0.00341225	-0.0975501	0.283005	0.953076
ENST00000418791	KANSL1L	-0.00292313	-1.57389	0.283034	0.953076
ENST00000537164	SFSWAP	0.00198095	-0.516953	0.283038	0.953076
ENST00000399922	RBM23	-0.00130715	5.58872	0.283118	0.953076
ENST00000680353	TCTN3	-0.00162425	0.397567	0.283143	0.953076
ENST00000273223	RPL32	-0.000590286	7.34621	0.283185	0.953076
ENST00000533265	LAYN	0.00411556	-3.03719	0.283265	0.953076
ENST00000617962	GADD45A	-0.00410782	-1.20029	0.28329	0.953076
ENST00000370986	GADD45A	0.00410782	3.9912	0.28329	0.953076
ENST00000279206	NUDT22	0.000896987	3.39213	0.283313	0.953076
ENST00000309061	DUS3L	-0.00147739	3.10627	0.283337	0.953076
ENST00000589085	DUS3L	0.00147739	0.133484	0.283337	0.953076
ENST00000510835	HPGD	-0.00619448	-3.76295	0.283365	0.953076
ENST00000639456	CROCCP2	-0.00123359	2.15677	0.28344	0.953076
ENST00000260356	THBS1	0.00214863	8.83228	0.283441	0.953076
ENST00000528097	TALDO1	-0.000871749	4.4987	0.283478	0.953076
ENST00000319006	TALDO1	0.000871749	6.31318	0.283478	0.953076
ENST00000360448	SYTL3	0.00264994	2.58256	0.283485	0.953076
ENST00000416984	INTS9	0.00147305	-0.197944	0.283501	0.953076
ENST00000521022	INTS9	-0.00147305	3.89749	0.283501	0.953076
ENST00000342751	SDHC	-0.000777161	1.54102	0.283508	0.953076
ENST00000677937	FKBP1A	0.00296038	0.241704	0.283547	0.953076
ENST00000456829	VWA5A	-0.00255293	0.430821	0.283555	0.953076
ENST00000553400	DDX24	0.00202467	1.83033	0.283557	0.953076
ENST00000246868	SBDS	0.00281208	7.00126	0.283575	0.953076
ENST00000414306	SBDS	-0.00281208	-1.64605	0.283575	0.953076
ENST00000506402	PIGG	0.00330899	-1.31868	0.28358	0.953076
ENST00000567134	SNUPN	0.00104112	0.402917	0.283585	0.953076
ENST00000339566	STAMBP	0.00146208	3.11677	0.283597	0.953076
ENST00000280285	MTMR12	0.00317794	-0.50042	0.283619	0.953076
ENST00000450074	SEC23B	0.00237632	-0.575517	0.283643	0.953076
ENST00000378226	BTBD3	-0.00396676	2.18265	0.283664	0.953076
ENST00000344356	C1orf52	-0.00213873	-1.15832	0.283751	0.953293
ENST00000216840	RABGGTA	-0.000766293	4.28832	0.283848	0.953339
ENST00000673637	MSH6	-0.00309278	1.71343	0.283877	0.953339
ENST00000541944	PHKA1	-0.00357214	1.05013	0.283911	0.953339
ENST00000378308	USP9X	0.000805351	7.25891	0.283922	0.953339
ENST00000324545	USP9X	-0.000805351	3.42927	0.283922	0.953339
ENST00000572418	P2RX1	-0.00237464	0.692455	0.283924	0.953339
ENST00000225538	P2RX1	0.00237464	3.05832	0.283924	0.953339
ENST00000329420	YIF1B	-0.00129263	1.84655	0.283978	0.953444
ENST00000344157	YTHDC1	0.000659402	2.40479	0.284125	0.953861
ENST00000343202	RIC3	0.0022311	0.494982	0.284153	0.953879
ENST00000309755	KLHL3	0.00318732	2.75967	0.284299	0.954206
ENST00000506491	KLHL3	-0.00318732	1.71172	0.284299	0.954206
ENST00000394649	MYO1D	-0.00310584	-1.19836	0.284368	0.954206
ENST00000483571	PCNX4	0.00119825	0.880641	0.284383	0.954206
ENST00000395340	DIDO1	0.00224719	3.72104	0.28443	0.954206
ENST00000371030	ZNF831	-0.00339979	1.15428	0.284452	0.954206
ENST00000637017	ZNF831	0.00339979	1.25322	0.284452	0.954206
ENST00000265602	AHI1	-0.00271298	-0.0387953	0.28446	0.954206
ENST00000331710	TBK1	-0.00145114	4.62824	0.284461	0.954206
ENST00000374514	LYPLA2	-0.00159617	5.28599	0.284478	0.954206
ENST00000397677	CHMP7	-0.00260791	2.29848	0.284524	0.954227
ENST00000452355	SRSF2	-0.00242755	-0.616482	0.28453	0.954227
ENST00000417956	CELF2	-0.00203453	2.08214	0.284579	0.954272
ENST00000371833	BEND5	-0.00128822	0.612984	0.284612	0.954272
ENST00000463562	BEND5	0.00128822	0.923987	0.284612	0.954272
ENST00000594013	LYPD5	-0.00239619	-0.403193	0.284671	0.95433
ENST00000567941	ADPGK	0.00112496	2.1914	0.284675	0.95433
ENST00000407811	RASGRP3	0.00311613	0.445055	0.284729	0.954418
ENST00000653711	EBLN3P	-0.00318751	-0.941942	0.284755	0.954418
ENST00000369985	MYO6	-0.00324476	1.83058	0.284769	0.954418
ENST00000368281	KIAA0408	0.00199067	2.52922	0.284847	0.954531
ENST00000645722	ARHGAP26	-0.00178078	5.01425	0.284849	0.954531
ENST00000529596	EHBP1L1	0.00172462	0.505454	0.284947	0.954785
ENST00000670993	LINC00667	0.0071408	-1.97642	0.284985	0.954785
ENST00000588198	LGALS3BP	-0.00115332	3.73299	0.285016	0.954785
ENST00000531186	EIF3M	0.000775273	2.05289	0.285075	0.954785
ENST00000375003	HP1BP3	0.000916972	4.52441	0.285081	0.954785
ENST00000287916	CLDN12	-0.00189376	4.11146	0.285091	0.954785
ENST00000545578	INTS11	-0.0020721	-0.0219046	0.285095	0.954785
ENST00000678957	DNMT1	0.00515135	-1.63773	0.285138	0.954785
ENST00000546590	TMTC2	0.00108624	3.37825	0.285187	0.954785
ENST00000423088	MAP4	-0.00261691	-1.14239	0.285222	0.954785
ENST00000303459	METTL15	0.00235517	-0.135218	0.285308	0.954785
ENST00000447566	SLC25A17	-0.00161626	1.04013	0.285316	0.954785
ENST00000395698	NCAPH2	-0.000996784	1.28478	0.285351	0.954785
ENST00000469640	DAPK1	-0.00270308	2.29112	0.285357	0.954785
ENST00000536703	GLIPR1	-0.00172463	1.32626	0.285371	0.954785
ENST00000614468	NPL	0.00145632	2.26679	0.285374	0.954785
ENST00000446848	SNX10	0.00393375	-1.23668	0.285442	0.954785
ENST00000452063	MOGS	0.00189472	2.08441	0.285446	0.954785
ENST00000660930	SDF4	0.000820426	2.48637	0.285466	0.954785
ENST00000339907	ZNF292	-0.00321368	2.00752	0.285478	0.954785
ENST00000369577	ZNF292	0.00321368	5.01603	0.285478	0.954785
ENST00000391781	ZNF320	0.00201144	3.6414	0.285481	0.954785
ENST00000447721	MARS1	-0.00195308	-0.579244	0.285555	0.954785
ENST00000393657	DDX19B	0.000936241	3.08074	0.285584	0.954785
ENST00000545193	GRSF1	-0.00100706	5.20431	0.28559	0.954785
ENST00000369124	PLEKHO1	0.00108774	5.2888	0.285593	0.954785
ENST00000382020	TUSC3	0.000839003	2.24729	0.2856	0.954785
ENST00000355527	DHCR7	-0.00318907	4.95586	0.285607	0.954785
ENST00000407721	DHCR7	0.00318907	-1.50902	0.285607	0.954785
ENST00000665738	FGD5-AS1	0.000938075	4.84643	0.285608	0.954785
ENST00000503407	ACSL1	0.00124715	5.2266	0.28565	0.954837
ENST00000342136	IFNAR2	-0.000862817	5.12286	0.285669	0.954837
ENST00000479999	INSIG2	0.00194429	-0.350446	0.28573	0.954893
ENST00000434436	MBD3	-0.00139136	0.611812	0.285733	0.954893
ENST00000361479	MPHOSPH8	-0.000778272	5.94962	0.285755	0.954893
ENST00000542817	NPIPB3	0.00136346	4.72851	0.285779	0.954899
ENST00000477279	MRPL43	0.00273279	-1.59606	0.285827	0.954904
ENST00000645393	COL13A1	-0.0020082	1.21183	0.285865	0.954904
ENST00000620646	RAP2C	0.00234339	1.74637	0.285936	0.954904
ENST00000393346	PICALM	0.000667352	5.45611	0.285983	0.954904
ENST00000503570	ANXA3	-0.00199148	1.32456	0.286005	0.954904
ENST00000621696	ADNP	-0.00265639	1.81353	0.286013	0.954904
ENST00000535011	CALU	0.000855831	6.16603	0.286022	0.954904
ENST00000372487	RBM41	-0.000929703	2.19457	0.286031	0.954904
ENST00000492038	ALG13	0.00203254	-0.283111	0.286032	0.954904
ENST00000218516	GLA	0.00101486	4.2066	0.286055	0.954904
ENST00000540306	DHX8	-0.0017949	1.89983	0.286058	0.954904
ENST00000582770	ISYNA1	-0.00578377	-2.9531	0.286079	0.954904
ENST00000313486	PITPNA	0.00273232	6.35832	0.286101	0.954904
ENST00000308807	MLKL	0.000935634	4.23005	0.286113	0.954904
ENST00000494249	EHMT1	0.00167861	0.659907	0.286133	0.954904
ENST00000440230	LRRFIP2	-0.00112578	0.768779	0.286179	0.954904
ENST00000535554	SIVA1	-0.00216035	-0.830914	0.286184	0.954904
ENST00000447300	KDM5D	-0.00265642	-2.8917	0.286191	0.954904
ENST00000237380	MED28	-0.00115289	6.04708	0.286327	0.955198
ENST00000504387	NEDD9	-0.0024004	1.94213	0.286335	0.955198
ENST00000326266	THOC6	0.00175583	3.65445	0.28637	0.955198
ENST00000573704	THOC6	-0.00175583	-0.741607	0.28637	0.955198
ENST00000524486	PIDD1	-0.00219048	1.47438	0.286398	0.955213
ENST00000676767	PDE10A	-0.00864137	-3.17648	0.286493	0.955454
ENST00000539436	TRPT1	0.0018017	-0.667071	0.286521	0.955472
ENST00000433983	ETFA	0.000942187	3.74917	0.286572	0.955484
ENST00000345728	FERMT3	-0.00107372	5.56211	0.286584	0.955484
ENST00000676523	PABPC4	-0.00208213	1.58526	0.286687	0.955484
ENST00000290650	UBR1	0.00170884	5.58917	0.286741	0.955484
ENST00000546274	UBR1	-0.00170884	-0.514571	0.286741	0.955484
ENST00000321429	DUOX1	-0.00141582	4.49209	0.286745	0.955484
ENST00000539637	ACVR1	-0.00277231	1.21275	0.286747	0.955484
ENST00000457474	GIT2	0.00735154	-3.77922	0.286748	0.955484
ENST00000523106	NSMAF	0.0021623	-0.807111	0.2868	0.955484
ENST00000396059	UBE2V1	0.000899701	2.62451	0.286823	0.955484
ENST00000411809	CLINT1	-0.00121117	5.58073	0.286827	0.955484
ENST00000281141	CDC123	-0.0018042	5.1552	0.286836	0.955484
ENST00000572252	SEPTIN1	-0.00388738	-2.43624	0.286919	0.955484
ENST00000382395	CPEB2	-0.00160273	3.8293	0.286926	0.955484
ENST00000368892	VPS72	0.00278574	4.57322	0.286926	0.955484
ENST00000640458	VPS72	-0.00278574	-1.03211	0.286926	0.955484
ENST00000412532	SLC1A5	0.00102174	4.37761	0.286934	0.955484
ENST00000331817	KRT7	-0.000830415	7.74685	0.286935	0.955484
ENST00000484270	KHDRBS1	0.000722307	2.28236	0.28698	0.955484
ENST00000403766	UBAC2	-0.00282928	5.28002	0.287003	0.955484
ENST00000494576	UBAC2	0.00282928	2.43992	0.287003	0.955484
ENST00000360351	MAP2	-0.00140332	2.82782	0.287043	0.955541
ENST00000562225	IFI16	0.00208726	3.57449	0.287135	0.95573
ENST00000284971	ATP5PF	-0.000519861	5.04476	0.287146	0.95573
ENST00000543687	ATP6V0A2	0.00122691	0.542612	0.287192	0.955745
ENST00000518406	UQCRB	-0.000579777	4.92904	0.287196	0.955745
ENST00000514800	MFSD10	0.00125813	1.97965	0.287278	0.955774
ENST00000472497	ZDHHC8	-0.0022326	0.0970931	0.287294	0.955774
ENST00000531161	EXT2	0.00315039	-2.31977	0.28734	0.955774
ENST00000405240	RTN4	0.00387993	-2.54685	0.287365	0.955774
ENST00000306256	RER1	-0.00247062	-0.988633	0.287366	0.955774
ENST00000347617	HMGA1	0.00314481	1.14148	0.287371	0.955774
ENST00000681476	CANX	0.0051462	-1.49492	0.287388	0.955774
ENST00000397661	NFIX	-0.00246478	0.878521	0.287395	0.955774
ENST00000560241	IL16	-0.00136993	1.02009	0.28741	0.955774
ENST00000643659	HDAC6	-0.0029536	-0.379742	0.28745	0.955774
ENST00000580753	AMZ2	0.00247127	-0.5847	0.287483	0.955774
ENST00000279024	KIAA1755	-0.00216457	1.33791	0.2875	0.955774
ENST00000627783	SYNPO2	0.00150944	6.15369	0.287516	0.955774
ENST00000648839	RPL26	-0.000929854	8.47867	0.287583	0.955774
ENST00000453897	GTF2H4	-0.00297399	-2.54757	0.287607	0.955774
ENST00000587569	EVPL	0.00221033	0.623597	0.287612	0.955774
ENST00000613651	PRKCQ-AS1	-0.00329428	-1.37189	0.287672	0.955774
ENST00000663449	PRKCQ-AS1	0.00329428	0.171848	0.287672	0.955774
ENST00000529383	UBTF	-0.0034778	-1.89943	0.287728	0.955774
ENST00000377497	RASGRP2	0.00213717	2.67609	0.287741	0.955774
ENST00000616852	METTL2A	-0.00145053	1.04416	0.287746	0.955774
ENST00000264012	CDH3	0.0037688	-0.244953	0.287756	0.955774
ENST00000407585	PACSIN2	0.00114464	2.19475	0.287802	0.955774
ENST00000679596	ERCC6	-0.00593805	-3.37245	0.287808	0.955774
ENST00000573615	SEPTIN1	0.0028915	-1.0779	0.287815	0.955774
ENST00000451657	NME6	0.00117694	3.90968	0.287826	0.955774
ENST00000435611	MX2	0.00258541	-0.714002	0.287944	0.955774
ENST00000371218	FGGY	-0.00323291	-1.16439	0.287948	0.955774
ENST00000289707	SLAMF8	0.00207328	4.86767	0.288071	0.955774
ENST00000429715	MYCBP2	0.00183466	4.99678	0.288082	0.955774
ENST00000495598	DHX36	0.00223773	0.5996	0.288114	0.955774
ENST00000358540	PTPN5	-0.00574372	-1.07325	0.28813	0.955774
ENST00000396168	PTPN5	0.00574372	-1.46158	0.28813	0.955774
ENST00000556140	STAT2	-0.00268496	1.54294	0.288153	0.955774
ENST00000367455	UCHL5	-0.00133079	2.87274	0.288198	0.955774
ENST00000329245	TOP1MT	0.00225219	3.34732	0.288201	0.955774
ENST00000523676	TOP1MT	-0.00225219	-0.93109	0.288201	0.955774
ENST00000588454	CALR	0.00218727	-0.539029	0.288244	0.955774
ENST00000523965	SORBS3	0.00106144	6.24487	0.288276	0.955774
ENST00000494660	MCEE	-0.000907112	-0.157692	0.288289	0.955774
ENST00000244217	MCEE	0.000907112	2.27573	0.288289	0.955774
ENST00000679691	SNX9	-0.00152195	5.36454	0.288291	0.955774
ENST00000557781	STAT6	0.00123201	2.32615	0.288337	0.955774
ENST00000357743	GOLGA7	-0.00117102	0.838645	0.288346	0.955774
ENST00000398612	ZNF596	0.00571476	-0.529973	0.28835	0.955774
ENST00000308811	ZNF596	-0.00571476	-0.828798	0.28835	0.955774
ENST00000409586	C8orf58	0.000988941	1.94872	0.288396	0.955774
ENST00000575114	SAT2	-0.00188301	-0.432161	0.288418	0.955774
ENST00000455959	SEC11A	0.000754167	2.25936	0.288429	0.955774
ENST00000357480	NFE2L1	-0.000965546	7.20734	0.28843	0.955774
ENST00000430811	NAP1L4	-0.00146717	-0.461575	0.288521	0.955774
ENST00000331320	MTA1	-0.000994422	4.06287	0.28853	0.955774
ENST00000264381	BCHE	-0.00230873	4.60525	0.288539	0.955774
ENST00000643929	SMARCA4	0.00371578	0.0348826	0.288553	0.955774
ENST00000613168	ACOT2	0.00163927	3.20178	0.288571	0.955774
ENST00000601252	TIMM50	-0.0047092	-3.31015	0.28862	0.955774
ENST00000316649	IL20RA	-0.00428263	2.18167	0.288659	0.955774
ENST00000543984	P2RX4	0.00158114	0.479536	0.288721	0.955774
ENST00000571088	TRPV1	0.00727025	-3.92329	0.288731	0.955774
ENST00000572705	TRPV1	-0.00727025	1.37171	0.288731	0.955774
ENST00000441608	SLFN11	-0.00199208	0.61605	0.28875	0.955774
ENST00000593262	RPL27	0.0011235	0.744812	0.288769	0.955774
ENST00000494076	TBRG4	-0.00211249	-1.10576	0.288791	0.955774
ENST00000481834	CEP70	0.00143828	0.910893	0.288805	0.955774
ENST00000613595	NBPF9	0.00146013	2.68108	0.288817	0.955774
ENST00000576840	DVL2	0.00169224	-0.875999	0.288862	0.955774
ENST00000370645	GNG5	-0.00207332	5.64043	0.288915	0.955774
ENST00000370641	GNG5	0.00207332	-0.160291	0.288915	0.955774
ENST00000620879	GTF2I	-0.000926994	6.60985	0.288916	0.955774
ENST00000374026	ILRUN	0.00079315	4.68805	0.288924	0.955774
ENST00000374023	ILRUN	-0.00079315	7.06548	0.288924	0.955774
ENST00000532566	PCDHA3	0.00242417	-0.512946	0.288943	0.955774
ENST00000522353	PCDHA3	-0.00242417	1.29104	0.288943	0.955774
ENST00000528815	AP2A2	-0.000749869	4.79783	0.288963	0.955774
ENST00000452918	SUGP2	0.00116002	5.11666	0.288976	0.955774
ENST00000198939	CHERP	0.00164583	1.0329	0.288983	0.955774
ENST00000546361	CHERP	-0.00164583	4.96361	0.288983	0.955774
ENST00000579860	CEP95	-0.00225741	-0.683742	0.289011	0.955774
ENST00000475627	HLA-DMA	-0.00222492	0.104098	0.289048	0.955774
ENST00000254846	KDM6B	0.00418552	1.83277	0.289083	0.955774
ENST00000448097	KDM6B	-0.00418552	5.48052	0.289083	0.955774
ENST00000498023	WDR6	0.00349894	-0.413833	0.289115	0.955774
ENST00000601521	RPS5	0.00153832	0.749139	0.289116	0.955774
ENST00000397030	MCF2L	0.00435691	-2.45917	0.289174	0.955774
ENST00000080059	HDAC7	-0.0014638	5.88641	0.289183	0.955774
ENST00000616559	PTPRQ	0.00497034	0.925831	0.289191	0.955774
ENST00000644991	PTPRQ	-0.00497034	1.03782	0.289191	0.955774
ENST00000379565	RPS6KA3	0.00110531	6.92068	0.289212	0.955774
ENST00000520911	RNF130	0.000843219	5.50033	0.289265	0.955874
ENST00000354194	VMO1	-0.00234271	-0.616583	0.289323	0.955989
ENST00000305586	FXR1	-0.0013781	1.32154	0.289466	0.95631
ENST00000214869	TMED1	0.00085742	4.1478	0.289489	0.95631
ENST00000591695	TMED1	-0.00085742	0.949696	0.289489	0.95631
ENST00000344102	WARS1	-0.00112289	4.55659	0.289521	0.956343
ENST00000555082	PRKCH	0.000826806	5.39338	0.289651	0.956462
ENST00000432094	ZNF761	-0.00227002	3.35467	0.28969	0.956462
ENST00000566672	HEXA	0.00179912	-0.145532	0.289697	0.956462
ENST00000545082	STARD10	-0.00157501	2.09237	0.289706	0.956462
ENST00000322813	FAM214B	-0.00161289	3.4986	0.289706	0.956462
ENST00000349893	COPE	0.00125754	0.460264	0.289722	0.956462
ENST00000373106	CSF3R	-0.00145941	5.37322	0.289759	0.956462
ENST00000435794	ANKHD1	-0.00239408	2.11196	0.289816	0.956462
ENST00000468639	ANXA1	-0.00421619	-1.22623	0.289901	0.956462
ENST00000505603	TAPT1	-0.00235837	0.703113	0.289929	0.956462
ENST00000437658	ZNF638	-0.00182965	0.455375	0.289944	0.956462
ENST00000534294	JAML	0.00108749	3.67226	0.28997	0.956462
ENST00000541586	CCM2	0.00136342	3.22828	0.289992	0.956462
ENST00000216106	HMGXB4	-0.00125366	3.92754	0.289999	0.956462
ENST00000392341	SLC16A3	0.00204136	0.0238981	0.290038	0.956462
ENST00000566099	MAN2C1	0.00198062	0.155823	0.290042	0.956462
ENST00000380787	MID1	0.00354768	-0.104688	0.290058	0.956462
ENST00000484259	FXN	-0.00127263	0.896468	0.290079	0.956462
ENST00000264883	NUP54	-0.000754516	4.6193	0.290085	0.956462
ENST00000262878	SAMHD1	-0.00134717	4.79948	0.290169	0.956462
ENST00000308370	LTBP4	0.00241274	1.69134	0.290232	0.956462
ENST00000201647	EPS8L1	-0.00135322	2.07258	0.290257	0.956462
ENST00000358368	XAB2	-0.00110217	5.4749	0.290295	0.956462
ENST00000595288	XAB2	0.00110217	1.04817	0.290295	0.956462
ENST00000606454	ZNF731P	-0.0019394	1.1904	0.290299	0.956462
ENST00000601498	AP2S1	0.00147762	0.142166	0.290351	0.956462
ENST00000263270	AP2S1	-0.00147762	5.01125	0.290351	0.956462
ENST00000480897	SNAP47	-0.00166779	0.694216	0.29042	0.956462
ENST00000664908	MIR100HG	0.003513	-1.62853	0.29047	0.956462
ENST00000476922	ACSS2	0.0041484	-0.823376	0.290473	0.956462
ENST00000411463	R3HCC1	0.00251812	-1.62736	0.290511	0.956462
ENST00000265806	R3HCC1	-0.00251812	4.60084	0.290511	0.956462
ENST00000360132	CASP10	-0.00100887	2.06993	0.290539	0.956462
ENST00000399272	RCAN1	0.00414323	-1.16956	0.29057	0.956462
ENST00000678551	HSPA9	0.00114772	5.90688	0.290572	0.956462
ENST00000287169	ZDHHC5	-0.00163724	6.70633	0.290587	0.956462
ENST00000513291	ATR	0.00166209	2.20537	0.290609	0.956462
ENST00000679290	EIF3I	0.00321668	0.273313	0.290614	0.956462
ENST00000676902	KPNA2	-0.00335452	-1.59903	0.290632	0.956462
ENST00000565570	AMDHD2	-0.00506025	-3.61552	0.290675	0.956462
ENST00000532995	SYTL2	0.00183235	1.94995	0.290706	0.956462
ENST00000398529	RAB1A	-0.000830026	2.79058	0.29071	0.956462
ENST00000442713	DYM	0.00102413	2.17605	0.290715	0.956462
ENST00000370949	SRSF11	0.00082398	4.34812	0.290736	0.956462
ENST00000550934	NAP1L1	-0.00321684	-2.05052	0.290742	0.956462
ENST00000390549	IGHG1	0.00566455	10.1099	0.290742	0.956462
ENST00000390548	IGHG1	-0.00566455	1.19792	0.290742	0.956462
ENST00000568491	RUSF1	0.00101311	3.33139	0.29075	0.956462
ENST00000330181	SLX1B	-0.00484016	-1.27236	0.29077	0.956462
ENST00000566424	SLX1B	0.00484016	-1.89484	0.29077	0.956462
ENST00000435606	LDLRAD4	0.00435794	-0.774576	0.290776	0.956462
ENST00000677116	IFTAP	0.00304674	-2.4781	0.290799	0.956462
ENST00000378750	PEX16	0.000821335	3.54417	0.290804	0.956462
ENST00000397545	CCDC40	0.00417907	-0.0142218	0.290822	0.956462
ENST00000399688	PAICS	0.002696	3.45109	0.290836	0.956462
ENST00000394308	ASNS	0.0078228	-4.18105	0.290884	0.956462
ENST00000480366	SPOUT1	0.00147595	-0.796743	0.290904	0.956462
ENST00000266970	CDK2	0.00105818	4.2925	0.290926	0.956462
ENST00000555408	CDK2	-0.00105818	1.97317	0.290926	0.956462
ENST00000514738	CDH6	-0.00224928	0.872233	0.291009	0.956462
ENST00000517451	ABLIM3	0.00225509	-0.285592	0.291043	0.956462
ENST00000434063	HOTAIRM1	0.00158409	-0.267313	0.291053	0.956462
ENST00000565276	LMF1	0.00102856	-0.0977608	0.29106	0.956462
ENST00000547306	PRKAG1	0.00180496	-0.0456459	0.291138	0.956462
ENST00000261534	POMT2	-0.00109237	3.63709	0.291156	0.956462
ENST00000452340	POMT2	0.00109237	1.34463	0.291156	0.956462
ENST00000537363	KRI1	0.00677504	-1.7567	0.291159	0.956462
ENST00000395762	IL4R	-0.0017619	5.83849	0.291175	0.956462
ENST00000341846	TRIM29	0.00323354	0.0858511	0.291218	0.956462
ENST00000559313	CCDC9B	-0.00250284	1.83124	0.291223	0.956462
ENST00000267950	ETFA	-0.000959531	3.66545	0.291223	0.956462
ENST00000537166	THEMIS	-0.00722545	-2.74179	0.291231	0.956462
ENST00000372988	CCND3	-0.00088714	4.88613	0.291262	0.956462
ENST00000380525	CARS1	0.00152966	0.978886	0.291268	0.956462
ENST00000497802	PLXNA3	0.00195578	-1.17332	0.29127	0.956462
ENST00000671605	RAD51-AS1	0.00429297	-2.51102	0.291369	0.956711
ENST00000679106	RPL13A	0.00141411	0.772143	0.291424	0.95675
ENST00000543371	TCF7L2	-0.00195689	2.10212	0.29144	0.95675
ENST00000474486	TOMM40L	0.00392193	-2.66945	0.291449	0.95675
ENST00000352980	KAT5	-0.00120142	4.28443	0.291581	0.956972
ENST00000527636	TEAD1	0.00123419	5.68239	0.291582	0.956972
ENST00000637255	DOCK7	0.00197686	3.54678	0.291585	0.956972
ENST00000372455	MED8	0.00114584	0.486128	0.291662	0.956989
ENST00000673923	ATP7B	0.00370545	-1.22844	0.291673	0.956989
ENST00000396504	POLR3H	-0.00202132	3.75303	0.291674	0.956989
ENST00000395397	NR1H3	-0.00171225	1.86674	0.291688	0.956989
ENST00000484599	RPS8	0.00147774	-0.16453	0.291704	0.956989
ENST00000302538	ABR	-0.000779655	6.50844	0.291791	0.957127
ENST00000297071	TRA2A	0.000884373	5.11173	0.291792	0.957127
ENST00000465647	NAPEPLD	-0.00320292	2.43069	0.291845	0.957163
ENST00000438120	PTPRF	-0.00339698	-1.60695	0.291858	0.957163
ENST00000680131	MTO1	0.00556959	-3.01645	0.291873	0.957163
ENST00000465618	RPL3	-0.00155102	-0.0568326	0.291894	0.957163
ENST00000546191	NEK6	-0.00266239	0.212316	0.291954	0.957283
ENST00000435822	GUCD1	-0.00115685	6.47885	0.291996	0.957302
ENST00000383827	TTLL3	0.00124045	3.4012	0.292011	0.957302
ENST00000527494	SERGEF	-0.00154556	-0.674166	0.29203	0.957302
ENST00000271153	CYP4B1	0.00155742	5.85395	0.292121	0.957302
ENST00000562641	YPEL3	-0.00347722	-1.77911	0.292125	0.957302
ENST00000587994	ACAA2	0.00054507	5.77343	0.292142	0.957302
ENST00000605484	ZNF792	0.00296197	-2.0517	0.292143	0.957302
ENST00000404801	ZNF792	-0.00296197	3.42559	0.292143	0.957302
ENST00000296805	GFM2	0.00200268	4.20504	0.292241	0.957383
ENST00000527950	CRYAB	-0.00148237	3.51317	0.292245	0.957383
ENST00000392485	SRSF2	-0.000928311	5.00724	0.292258	0.957383
ENST00000578245	GARS1-DT	0.00156019	0.507317	0.292259	0.957383
ENST00000344135	TRIO	0.000939578	4.37939	0.292358	0.95743
ENST00000349310	AKT1	0.00426005	-1.86364	0.292386	0.95743
ENST00000261890	RAB11A	-0.000667527	6.75261	0.29248	0.95743
ENST00000394688	BRD7	0.000355023	4.30885	0.292482	0.95743
ENST00000597073	MYO9B	0.0020178	4.04692	0.292499	0.95743
ENST00000627680	CCNC	-0.00216685	-0.792341	0.292516	0.95743
ENST00000354420	RNH1	-0.00113056	2.99744	0.29252	0.95743
ENST00000372067	VEGFA	-0.000950775	6.21012	0.292521	0.95743
ENST00000445816	SERF2	0.00189623	0.671698	0.292538	0.95743
ENST00000679683	LRRK2	0.00174975	4.1218	0.292559	0.95743
ENST00000482401	CAPN8	0.0019218	2.1982	0.292569	0.95743
ENST00000675900	HSPB8	-0.00405093	-1.36941	0.292579	0.95743
ENST00000281938	HSPB8	0.00405093	6.39218	0.292579	0.95743
ENST00000621757	COL8A1	-0.00220247	-0.0717918	0.292593	0.95743
ENST00000521114	SFTA3	-0.00114522	3.01004	0.29262	0.957442
ENST00000380834	CENPO	-0.00386069	-1.35237	0.292671	0.957473
ENST00000225394	GIT1	0.00115158	5.82116	0.292675	0.957473
ENST00000468178	MLPH	-0.00169594	1.80331	0.292699	0.957479
ENST00000372458	ELOVL1	0.00083074	5.93047	0.292731	0.957486
ENST00000677182	NUDCD1	0.00526154	-3.74877	0.292747	0.957486
ENST00000525069	TMEM9B	-0.00123556	2.22769	0.292774	0.957498
ENST00000502781	LSM6	0.000727448	1.04323	0.292869	0.957616
ENST00000350303	ACADVL	-0.00232546	0.165614	0.292901	0.957616
ENST00000388798	SPAG1	0.00891181	-2.53681	0.292922	0.957616
ENST00000251809	SPAG1	-0.00891181	1.06322	0.292922	0.957616
ENST00000229471	FYN	0.00270891	2.51608	0.29296	0.957616
ENST00000335891	DCAF1	0.00135038	4.00806	0.292975	0.957616
ENST00000501177	CRNDE	0.00203456	-0.144953	0.292989	0.957616
ENST00000367526	UTRN	-0.00092786	4.13483	0.292993	0.957616
ENST00000375370	TFDP1	0.000908284	5.5514	0.293034	0.957671
ENST00000429769	EEF1B2	-0.00211614	-0.413992	0.293061	0.957671
ENST00000540080	CLTA	0.00209806	-1.35317	0.293078	0.957671
ENST00000618548	PCSK6	-0.00328901	2.20318	0.293146	0.957781
ENST00000370155	SLC35A3	0.00532754	-3.09493	0.293166	0.957781
ENST00000519450	EMC2	-0.00111282	0.532751	0.293185	0.957781
ENST00000344691	RUNX1	-0.00165845	5.55262	0.293213	0.957781
ENST00000560588	RMDN3	0.00133677	0.878132	0.293235	0.957781
ENST00000652046	FAS	0.00147125	2.91953	0.293249	0.957781
ENST00000373847	CNTRL	-0.00245695	0.425664	0.293285	0.957825
ENST00000486260	THBS3	-0.00253723	-0.473736	0.293362	0.957875
ENST00000395311	KTN1	-0.00305967	0.446514	0.293404	0.957875
ENST00000431282	APOBR	-0.00609641	2.49596	0.29341	0.957875
ENST00000564831	APOBR	0.00609641	4.10297	0.29341	0.957875
ENST00000480769	IVNS1ABP	0.000975382	4.08379	0.293416	0.957875
ENST00000397527	CEP250	-0.000703886	4.5253	0.293438	0.957875
ENST00000308942	SIPA1L2	0.00504796	-1.88641	0.293498	0.957995
ENST00000393927	ZNF414	0.00105604	0.155545	0.293526	0.958014
ENST00000511700	CCT5	-0.00131236	0.414433	0.293553	0.958027
ENST00000336812	DHX15	-0.000610032	6.44999	0.293611	0.958085
ENST00000529208	EPB41L2	-0.00134279	3.6301	0.293617	0.958085
ENST00000392246	SUMO1	-0.000881301	5.98904	0.293674	0.95815
ENST00000548849	CS	-0.00142904	0.716209	0.293729	0.95815
ENST00000380283	PXDC1	-0.00156472	5.18294	0.293756	0.95815
ENST00000599369	MZF1	0.00143169	1.18875	0.293841	0.95815
ENST00000359435	BABAM1	-0.000861819	2.76538	0.293874	0.95815
ENST00000503451	NPNT	-0.00260705	1.263	0.293899	0.95815
ENST00000456128	TOM1	-0.00243824	-0.782396	0.293905	0.95815
ENST00000473371	NHLRC3	-0.00136334	1.3785	0.293927	0.95815
ENST00000372889	PKIG	-0.00155692	0.816738	0.293945	0.95815
ENST00000558964	NEO1	-0.00450209	-0.422373	0.293955	0.95815
ENST00000575333	TOM1L1	0.00120683	0.402453	0.293985	0.95815
ENST00000566513	CMIP	-0.00266946	2.33158	0.293986	0.95815
ENST00000676347	WNK1	-0.00211979	4.78983	0.293991	0.95815
ENST00000468588	SARS1	0.00082368	1.98198	0.294028	0.95815
ENST00000595881	FCGRT	0.000918228	2.59301	0.294049	0.95815
ENST00000503752	PRIMPOL	-0.0023292	-0.320046	0.294054	0.95815
ENST00000611902	PIK3R5	0.00495696	-1.18295	0.294093	0.95815
ENST00000545538	CAMKK2	0.00161032	4.03173	0.294109	0.95815
ENST00000340169	LIAS	-0.0022978	-0.469096	0.294129	0.95815
ENST00000525846	PKD1P4	0.00285151	3.22353	0.294148	0.95815
ENST00000535716	PKD1P4	-0.00285151	0.229691	0.294148	0.95815
ENST00000594249	CPAMD8	0.00538843	-1.22354	0.294156	0.95815
ENST00000379819	APTX	-0.00308906	-1.4914	0.294163	0.95815
ENST00000372599	LRRC8A	0.00240538	3.2807	0.294208	0.958187
ENST00000374881	PSMB8	0.00078698	3.15287	0.29422	0.958187
ENST00000474879	LMF2	0.00111472	5.66579	0.294328	0.958362
ENST00000564088	MLST8	-0.00257624	-0.189548	0.294356	0.958362
ENST00000262948	MAP2K2	-0.0012612	5.55425	0.294413	0.958362
ENST00000536937	ZNF83	0.00194445	2.90152	0.29442	0.958362
ENST00000530493	APLP2	0.00184554	1.72175	0.294428	0.958362
ENST00000271640	SETDB1	-0.000766778	4.84944	0.294438	0.958362
ENST00000614113	CAV1	-0.00140165	3.7601	0.294442	0.958362
ENST00000265393	TAX1BP1	-0.000891355	5.84112	0.294457	0.958362
ENST00000437149	ING4	-0.00155592	1.24157	0.294483	0.958366
ENST00000308022	TMEM134	-0.000990007	1.00472	0.294515	0.958366
ENST00000416165	BAHD1	-0.000779419	4.26925	0.294552	0.958366
ENST00000394128	MED24	-0.000940099	5.22414	0.294558	0.958366
ENST00000443674	ARHGAP26	0.00507786	-3.25409	0.294572	0.958366
ENST00000642420	CTCF	0.00302043	1.24653	0.294611	0.958419
ENST00000655606	CCDC18-AS1	-0.00318701	0.458858	0.294729	0.958728
ENST00000574110	URI1	0.000471194	5.08503	0.294909	0.958989
ENST00000487010	COL3A1	0.00425189	0.481739	0.294929	0.958989
ENST00000304636	COL3A1	-0.00425189	9.36868	0.294929	0.958989
ENST00000511209	GPBP1	-0.00103549	2.48242	0.294987	0.958989
ENST00000378605	BEND7	0.000741313	1.91273	0.29499	0.958989
ENST00000446718	AVL9	-0.0033817	-1.14739	0.295002	0.958989
ENST00000409638	STK16	-0.00134943	2.07284	0.295008	0.958989
ENST00000538897	TCF7L2	0.00184865	2.2559	0.295037	0.958989
ENST00000250454	EAPP	0.000965337	4.859	0.295064	0.958989
ENST00000618169	EAPP	-0.000965337	-0.118298	0.295064	0.958989
ENST00000421133	CD33	0.0013987	1.3083	0.295134	0.958989
ENST00000650567	PTPDC1	-0.00484747	-1.53857	0.29514	0.958989
ENST00000616215	OSCAR	0.00513995	-1.67794	0.29515	0.958989
ENST00000252011	DHX35	0.00322276	3.59458	0.295198	0.958989
ENST00000484417	DHX35	-0.00322276	-0.844021	0.295198	0.958989
ENST00000462699	CADPS2	0.00139158	2.61686	0.295209	0.958989
ENST00000493497	ZNF341	0.0034087	-0.731248	0.295221	0.958989
ENST00000444092	HDLBP	-0.00233727	-0.507886	0.295251	0.958989
ENST00000477651	TMEM44	-0.00172191	0.676667	0.295278	0.958989
ENST00000420450	ZNF345	0.00200209	1.3641	0.295313	0.958989
ENST00000442450	NPIPB5	0.00256564	0.288581	0.295365	0.958989
ENST00000513972	HNRNPH1	-0.00117585	3.47582	0.295475	0.958989
ENST00000515594	PHF3	-0.00289595	-0.656678	0.295476	0.958989
ENST00000377865	PCDH9	-0.0036148	-1.39719	0.295485	0.958989
ENST00000646896	TCEAL9	-0.00107246	0.616178	0.295547	0.958989
ENST00000270460	EPN1	-0.000870029	3.30144	0.295591	0.958989
ENST00000531283	PRCP	-0.00110004	5.19659	0.295604	0.958989
ENST00000481626	STAB1	0.0017942	1.53874	0.295625	0.958989
ENST00000483783	DPP7	0.00136188	2.14773	0.295646	0.958989
ENST00000369496	ATP1A1	-0.00298843	-0.461911	0.295655	0.958989
ENST00000526734	VPS28	-0.00254609	-0.752291	0.295665	0.958989
ENST00000371826	IFIT2	-0.0045391	3.88922	0.295698	0.958989
ENST00000366730	GUK1	0.002006	-0.113306	0.295707	0.958989
ENST00000340126	SP100	-0.000783458	5.89267	0.295715	0.958989
ENST00000355396	SUSD1	0.00199967	0.216572	0.295756	0.958989
ENST00000531393	EPS8L2	0.00171029	2.83925	0.295766	0.958989
ENST00000355296	DNAJA3	-0.000646304	4.44754	0.295778	0.958989
ENST00000656589	SNHG1	0.00404957	-2.05344	0.295797	0.958989
ENST00000466883	GUSB	0.00148043	1.70604	0.295799	0.958989
ENST00000455858	FBXW8	0.00270493	2.15157	0.295802	0.958989
ENST00000649757	XIST	0.00435426	-2.90948	0.295852	0.958989
ENST00000409260	STK16	0.00129669	2.02965	0.295889	0.958989
ENST00000588162	TXNL4A	0.000862344	0.976908	0.295904	0.958989
ENST00000677506	GBF1	0.00573285	-1.91168	0.295946	0.958989
ENST00000539477	MLH1	0.00399543	-1.71809	0.295947	0.958989
ENST00000341463	NABP2	-0.001879	-0.679385	0.295984	0.958989
ENST00000359297	STK40	-0.00143463	1.53032	0.295991	0.958989
ENST00000509409	TPM3	-0.000801105	5.24511	0.296018	0.958989
ENST00000396568	TMEM102	0.00125643	2.10061	0.296034	0.958989
ENST00000323206	TMEM102	-0.00125643	0.649446	0.296034	0.958989
ENST00000216124	ARSA	-0.00130417	3.64717	0.296108	0.958989
ENST00000549617	NR2C1	0.00173017	-0.196455	0.296119	0.958989
ENST00000584031	CYB561	-0.00546788	-1.94789	0.296123	0.958989
ENST00000320934	PCSK7	0.00164997	0.471954	0.296127	0.958989
ENST00000259324	LRRC8A	-0.00412578	0.582711	0.296152	0.958989
ENST00000358528	CSDE1	0.00150885	4.81952	0.296193	0.958989
ENST00000663996	SNHG14	0.0013948	2.3871	0.296203	0.958989
ENST00000537989	BACH2	0.00576719	3.07325	0.29624	0.958989
ENST00000257749	BACH2	-0.00576719	-1.89553	0.29624	0.958989
ENST00000651128	ENC1	-0.001685	1.90973	0.296245	0.958989
ENST00000428668	OTUD5	-0.000966415	1.92679	0.296246	0.958989
ENST00000485286	MCM7	0.00133315	2.51645	0.296253	0.958989
ENST00000527116	SNX19	0.00182754	1.96999	0.296314	0.958989
ENST00000447066	GLG1	-0.00237382	3.39147	0.296323	0.958989
ENST00000533349	RRM1	0.00352483	-1.45474	0.296336	0.958989
ENST00000300738	RRM1	-0.00352483	5.04467	0.296336	0.958989
ENST00000464123	MLPH	0.00126594	3.16494	0.296368	0.958989
ENST00000330010	NEXN	-0.00143934	4.73811	0.296413	0.958989
ENST00000375906	GPANK1	-0.00205379	0.61526	0.296432	0.958989
ENST00000532741	EEF1D	-0.00153091	1.4176	0.29644	0.958989
ENST00000572952	SRRM2	-0.00159758	2.18977	0.29646	0.958989
ENST00000587760	NFIX	-0.00172378	3.83019	0.296468	0.958989
ENST00000266481	DNM1L	-0.00154299	2.46382	0.296481	0.958989
ENST00000626395	ZDHHC6	-0.000884319	1.05963	0.29651	0.959009
ENST00000475185	TMEM241	0.00216388	1.80848	0.296716	0.959533
ENST00000362049	BAG6	-0.000750358	5.60085	0.296736	0.959533
ENST00000397780	LUC7L	0.00508905	-3.22394	0.296795	0.959533
ENST00000441602	VPS50	-0.000838966	3.54956	0.296837	0.959533
ENST00000566338	MTMR10	0.00125719	0.658642	0.296864	0.959533
ENST00000513432	CEP192	0.00347821	-0.389317	0.296873	0.959533
ENST00000466143	ARHGEF7	-0.00398799	-0.048607	0.296881	0.959533
ENST00000409074	COA8	0.000913549	3.40676	0.296895	0.959533
ENST00000517566	OXR1	0.00177622	1.61126	0.2969	0.959533
ENST00000550201	DCTN2	-0.00433865	-1.76611	0.29691	0.959533
ENST00000469543	VIM	-0.000959883	4.82597	0.296924	0.959533
ENST00000679446	DENND5A	-0.00177794	2.1054	0.297021	0.959656
ENST00000297661	UBAP1	-0.00208989	5.88228	0.29703	0.959656
ENST00000585170	SEPTIN4	-0.00183525	0.541961	0.297031	0.959656
ENST00000582354	RBBP8	-0.002325	-0.923824	0.29712	0.959861
ENST00000512136	DNAJC21	-0.00112183	1.90018	0.29714	0.959861
ENST00000382293	KANK1	0.00198325	1.39397	0.29718	0.959918
ENST00000663027	JPX	-0.00334311	-2.04708	0.297209	0.959938
ENST00000348411	FTSJ1	-0.00119861	4.28412	0.297297	0.960034
ENST00000576894	SRRM2	-0.00171653	1.79322	0.297297	0.960034
ENST00000443704	GMPPA	-0.00235127	-0.705838	0.297331	0.960034
ENST00000547699	PAWR	0.00153167	-0.555327	0.297331	0.960034
ENST00000554789	THTPA	0.000916856	1.20217	0.297403	0.960195
ENST00000674138	ATP10A	-0.00400822	-0.693435	0.297433	0.960217
ENST00000359692	DNM2	0.000652926	4.91369	0.297482	0.960257
ENST00000396865	SLC38A9	-0.00238913	2.8027	0.297491	0.960257
ENST00000395523	PPT2	-0.00643876	-2.24267	0.297566	0.960328
ENST00000449369	NR1H3	-0.00219813	0.442213	0.297585	0.960328
ENST00000649554	IFIH1	0.00153897	3.44589	0.297607	0.960328
ENST00000221922	CCDC9	0.000724869	2.78478	0.297624	0.960328
ENST00000602447	ECPAS	-0.00179901	-0.0870909	0.297643	0.960328
ENST00000437003	TMEM116	0.00259811	-0.587115	0.297651	0.960328
ENST00000373738	ETV7	0.00285871	-0.780187	0.297718	0.960373
ENST00000587109	GRN	-0.00162268	1.17917	0.297735	0.960373
ENST00000298942	PTER	0.00335242	-1.02185	0.297786	0.960373
ENST00000590717	TMEM147-AS1	-0.0045165	-0.728178	0.297827	0.960373
ENST00000521512	ANXA6	0.000995298	4.47455	0.297838	0.960373
ENST00000566159	UBE2I	-0.00279086	-0.140374	0.297841	0.960373
ENST00000403663	TRIOBP	-0.000465394	5.6626	0.297847	0.960373
ENST00000369752	DENND2D	0.000736109	3.89613	0.297911	0.960373
ENST00000492622	FNDC3A	-0.00120393	4.20807	0.297915	0.960373
ENST00000383029	TTC5	0.00131936	1.18296	0.297916	0.960373
ENST00000355661	PLEKHA7	0.0028564	0.0967381	0.297917	0.960373
ENST00000556968	SERPINA3	-0.00458024	-1.28453	0.297951	0.960409
ENST00000449942	FKBP2	0.00117303	0.160855	0.298051	0.960544
ENST00000630269	MLLT3	0.000710612	2.34567	0.298055	0.960544
ENST00000337132	NECAP2	-0.000896709	6.41282	0.298108	0.960544
ENST00000606184	MTMR14	0.00131963	1.66075	0.298123	0.960544
ENST00000429968	RBM39	-0.0032405	-0.679966	0.298145	0.960544
ENST00000388759	NKIRAS1	-0.00369657	-1.52377	0.298191	0.960544
ENST00000413823	TOX2	0.00178148	0.938552	0.298191	0.960544
ENST00000568917	CNOT1	0.00216018	2.16679	0.29821	0.960544
ENST00000309731	GRAMD2A	-0.00270412	4.89016	0.298251	0.960544
ENST00000567662	GRAMD2A	0.00270412	1.12368	0.298251	0.960544
ENST00000396655	NDUFA9	-0.000566302	3.51269	0.298269	0.960544
ENST00000541650	AKAP7	-0.0013829	2.12429	0.298379	0.960544
ENST00000648613	CCDC186	-0.00143514	3.2899	0.29838	0.960544
ENST00000369287	CCDC186	0.00143514	5.04735	0.29838	0.960544
ENST00000344147	ZCCHC17	0.00114869	3.91421	0.298397	0.960544
ENST00000407441	ACSL3	0.00680066	-2.36426	0.298429	0.960544
ENST00000257915	TFCP2	-0.00110498	5.10941	0.298437	0.960544
ENST00000548115	TFCP2	0.00110498	-0.244804	0.298437	0.960544
ENST00000263265	PLEKHA4	-0.00123682	4.5666	0.29845	0.960544
ENST00000396689	SPEG	-0.00411439	-0.432023	0.298452	0.960544
ENST00000343789	DNAJA4	0.00263641	1.19892	0.29851	0.960597
ENST00000556162	SNX6	-0.00222668	-0.988139	0.298514	0.960597
ENST00000466782	ARHGEF10L	-0.00223079	-0.947806	0.29855	0.960638
ENST00000381839	GART	-0.00294054	-1.77945	0.298606	0.960745
ENST00000420764	SLC26A6	-0.00247177	1.44298	0.298717	0.960997
ENST00000432464	SIRT1	-0.00679687	-2.2304	0.298736	0.960997
ENST00000524763	EPS8L2	-0.0043157	-2.58168	0.298769	0.960997
ENST00000355772	ZNF384	0.0017749	2.45849	0.298814	0.960997
ENST00000523037	MRPL22	-0.000552656	2.45245	0.298857	0.960997
ENST00000439747	MRPL22	0.000552656	2.86876	0.298857	0.960997
ENST00000594283	OCEL1	0.00141846	0.412234	0.298866	0.960997
ENST00000513135	TNFRSF25	-0.00190157	1.52444	0.298902	0.960997
ENST00000477754	ARHGEF2	-0.00202058	0.406966	0.298907	0.960997
ENST00000562619	STARD9	0.00110722	4.00755	0.298923	0.960997
ENST00000411637	NUP214	-0.00201153	3.26415	0.298946	0.960997
ENST00000611219	GGNBP2	-0.00116346	0.779312	0.298959	0.960997
ENST00000573095	HCFC1R1	0.00175361	-0.577572	0.299015	0.961012
ENST00000487402	WDR82	-0.00135872	0.694046	0.299075	0.961012
ENST00000296490	WDR82	0.00135872	7.12584	0.299075	0.961012
ENST00000624499	AGPAT4	-0.00102025	0.373627	0.299088	0.961012
ENST00000320285	AGPAT4	0.00102025	4.27945	0.299088	0.961012
ENST00000621835	HDGFL2	0.000857842	2.23118	0.299122	0.961012
ENST00000472365	DMKN	0.00221193	-0.995817	0.299151	0.961012
ENST00000450735	HOMER2	0.0010468	2.36585	0.299187	0.961012
ENST00000558090	HOMER2	-0.0010468	2.42279	0.299187	0.961012
ENST00000534532	NCAPD3	0.00139045	3.24105	0.299194	0.961012
ENST00000618828	COL5A2	0.00233508	2.11623	0.299241	0.961017
ENST00000374866	COL5A2	-0.00233508	6.68421	0.299241	0.961017
ENST00000343827	TCF12	0.0011031	5.23984	0.29932	0.961124
ENST00000679208	RHOA	-0.00205375	-0.619885	0.299331	0.961124
ENST00000659091		-0.00345955	-1.41194	0.299346	0.961124
ENST00000265333	VDAC1	0.00121235	2.44293	0.299366	0.961124
ENST00000398559	TMF1	0.00180814	5.71065	0.299422	0.961231
ENST00000194214	HSPB11	0.00106276	3.0517	0.299463	0.961275
ENST00000256474	VHL	0.0012822	5.19143	0.299482	0.961275
ENST00000352210	PPOX	-0.00201977	0.18833	0.299564	0.961411
ENST00000413852	SEMA3F	0.00110021	4.71448	0.299576	0.961411
ENST00000451830	ATG7	-0.00186159	0.248609	0.299624	0.961411
ENST00000479596	CCNL1	-0.00250552	0.327266	0.299648	0.961411
ENST00000567439	PSME3IP1	-0.00163195	1.6641	0.299687	0.961411
ENST00000418622	RIC1	0.0025233	0.64302	0.299704	0.961411
ENST00000647841	RPS17	-0.00116263	8.11793	0.299707	0.961411
ENST00000429175	FLI1	0.00202789	2.26354	0.29975	0.961411
ENST00000313084	SEC16A	0.00395063	-0.890085	0.299751	0.961411
ENST00000343388	TLK2	0.00114	4.2053	0.299772	0.961411
ENST00000421406	ZNF731P	0.00144914	4.29268	0.299806	0.961411
ENST00000676353	PAFAH1B1	0.00202887	1.20015	0.299808	0.961411
ENST00000595985	TRAPPC5	-0.00505121	-2.25114	0.299823	0.961411
ENST00000612795	CSNK1E	-0.000631561	4.21155	0.299879	0.961481
ENST00000582437	ZADH2	-0.00157467	-0.392201	0.299917	0.961481
ENST00000618778	GTDC1	0.00502812	-3.24226	0.299979	0.961481
ENST00000517484	EFCAB13	0.00220461	-0.745301	0.299988	0.961481
ENST00000636887	TIAM1	0.000997931	3.7391	0.300039	0.961481
ENST00000281419	ASAP2	-0.00126976	4.43625	0.300042	0.961481
ENST00000527830	APIP	0.00298184	-1.43429	0.30007	0.961481
ENST00000330843	RAB11FIP1	-0.00111087	6.74257	0.300074	0.961481
ENST00000679972	USP13	0.0012783	3.69549	0.300088	0.961481
ENST00000414675	LRCH3	-0.000959806	1.00372	0.300102	0.961481
ENST00000566097	ST3GAL2	-0.00259151	-1.3917	0.300121	0.961481
ENST00000518738	ATP6V1C1	0.00114334	5.7393	0.300167	0.961481
ENST00000647387	RNASEH2B	0.00173632	0.851596	0.30021	0.961481
ENST00000589083	STX10	0.00124095	1.20319	0.300229	0.961481
ENST00000372922	TRERF1	0.00239023	2.66559	0.300262	0.961481
ENST00000275428	GGCT	-0.000802038	3.58201	0.300275	0.961481
ENST00000440082	GGCT	0.000802038	1.82159	0.300275	0.961481
ENST00000397566	IRF7	0.00473881	-2.89456	0.300278	0.961481
ENST00000535621	PDXDC1	0.001714	3.17565	0.300313	0.961481
ENST00000268533	NUDT7	-0.00180894	-0.917752	0.300342	0.961481
ENST00000401779	ODF3B	0.0015936	1.74202	0.300387	0.961481
ENST00000257468	UBQLN1	-0.000874056	2.39816	0.300402	0.961481
ENST00000648254	THSD1	0.00401438	-0.898999	0.300407	0.961481
ENST00000586476	U2AF1L4	-0.00218339	0.197683	0.300414	0.961481
ENST00000538805	NLRC5	-0.00646766	-2.80055	0.300418	0.961481
ENST00000590294	SEPTIN9	0.00237403	-0.121537	0.300469	0.961531
ENST00000476556	RERE	-0.00236411	0.430173	0.30048	0.961531
ENST00000399339	WASHC2A	0.00231815	4.08803	0.300553	0.96166
ENST00000293683	PDE4A	-0.00134612	0.675292	0.300617	0.96166
ENST00000380702	PDE4A	0.00134612	5.02373	0.300617	0.96166
ENST00000358779	CDK11A	-0.00357931	-2.51531	0.300622	0.96166
ENST00000596238	C3	0.00315952	0.69942	0.300692	0.96166
ENST00000171111	KEAP1	0.000843511	4.1811	0.300697	0.96166
ENST00000674522	MSI2	-0.00214393	2.67703	0.300728	0.96166
ENST00000354352	SLC11A1	-0.00135648	3.85921	0.30074	0.96166
ENST00000521840	NDUFAF6	0.00105997	0.309642	0.300751	0.96166
ENST00000299179	MRPL43	-0.00163806	0.279537	0.300771	0.96166
ENST00000681574	DYNC1H1	-0.00259266	2.39528	0.300773	0.96166
ENST00000495514	BOC	-0.0020966	2.62606	0.300815	0.961722
ENST00000570778	METRNL	0.00150661	2.78726	0.300899	0.961916
ENST00000590494	TMC6	0.00205083	0.0954112	0.300962	0.962004
ENST00000348549	CASP9	0.00140484	1.96017	0.300972	0.962004
ENST00000560379	USP8	0.00474617	-1.52579	0.301026	0.962103
ENST00000418391	DEF8	0.00296081	-2.14461	0.301066	0.962158
ENST00000378407	CCDC107	-0.00123856	0.069266	0.301094	0.962172
ENST00000262715	TEP1	-0.000999413	5.16264	0.301162	0.9623
ENST00000361895	JADE2	-0.00201161	1.42426	0.30118	0.9623
ENST00000256079	IPO8	-0.000783378	5.98148	0.301285	0.962443
ENST00000535598	IPO8	0.000783378	0.885969	0.301285	0.962443
ENST00000541639	KDM5D	-0.00119282	-0.584772	0.301322	0.962443
ENST00000494662	PRPSAP1	-0.00109908	1.06944	0.30133	0.962443
ENST00000379068	POLA1	0.00272129	3.48131	0.301339	0.962443
ENST00000624579	NTAN1	0.00403007	-1.89461	0.301388	0.96252
ENST00000449610	IP6K2	0.00135624	0.925247	0.301447	0.96252
ENST00000651787	FECH	-0.00253178	3.70207	0.301462	0.96252
ENST00000318220	NBPF3	-0.00407867	2.54689	0.301478	0.96252
ENST00000318249	NBPF3	0.00407867	-2.0745	0.301478	0.96252
ENST00000309519	B4GALT2	0.00312514	0.432536	0.30159	0.96255
ENST00000468064	D2HGDH	0.00351157	-0.821662	0.301604	0.96255
ENST00000679585	BACE1	0.00208614	0.726676	0.301646	0.96255
ENST00000542580	LAMB2	-0.00216044	0.501246	0.301739	0.96255
ENST00000571074	SAT2	-0.00130032	0.840687	0.301868	0.96255
ENST00000467029	MICOS10	0.000910647	1.29127	0.301873	0.96255
ENST00000389093	PKM	0.00125141	4.30572	0.301908	0.96255
ENST00000419036	SLC4A7	0.00160834	3.65147	0.301962	0.96255
ENST00000300184	MS4A7	0.00099074	5.36828	0.301977	0.96255
ENST00000540933	GANAB	-0.00253537	0.73813	0.301998	0.96255
ENST00000613602	FIGNL1	0.00421902	-1.80676	0.302011	0.96255
ENST00000534161	ANO9	0.00302851	-1.51065	0.30202	0.96255
ENST00000616743	BASP1	0.00367632	0.179322	0.302028	0.96255
ENST00000322611	BASP1	-0.00367632	3.35583	0.302028	0.96255
ENST00000522495	IDO1	-0.00322057	2.16617	0.302042	0.96255
ENST00000223528	FKTN	-0.0025512	3.16934	0.302079	0.96255
ENST00000509697	SPON2	-0.00168925	0.308596	0.302093	0.96255
ENST00000462352	CPNE1	0.00176176	1.14913	0.302102	0.96255
ENST00000573774	PLSCR3	0.00334766	-1.83848	0.30211	0.96255
ENST00000589222	BCAS3	0.00171982	3.33854	0.302111	0.96255
ENST00000358431	KIAA1671	-0.00121211	4.73656	0.302146	0.96255
ENST00000512392	CHD1	0.0021162	1.12282	0.302161	0.96255
ENST00000376901	YIF1A	0.00115956	4.80835	0.302167	0.96255
ENST00000590873	FAM20A	0.00159506	1.27918	0.302189	0.96255
ENST00000542672	ACTN2	0.00393452	-2.50563	0.302217	0.96255
ENST00000647711	GSTM5	-0.00192755	0.496213	0.302249	0.96255
ENST00000495288	PSMB4	-0.000945499	2.54528	0.30227	0.96255
ENST00000527204	MTA2	-0.00151151	3.0264	0.302314	0.96255
ENST00000265175	SEC24B	0.000964959	4.90014	0.30232	0.96255
ENST00000302351	ENC1	0.00147938	5.67621	0.302351	0.96255
ENST00000619189	KIZ	-0.00115094	2.89175	0.302415	0.96255
ENST00000642040	FRY	-0.00186823	4.81537	0.302436	0.96255
ENST00000592417	HDGFL2	0.00106051	0.850603	0.302439	0.96255
ENST00000490762	LUC7L	-0.00127484	3.33242	0.302494	0.96255
ENST00000495008	DZIP3	-0.00138803	1.20376	0.302542	0.96255
ENST00000532463	CTNND1	-0.00299965	1.63544	0.302543	0.96255
ENST00000477287	EBF4	0.00173683	1.52341	0.302555	0.96255
ENST00000443381	ZNF276	-0.00224895	2.77552	0.302573	0.96255
ENST00000471841	MFN1	0.00130958	4.65847	0.302575	0.96255
ENST00000585731	TCF3	0.00309822	-1.37417	0.302587	0.96255
ENST00000354334	HDAC7	-0.00151634	5.00577	0.302599	0.96255
ENST00000648674	SNU13	-0.00266897	-2.23101	0.302605	0.96255
ENST00000477919	METTL21A	0.00163865	0.305588	0.302605	0.96255
ENST00000344420	SLC35F6	-0.00182835	5.28823	0.302678	0.96255
ENST00000557792	CRNDE	-0.00142586	2.24289	0.3027	0.96255
ENST00000338821	ATP9A	-0.00413676	5.84876	0.302711	0.96255
ENST00000311637	ATP9A	0.00413676	1.10906	0.302711	0.96255
ENST00000345617	HDAC4	0.00248727	2.09072	0.302714	0.96255
ENST00000543185	HDAC4	-0.00248727	4.25635	0.302714	0.96255
ENST00000473688	TMEM241	-0.00424986	-1.8913	0.302732	0.96255
ENST00000641815	STX3	0.000793351	5.62709	0.302734	0.96255
ENST00000673683	CTNND1	-0.0056467	-1.25718	0.302743	0.96255
ENST00000524013	MYC	-0.00255521	3.55064	0.30275	0.96255
ENST00000228140	RPS13	-0.00111086	-0.0478927	0.302798	0.96255
ENST00000321680	STXBP5	-0.00112422	1.28096	0.302803	0.96255
ENST00000367481	STXBP5	0.00112422	4.58606	0.302803	0.96255
ENST00000478640	CCT3	-0.00215188	-0.245545	0.302808	0.96255
ENST00000415953	ALS2CL	-0.00474349	-0.885501	0.30282	0.96255
ENST00000567719	GFER	0.00150189	-0.780245	0.302904	0.962682
ENST00000447133	PARP11	0.00562356	-2.56275	0.302917	0.962682
ENST00000556431	SIVA1	-0.000983525	2.94792	0.302931	0.962682
ENST00000681053	ALG11	0.00288657	-0.363062	0.303088	0.96289
ENST00000377214	TEAD2	-0.00177559	2.16426	0.303122	0.96289
ENST00000447036	FAHD2A	0.000741255	3.04523	0.303168	0.96289
ENST00000556611	ARHGAP5	-0.00164248	2.84802	0.303192	0.96289
ENST00000449182	PTPRZ1	0.00488602	-2.39219	0.303199	0.96289
ENST00000478196	RPS27A	0.00144009	0.257789	0.303234	0.96289
ENST00000469568	MIEN1	-0.00175111	1.50934	0.303255	0.96289
ENST00000501271	CLIP1	0.00409023	0.333559	0.303332	0.96289
ENST00000493763	RPL7L1	-0.00047121	6.35235	0.303361	0.96289
ENST00000561186	RNF111	-0.00150274	2.62666	0.303364	0.96289
ENST00000382192	ZNF205	-0.00126062	0.969808	0.303386	0.96289
ENST00000497106	USP54	-0.00171064	2.65519	0.303391	0.96289
ENST00000332830	PHF12	-0.000772994	5.24333	0.303433	0.96289
ENST00000232125	FAM162A	0.000849551	2.72626	0.303436	0.96289
ENST00000543772	PSMC1	0.000477246	5.70615	0.303508	0.96289
ENST00000619204	PYCR1	-0.00188855	2.44804	0.303557	0.96289
ENST00000537002	PTPRD	0.00617954	-2.75068	0.303586	0.96289
ENST00000416810	CCDC32	0.000883659	3.90387	0.303607	0.96289
ENST00000445505	EEF1B2	-0.00313815	-2.29612	0.303641	0.96289
ENST00000299157	IKBIP	-0.000728003	3.24933	0.303653	0.96289
ENST00000347004	JAG2	0.00131859	2.2808	0.303698	0.96289
ENST00000451739	HTATIP2	0.000930647	1.86331	0.303777	0.96289
ENST00000589739	OAZ1	0.00196601	-0.678977	0.303788	0.96289
ENST00000446859	LRRC34	-0.00325433	-1.65276	0.303791	0.96289
ENST00000522596	LRRC34	0.00325433	0.210832	0.303791	0.96289
ENST00000506955	FAM193B	-0.00115691	3.31952	0.303823	0.96289
ENST00000483856	MICAL1	-0.00324646	-0.671587	0.303836	0.96289
ENST00000626464	ZDHHC20	-0.00150238	2.99005	0.303865	0.96289
ENST00000380317	BCL7C	-0.000915966	0.282227	0.303885	0.96289
ENST00000488294	ANOS1	0.0025092	-0.293445	0.30389	0.96289
ENST00000262648	ANOS1	-0.0025092	7.03807	0.30389	0.96289
ENST00000472566	USP24	0.00137746	-0.860972	0.30389	0.96289
ENST00000294383	USP24	-0.00137746	6.23727	0.30389	0.96289
ENST00000412517	SLC43A2	-0.00146756	1.84416	0.303944	0.96289
ENST00000358066	SEMA6D	-0.00332838	-0.000618999	0.303947	0.96289
ENST00000494714	TTC12	-0.00220467	0.801192	0.303962	0.96289
ENST00000529221	TTC12	0.00220467	2.81313	0.303962	0.96289
ENST00000535234	ANAPC15	-0.000871123	1.16817	0.303998	0.96289
ENST00000640486	FGF7P3	-0.003142	-0.403983	0.304071	0.96289
ENST00000640245	FGF7P3	0.003142	-1.25329	0.304071	0.96289
ENST00000476110	RBX1	0.00120585	-0.357908	0.30408	0.96289
ENST00000415177	HBS1L	-0.00169857	1.96644	0.304169	0.96289
ENST00000374864	ITCH	0.000932824	5.16986	0.304217	0.96289
ENST00000439329	CPB2	0.00594956	-2.06879	0.304223	0.96289
ENST00000311734	IL1RL1	0.00281007	4.578	0.304234	0.96289
ENST00000598927	FCGRT	0.00135349	0.446454	0.304251	0.96289
ENST00000521650	GPX3	-0.0017856	1.41657	0.304257	0.96289
ENST00000556572	NID2	0.00248921	-0.35591	0.304263	0.96289
ENST00000381333	ASMTL	0.00221573	-1.03199	0.30433	0.96289
ENST00000391971	SEPTIN2	0.000752393	8.55944	0.304347	0.96289
ENST00000336916	FN1	0.00191357	6.53796	0.304354	0.96289
ENST00000373073	MEAF6	0.000812782	1.32274	0.304356	0.96289
ENST00000520318	LYRM2	0.000798736	1.14254	0.30436	0.96289
ENST00000615665	SSBP2	0.00292592	-0.501432	0.304392	0.96289
ENST00000590840	ZCCHC2	0.00535309	-1.6911	0.3044	0.96289
ENST00000489309	NAGK	-0.00124309	2.658	0.304405	0.96289
ENST00000486492	ZNF767P	-0.00220111	-0.894692	0.304527	0.96289
ENST00000325102	MIF4GD	0.00129256	3.52241	0.304567	0.96289
ENST00000647236	HECW2	-0.00198891	3.41013	0.30459	0.96289
ENST00000269221	RMC1	-0.0015774	4.31572	0.304593	0.96289
ENST00000359540	BCR	0.00088831	4.25308	0.304599	0.96289
ENST00000429436	MARK3	-0.00736323	-3.83235	0.304607	0.96289
ENST00000332047	CEP63	0.00114861	3.24164	0.30468	0.96289
ENST00000302279	FNTA	0.000654865	5.40391	0.304692	0.96289
ENST00000536410	DHRS7	0.000843119	4.87746	0.304698	0.96289
ENST00000287263	RAB11FIP1	0.00109528	8.01248	0.304765	0.96289
ENST00000409038	RPL31	0.00332293	-1.88947	0.304871	0.96289
ENST00000536340	ZMYND8	0.00312588	0.301492	0.304903	0.96289
ENST00000586534	RAD23A	0.000641038	5.32574	0.304916	0.96289
ENST00000510372	SNX2	0.000782445	4.96294	0.304917	0.96289
ENST00000329078	SPNS2	-0.00100919	5.60041	0.304929	0.96289
ENST00000570979	SPNS2	0.00100919	3.61888	0.304929	0.96289
ENST00000379102	LYRM9	-0.00113346	3.00816	0.304956	0.96289
ENST00000460380	LYRM9	0.00113346	0.185114	0.304956	0.96289
ENST00000587938	MAU2	-0.00112406	1.40387	0.304986	0.96289
ENST00000272317	RPS27A	-0.000685053	8.79363	0.305014	0.96289
ENST00000392723	POGZ	0.00131077	5.55961	0.30502	0.96289
ENST00000583216	CNDP2	-0.00209006	0.322248	0.305028	0.96289
ENST00000514900	EFCAB12	-0.00403839	-0.704411	0.305037	0.96289
ENST00000505956	EFCAB12	0.00403839	-1.08752	0.305037	0.96289
ENST00000547708	HNRNPA1	-0.00146114	3.18906	0.305088	0.96289
ENST00000339438	CSDE1	0.00117474	8.76905	0.305103	0.96289
ENST00000681138	SNX9	0.00720392	-3.78585	0.305142	0.96289
ENST00000593892	SELENOW	-0.000888998	2.76968	0.305143	0.96289
ENST00000341863	TSPAN14	-0.00164705	0.418273	0.305153	0.96289
ENST00000621333	BCL6	-0.00213797	1.17252	0.305158	0.96289
ENST00000400824	AFDN	-0.00162301	0.491656	0.305185	0.96289
ENST00000679023	POMT1	0.00458856	-1.7801	0.305198	0.96289
ENST00000567998	SULT1A1	0.00144361	1.5918	0.305238	0.96289
ENST00000578491	DDX5	0.00115377	6.7786	0.305252	0.96289
ENST00000490241	RGS3	0.00207718	-0.349149	0.305266	0.96289
ENST00000537112		0.0014078	5.00134	0.305281	0.96289
ENST00000520823	SMG1P3	0.00265243	1.81631	0.305344	0.96289
ENST00000291270	DMPK	-0.00115352	4.16169	0.305372	0.96289
ENST00000409109	NLRX1	0.0036444	1.8131	0.305395	0.96289
ENST00000240055	NFYB	0.000557039	3.91774	0.305417	0.96289
ENST00000391762	NDUFA3	-0.00103721	1.95877	0.305418	0.96289
ENST00000648821	C4B	0.00237767	1.81512	0.305424	0.96289
ENST00000513204	SLC34A2	-0.00257236	2.00877	0.305435	0.96289
ENST00000656592	C22orf46	-0.00301423	3.47043	0.305436	0.96289
ENST00000378891	DVL1	-0.00120287	4.9501	0.305448	0.96289
ENST00000378888	DVL1	0.00120287	2.55204	0.305448	0.96289
ENST00000353278	SLC6A20	0.00619804	-2.34485	0.305452	0.96289
ENST00000358525	SLC6A20	-0.00619804	1.78712	0.305452	0.96289
ENST00000412505	ARL6IP4	0.00290851	-1.00028	0.305476	0.96289
ENST00000437621	PSMG3-AS1	-0.00108794	3.11176	0.305499	0.96289
ENST00000457484	PSMG3-AS1	0.00108794	0.886773	0.305499	0.96289
ENST00000618425	ZSCAN32	-0.00165408	1.98593	0.305503	0.96289
ENST00000511970	EMCN	0.00141981	3.4315	0.305528	0.96289
ENST00000419799	NOD1	-0.00203865	-0.879494	0.305692	0.96289
ENST00000394801	UBE2D3	0.000682233	5.56315	0.305737	0.96289
ENST00000479451	BCHE	0.00295726	-1.13603	0.305767	0.96289
ENST00000573945	HLF	0.00347586	-0.92899	0.305775	0.96289
ENST00000266542	C1RL	0.000618918	5.85668	0.305819	0.96289
ENST00000471102	WASHC2C	0.0020219	2.42691	0.305845	0.96289
ENST00000470422	RRBP1	0.00341498	0.217963	0.305856	0.96289
ENST00000555935	CHD8	0.00201724	4.17606	0.305873	0.96289
ENST00000527158	SNRNP35	0.000957748	-0.224867	0.305906	0.96289
ENST00000506775	DELE1	-0.00114309	0.418532	0.305995	0.96289
ENST00000495186	EBP	-0.00116431	4.26418	0.305996	0.96289
ENST00000477892	FAM162A	-0.000807306	3.9556	0.306056	0.96289
ENST00000306932	FIP1L1	-0.00125091	2.21952	0.306059	0.96289
ENST00000608991	RNF146	-0.00113912	3.18039	0.306086	0.96289
ENST00000510690	COL4A5	0.00205378	-0.327752	0.306101	0.96289
ENST00000551983	HSP90B1	-0.00492815	-1.80849	0.306125	0.96289
ENST00000480358	SFXN2	0.00349537	-0.569664	0.306184	0.96289
ENST00000267339	ANKRD10	0.00055475	5.78433	0.306188	0.96289
ENST00000653643	NR2F1-AS1	-0.00221958	0.885475	0.306196	0.96289
ENST00000462189	MOGS	0.001784	1.95302	0.306199	0.96289
ENST00000647753	MOGS	-0.00366185	-1.67504	0.306237	0.96289
ENST00000447952	C2	-0.00150938	1.921	0.306257	0.96289
ENST00000268124	POLG	0.00316549	-1.49514	0.306369	0.96289
ENST00000515737	SH3BP2	-0.00445935	-0.815173	0.306379	0.96289
ENST00000506802	TUSC3	0.000752024	2.65895	0.306391	0.96289
ENST00000261861	CORO2B	-0.00443289	3.47626	0.306412	0.96289
ENST00000540068	CORO2B	0.00443289	-3.73168	0.306412	0.96289
ENST00000249786	SERF2	-0.000787983	6.41629	0.306432	0.96289
ENST00000226328	RUFY3	-0.000638665	3.39364	0.306436	0.96289
ENST00000519705	HGSNAT	0.00077787	1.4736	0.306481	0.96289
ENST00000358476	POGZ	0.00193135	2.12624	0.306492	0.96289
ENST00000595279	DAPK3	0.00123171	1.26996	0.306522	0.96289
ENST00000645780	FRY	-0.00406702	0.145274	0.306529	0.96289
ENST00000233331	INO80B	0.00147214	3.55517	0.306542	0.96289
ENST00000471577	INO80B	-0.00147214	-0.897802	0.306542	0.96289
ENST00000519651	TSNARE1	0.000788007	2.82289	0.3066	0.96289
ENST00000479852	COQ8A	0.00637628	-2.5711	0.30661	0.96289
ENST00000622789	ARFRP1	-0.00101471	1.71561	0.306641	0.96289
ENST00000373068	SLC25A25	0.00188229	4.16161	0.306646	0.96289
ENST00000306801	RPTOR	-0.00307736	4.79089	0.306667	0.96289
ENST00000449224	CRTAP	0.000612939	6.34657	0.306679	0.96289
ENST00000435905	ZBTB48	-0.00134205	0.255325	0.306693	0.96289
ENST00000674282	THNSL2	-0.0027073	2.0888	0.306713	0.96289
ENST00000541738	PREPL	-0.00214621	0.744194	0.306722	0.96289
ENST00000566153	RGL3	0.00158944	0.599623	0.306766	0.96289
ENST00000368136	L3MBTL3	-0.0072263	-3.30969	0.306791	0.96289
ENST00000380764	WRNIP1	0.000783938	4.30207	0.306794	0.96289
ENST00000608611	TMEM222	0.00112906	4.67278	0.306859	0.96289
ENST00000396068	ANLN	-0.0043748	-1.80614	0.306947	0.96289
ENST00000265748	ANLN	0.0043748	0.827211	0.306947	0.96289
ENST00000398129	ADD1	0.000839615	7.61225	0.306955	0.96289
ENST00000444639	KIAA0040	-0.00210888	4.75385	0.306964	0.96289
ENST00000393287	ATXN3	0.0035531	-1.6592	0.307012	0.96289
ENST00000529428	SMG1P5	-0.00355622	-0.101493	0.30703	0.96289
ENST00000411546	SMG1P5	0.00355622	2.66937	0.30703	0.96289
ENST00000395374	PHF20L1	0.00147178	1.34986	0.30705	0.96289
ENST00000371344	TMEM59	0.00164504	-0.782001	0.307155	0.96289
ENST00000451060	POLDIP3	-0.00145013	1.64051	0.307188	0.96289
ENST00000533028	SLC35A3	-0.0015406	2.15312	0.307196	0.96289
ENST00000394780	ALG13	-0.00110473	3.14639	0.307211	0.96289
ENST00000395184	ARHGAP24	0.00106147	3.61174	0.307213	0.96289
ENST00000651289	DST	0.00124917	6.0362	0.307213	0.96289
ENST00000262406	RGS9	-0.00169534	2.32679	0.307221	0.96289
ENST00000638125	RGS9	0.00169534	1.08575	0.307221	0.96289
ENST00000355053	TSGA10	-0.00367231	-1.51356	0.307271	0.96289
ENST00000477890	CPSF7	-0.00196835	-0.726292	0.307275	0.96289
ENST00000260643	PREB	-0.000974075	4.86949	0.307295	0.96289
ENST00000251654	PCCB	0.00115575	4.32045	0.307298	0.96289
ENST00000319454	SORBS2	-0.002642	-0.942064	0.307321	0.96289
ENST00000539115	ZFX	0.00414567	-1.71841	0.307333	0.96289
ENST00000416293	ALDH2	0.000735935	6.45112	0.307338	0.96289
ENST00000398425	NAPB	0.00378218	1.3748	0.307385	0.96289
ENST00000306061	MT1E	0.00196856	4.30075	0.307441	0.96289
ENST00000339121	ING3	0.00124421	0.680264	0.307482	0.96289
ENST00000373425	ANGPTL2	-0.00169524	5.61027	0.307493	0.96289
ENST00000373417	ANGPTL2	0.00169524	3.44503	0.307493	0.96289
ENST00000598742	RPS19	-0.000777531	7.15567	0.307555	0.96289
ENST00000561734	RPUSD1	-0.00348764	-1.84968	0.307576	0.96289
ENST00000512629	RAI14	-0.00159816	2.76414	0.307585	0.96289
ENST00000343255	SRSF10	0.000614756	4.38533	0.307605	0.96289
ENST00000293350	ALDH16A1	-0.00158553	3.82838	0.307616	0.96289
ENST00000538152	CLEC2B	0.00128572	0.0200446	0.307667	0.96289
ENST00000336798	SDC3	-0.00122563	1.99224	0.307687	0.96289
ENST00000339394	SDC3	0.00122563	7.17514	0.307687	0.96289
ENST00000648477	ACP5	-0.00274624	1.68957	0.307701	0.96289
ENST00000611607	NDUFA5	0.000931398	4.04232	0.307715	0.96289
ENST00000647477	DDX3X	0.00266871	1.56752	0.307717	0.96289
ENST00000616395	TRAPPC3	0.00122196	0.00421825	0.307751	0.96289
ENST00000545993	SLC11A2	-0.00274955	0.1346	0.307787	0.96289
ENST00000652414	KIAA0586	0.00226997	0.444073	0.307819	0.96289
ENST00000503766	CUL9	0.00265508	-0.468817	0.307827	0.96289
ENST00000407877	LPAR2	0.00168564	2.46049	0.307859	0.96289
ENST00000542587	LPAR2	-0.00168564	-0.0573645	0.307859	0.96289
ENST00000356444	SEMA4D	-0.00168975	3.68069	0.307877	0.96289
ENST00000502584	SEPTIN11	-0.00061686	4.50248	0.307894	0.96289
ENST00000411425	ZNF514	-0.00150664	1.27714	0.307897	0.96289
ENST00000618078	CBX5	-0.000871501	0.416491	0.307913	0.96289
ENST00000209875	CBX5	0.000871501	6.60334	0.307913	0.96289
ENST00000498392	QRICH1	0.00144702	1.27428	0.307949	0.96289
ENST00000557370	MTHFD1	-0.00201799	-0.476934	0.307954	0.96289
ENST00000374990	TGFBR1	0.00207324	3.97228	0.307982	0.96289
ENST00000623487	HMCN2	0.00291264	-1.08638	0.308003	0.96289
ENST00000440446	GRAMD1C	-0.00147261	2.77473	0.308036	0.96289
ENST00000393227	LUC7L3	-0.00106969	3.65414	0.30804	0.96289
ENST00000471184	HLA-DPB1	-0.0019356	1.11221	0.308085	0.96289
ENST00000370873	PSMA7	-0.000796864	6.57814	0.308131	0.96289
ENST00000668074	LINC00963	-0.00493351	-2.94403	0.308145	0.96289
ENST00000426576	CCDC88A	0.00307534	1.21342	0.308208	0.96289
ENST00000412716	DAZAP2	-0.00062731	8.17297	0.308226	0.96289
ENST00000593142	ZNF260	-0.00297217	-2.25204	0.308241	0.96289
ENST00000523638	ZNF260	0.00297217	4.1895	0.308241	0.96289
ENST00000453141	HDLBP	-0.00240442	-0.734796	0.308292	0.96289
ENST00000307741	THOP1	-0.000973649	1.55576	0.308315	0.96289
ENST00000371544	TUT4	0.00105914	2.98185	0.308329	0.96289
ENST00000488841	TPRG1	-0.0013655	-0.0501521	0.30837	0.96289
ENST00000416560	TP53TG1	0.00111045	0.638782	0.308427	0.96289
ENST00000550308	CYP4F12	0.00261844	-0.278196	0.30845	0.96289
ENST00000550627	CYP4F12	-0.00261844	0.254123	0.30845	0.96289
ENST00000491936	TMEM50A	-0.00252206	-2.29118	0.308451	0.96289
ENST00000558535	IDH3A	0.000821175	4.42505	0.308472	0.96289
ENST00000679502	AHI1	0.00509908	-2.73579	0.308482	0.96289
ENST00000372088	CCSER2	-0.00101264	5.49332	0.308498	0.96289
ENST00000356696	FOLH1	0.0028204	-0.137553	0.308501	0.96289
ENST00000411732	EGR2	-0.00481	-0.644556	0.308511	0.96289
ENST00000487493	MAN1C1	0.00183657	-0.465063	0.30853	0.96289
ENST00000465085	ABCD4	0.00167459	-0.035839	0.308536	0.96289
ENST00000402554	NDEL1	-0.000874135	3.17682	0.308558	0.96289
ENST00000308360	PIGS	-0.00116327	5.52586	0.308581	0.96289
ENST00000039989	TTC17	-0.00070054	5.40645	0.308607	0.96289
ENST00000618761	NBL1	-0.00354332	0.0723552	0.308608	0.96289
ENST00000535979	CDK2AP1	0.00268984	0.0724868	0.308655	0.96289
ENST00000395091	ZNF764	0.00275703	2.29107	0.30868	0.96289
ENST00000252797	ZNF764	-0.00275703	-0.68641	0.30868	0.96289
ENST00000464171	RSRC1	0.0022494	-0.153826	0.308702	0.96289
ENST00000342350	DCAKD	-0.00123809	2.54256	0.308743	0.96289
ENST00000678049	GIGYF1	-0.0013896	4.60424	0.308755	0.96289
ENST00000584655	RFFL	0.00103536	4.4918	0.30876	0.96289
ENST00000476253	TMEM129	0.0015281	0.0665695	0.30878	0.96289
ENST00000676512	ZFYVE26	-0.0029337	-2.2828	0.30879	0.96289
ENST00000513132	CAMK2D	0.0011607	2.91427	0.308802	0.96289
ENST00000419752	FLNB	0.00106859	4.93619	0.308848	0.96289
ENST00000425382	ELOVL7	0.00516465	-1.42891	0.308907	0.96289
ENST00000508821	ELOVL7	-0.00516465	2.20434	0.308907	0.96289
ENST00000361332	CTNND1	0.00668386	-2.12577	0.308947	0.96289
ENST00000354700	ACAP3	0.00126533	3.31842	0.308965	0.96289
ENST00000600518	CYP2B7P	0.00150793	2.50084	0.308991	0.96289
ENST00000550053	WASHC4	-0.00280225	0.863771	0.308991	0.96289
ENST00000332180	WASHC4	0.00280225	5.9128	0.308991	0.96289
ENST00000298569	KIAA1191	0.00111398	6.13486	0.309002	0.96289
ENST00000587269	SMAD2	-0.00140394	1.29534	0.309005	0.96289
ENST00000561217	TNFAIP2	0.003693	2.94809	0.309022	0.96289
ENST00000502761	CALCOCO2	-0.0030692	-0.0206007	0.30912	0.96289
ENST00000457772	ST6GAL1	0.0032704	1.13504	0.30913	0.96289
ENST00000587901	EPS8L1	0.00279475	-2.097	0.30923	0.96289
ENST00000296468	MFSD8	-0.00797779	-3.37435	0.309233	0.96289
ENST00000542645	ZDHHC20	-0.00124002	4.46163	0.309263	0.96289
ENST00000497160	ZNF23	-0.00250677	-0.228927	0.309286	0.96289
ENST00000549578	VPS29	-0.000722625	2.78822	0.309299	0.96289
ENST00000541435	FXYD5	-0.000853265	2.17842	0.309309	0.96289
ENST00000402690	SMAD2	-0.000812929	4.25311	0.309313	0.96289
ENST00000565985	GABARAPL2	0.000952627	0.414418	0.309332	0.96289
ENST00000037243	GABARAPL2	-0.000952627	6.01953	0.309332	0.96289
ENST00000334348	UPK3B	-0.0027846	5.30209	0.30935	0.96289
ENST00000361346	FOXJ3	-0.00143474	4.95433	0.309354	0.96289
ENST00000370298	MTF2	-0.00146005	4.01691	0.30936	0.96289
ENST00000591859	ACBD4	0.00195716	0.108846	0.309379	0.96289
ENST00000532993	ARHGEF12	0.00107454	7.64862	0.309387	0.96289
ENST00000336824	FNDC3B	0.00102289	5.96528	0.309413	0.96289
ENST00000297792	KDM1B	0.00263169	-1.37193	0.309429	0.96289
ENST00000650836	KDM1B	-0.00263169	4.28283	0.309429	0.96289
ENST00000565682	OGFOD1	-0.00189504	0.0271319	0.309435	0.96289
ENST00000426633	TAPBP	-0.00131221	0.820524	0.30948	0.96289
ENST00000599056	ZNF160	0.00385426	-2.12151	0.309486	0.96289
ENST00000377332	ST3GAL5	0.00382896	-1.27846	0.309505	0.96289
ENST00000636627	CACNA1D	-0.00296976	-0.687887	0.309571	0.96289
ENST00000642744	ATP13A3	0.00155885	4.65286	0.30958	0.96289
ENST00000680634	ALS2	0.00201692	1.69332	0.309589	0.96289
ENST00000338533	KIAA0895	0.00464991	-2.23133	0.309611	0.96289
ENST00000354216	UCKL1	-0.00120983	4.08356	0.309659	0.96289
ENST00000541996	YTHDF2	0.00324518	-3.09766	0.309666	0.96289
ENST00000351842	USP4	-0.000526264	4.83244	0.309714	0.96289
ENST00000535024		0.00124386	-0.189142	0.309805	0.96289
ENST00000536668		-0.00124386	0.150958	0.309805	0.96289
ENST00000565117	POLR3E	0.00195985	1.59778	0.309815	0.96289
ENST00000360814	GLT8D2	-0.00143273	3.84853	0.309837	0.96289
ENST00000301821	RPSA	-0.000720387	8.96654	0.309861	0.96289
ENST00000573126	RPAIN	-0.000909094	1.7175	0.309867	0.96289
ENST00000539276	ATP2A2	-0.00113496	7.3677	0.309872	0.96289
ENST00000400050	MTCL1	-0.00345178	-2.07204	0.309874	0.96289
ENST00000393829	ATP6V0A1	-0.00241497	2.77898	0.30989	0.96289
ENST00000658602	ZNF213-AS1	-0.00227575	-1.10089	0.309892	0.96289
ENST00000479182	BOC	0.00319805	-0.452037	0.309967	0.962982
ENST00000348222	DGUOK	0.000734655	1.35374	0.309969	0.962982
ENST00000520747	FCHSD1	0.00163527	0.692175	0.310043	0.962982
ENST00000433216	TAX1BP1	0.000897156	5.02531	0.310054	0.962982
ENST00000652762		0.000918398	2.45423	0.310098	0.962982
ENST00000650773		-0.000918398	-0.0473549	0.310098	0.962982
ENST00000675530	MFN2	-0.00316299	-0.393579	0.310104	0.962982
ENST00000461065	AGAP3	0.00165184	3.93482	0.310105	0.962982
ENST00000444746	RIF1	0.00159556	5.3103	0.31018	0.963053
ENST00000680018	LRRK2	0.00168542	4.2827	0.310196	0.963053
ENST00000556074	NEMF	0.00217791	-0.827296	0.310247	0.963053
ENST00000358358	ECHDC2	0.000941185	2.4602	0.310258	0.963053
ENST00000646777	TPP1	0.00631232	-3.71899	0.310281	0.963053
ENST00000238651	ACOT2	-0.00164566	2.76152	0.310294	0.963053
ENST00000296521	HPGD	0.00219742	1.15607	0.310297	0.963053
ENST00000532915	TAF6L	-0.00120889	0.0634555	0.310312	0.963053
ENST00000350573	PILRA	0.00117111	3.05749	0.310399	0.963184
ENST00000680432	SIRT5	-0.00223438	0.994009	0.31043	0.963184
ENST00000558036	SNRPA1	-0.00101088	2.31027	0.310438	0.963184
ENST00000603301	FAM214B	0.00416051	-2.30708	0.310465	0.963184
ENST00000531864	ZNF720	0.000866885	-0.37322	0.310469	0.963184
ENST00000575669	RPS15A	-0.00144691	0.0247434	0.31054	0.963184
ENST00000462275	TBXAS1	-0.00205599	-0.617971	0.310557	0.963184
ENST00000477226	DES	-0.00409608	-0.754498	0.310595	0.963184
ENST00000373109	SPOCK2	0.00258301	8.4929	0.310606	0.963184
ENST00000652537	TBK1	-0.0031014	-1.51825	0.310615	0.963184
ENST00000637252	CPT2	-0.00294613	-1.34696	0.310617	0.963184
ENST00000678827	STAT3	-0.00184613	3.62225	0.31063	0.963184
ENST00000619625	NUTM2B-AS1	-0.00137449	1.941	0.310705	0.963331
ENST00000651344	TPM1	-0.00159051	2.49217	0.310724	0.963331
ENST00000438567	SLC5A9	0.00401167	1.48078	0.310771	0.963405
ENST00000496677	CLDN12	-0.0030598	-0.207025	0.310807	0.963427
ENST00000485577	ZNF800	0.00161737	0.93592	0.310837	0.963427
ENST00000446419	COMMD7	-0.00125938	1.17379	0.310861	0.963427
ENST00000320602	ZDHHC8	0.00110825	4.35863	0.310913	0.963427
ENST00000490506	HAUS4	-0.00214033	0.881638	0.310958	0.963427
ENST00000549730	LMBR1L	-0.0015764	-0.0710787	0.311013	0.963427
ENST00000286353	PXYLP1	0.00550997	2.89705	0.311072	0.963427
ENST00000393010	PXYLP1	-0.00550997	-3.19226	0.311072	0.963427
ENST00000675431	LMNA	0.00214355	4.18178	0.311174	0.963427
ENST00000599540	FKBP8	-0.00156658	1.47505	0.311183	0.963427
ENST00000553362	RTRAF	0.00128792	0.320212	0.311191	0.963427
ENST00000265909	SNX19	0.00118175	6.37656	0.311197	0.963427
ENST00000315939	WNK1	0.00647678	-1.44772	0.31121	0.963427
ENST00000679655	OASL	-0.00145438	2.72022	0.311234	0.963427
ENST00000414301	SEMA3F	-0.00320352	-1.18166	0.311244	0.963427
ENST00000673283	ATXN2	-0.0020232	1.74676	0.311286	0.963427
ENST00000452079	TP73-AS1	-0.00163827	3.8211	0.311306	0.963427
ENST00000680954	IFIT2	0.00510209	1.27121	0.311312	0.963427
ENST00000562558	ADGRG1	-0.00201709	3.2033	0.311393	0.963427
ENST00000545021	LYSMD4	0.00192284	1.12305	0.311418	0.963427
ENST00000237530	RPN2	0.000580443	7.73094	0.311436	0.963427
ENST00000454559	ARMC10	-0.00123836	2.07938	0.311445	0.963427
ENST00000300187	MS4A14	-0.00308281	1.48084	0.311492	0.963427
ENST00000672582	ACVR1	0.0027024	0.895757	0.31152	0.963427
ENST00000441429	RPS9	0.00175381	2.01867	0.31156	0.963427
ENST00000441917	ANAPC5	0.00168802	3.55544	0.311609	0.963427
ENST00000555453	NFATC4	0.0028944	0.339554	0.311634	0.963427
ENST00000417478	RUFY3	-0.000766795	2.22355	0.311728	0.963427
ENST00000295759	GLB1L	0.00203329	2.31549	0.311744	0.963427
ENST00000379245	FEZ2	-0.0010126	1.47538	0.311751	0.963427
ENST00000521606	RNF145	-0.00538011	0.322662	0.311772	0.963427
ENST00000265038	ERCC8	-0.00502296	-2.91447	0.311778	0.963427
ENST00000445265	TCOF1	-0.00393547	-1.02838	0.311796	0.963427
ENST00000549271	DDX54	0.00180536	-0.925502	0.311849	0.963427
ENST00000680803	AKAP8L	0.00648518	-2.55924	0.311872	0.963427
ENST00000508527	C5orf63	0.00156299	-0.618416	0.31188	0.963427
ENST00000535381	C5orf63	-0.00156299	0.630054	0.31188	0.963427
ENST00000393114	CYREN	-0.00132404	1.55282	0.311881	0.963427
ENST00000410067	C1D	0.000618322	2.84316	0.311894	0.963427
ENST00000647366	DYNC1H1	-0.0015258	5.9343	0.311895	0.963427
ENST00000585630	CIRBP	-0.00550672	-2.19738	0.311947	0.963427
ENST00000665473	LINC00847	-0.00235107	1.78737	0.311953	0.963427
ENST00000614328	PTGES3	-0.000984521	2.24917	0.311969	0.963427
ENST00000519305	NPIPB3	0.00336364	-2.28064	0.311972	0.963427
ENST00000640540	PIGN	-0.00395575	-1.09461	0.311981	0.963427
ENST00000550389	FRS2	0.00666088	-3.91653	0.311982	0.963427
ENST00000464658	RPS8	0.00119135	0.627262	0.312007	0.963427
ENST00000395511	DHRS7B	-0.00203448	1.33672	0.312026	0.963427
ENST00000521166	FAM91A1	-0.00139857	-0.472237	0.312047	0.963427
ENST00000376014	TMEM51	-0.00330381	-0.429904	0.312058	0.963427
ENST00000500704	USP45	-0.00166675	2.67169	0.312082	0.963427
ENST00000329966	USP45	0.00166675	-0.47011	0.312082	0.963427
ENST00000591899	UQCR11	-0.00129543	5.45247	0.312109	0.963427
ENST00000381396	CCP110	-0.00166294	3.725	0.312115	0.963427
ENST00000462567	LAMC3	0.00200853	2.03065	0.312117	0.963427
ENST00000457918	HAX1	-0.00103144	1.89781	0.312159	0.963427
ENST00000326674	PTPMT1	-0.000888156	3.7067	0.312171	0.963427
ENST00000458537	SKIL	0.00336629	3.05973	0.312177	0.963427
ENST00000259119	SKIL	-0.00336629	5.58747	0.312177	0.963427
ENST00000652619	NFKB1	-0.00609183	-1.75614	0.312221	0.963427
ENST00000256324	DGLUCY	-0.00130609	4.02776	0.312226	0.963427
ENST00000494626	CTBP2	-0.00211498	0.734417	0.312279	0.963427
ENST00000557929	PSMA4	-0.000797984	2.6781	0.312396	0.963427
ENST00000564845	CHD9	0.00320073	0.387835	0.312405	0.963427
ENST00000432352	TMEM44	0.00152059	1.08133	0.312416	0.963427
ENST00000474140	C1orf174	0.00143562	1.40897	0.312452	0.963427
ENST00000538172	FGFR1OP2	-0.000754928	2.52445	0.312477	0.963427
ENST00000373276	SH2D3C	0.00233892	-0.0886306	0.312518	0.963427
ENST00000503585	PACRGL	-0.0019394	2.39389	0.312524	0.963427
ENST00000377390	SF1	0.000971654	6.26217	0.312535	0.963427
ENST00000335515		-0.00114644	2.92582	0.312541	0.963427
ENST00000471247	CCNL1	-0.00159377	2.3615	0.31255	0.963427
ENST00000465878	KIFC3	0.00122681	2.29254	0.312557	0.963427
ENST00000451429	CEP85	-0.00246211	2.87287	0.312573	0.963427
ENST00000469609	CEP85	0.00246211	0.178238	0.312573	0.963427
ENST00000495578	ANKHD1	0.00379559	-0.431691	0.312585	0.963427
ENST00000221573	SNAPC2	0.00147905	1.76463	0.312636	0.963427
ENST00000597584	SNAPC2	-0.00147905	2.97736	0.312636	0.963427
ENST00000610895	ZBTB10	-0.00545018	-4.13488	0.312663	0.963427
ENST00000428670	ATP2B1	-0.00179925	3.83916	0.312704	0.963427
ENST00000343968	MS4A4A	-0.00131448	2.34431	0.312787	0.963427
ENST00000595444	MRPL34	-0.00271162	-1.20073	0.312805	0.963427
ENST00000681366	CTSZ	-0.00438111	-2.02031	0.312818	0.963427
ENST00000681655	ARL13B	-0.00439546	-1.4799	0.312858	0.963427
ENST00000680247	AAR2	-0.00301246	-2.17584	0.31288	0.963427
ENST00000374274	SNX12	0.000751802	5.5066	0.312908	0.963427
ENST00000622259	SNX12	-0.000751802	1.27063	0.312908	0.963427
ENST00000601953	CAPN12	0.00309301	-1.15345	0.312922	0.963427
ENST00000469449	SLC11A1	-0.00306916	-0.239592	0.312958	0.963427
ENST00000464581	CHEK2	0.00447357	-1.77481	0.312968	0.963427
ENST00000404276	CHEK2	-0.00447357	-0.100102	0.312968	0.963427
ENST00000209873	AAAS	-0.00125612	4.10563	0.313036	0.963427
ENST00000358888	RPL41	0.000904534	2.03214	0.313062	0.963427
ENST00000570283	MMP2	0.0114221	-2.5805	0.313068	0.963427
ENST00000369449	CLIC2	0.00104481	5.63385	0.313069	0.963427
ENST00000321926	CLIC2	-0.00104481	1.07836	0.313069	0.963427
ENST00000587962	PLEKHJ1	-0.00167271	-0.0154975	0.313069	0.963427
ENST00000444671	PACRGL	0.00310064	-1.38368	0.313079	0.963427
ENST00000554550	GALT	-0.00463934	-2.87081	0.313092	0.963427
ENST00000585357	SPINT2	0.00185152	1.15559	0.313094	0.963427
ENST00000538235	CHFR	-0.00265976	-1.59055	0.313149	0.963427
ENST00000490796	SREBF1	-0.00292139	0.314441	0.313172	0.963427
ENST00000493615	NECTIN3	-0.00123987	1.74349	0.313209	0.963427
ENST00000485303	NECTIN3	0.00123987	3.95312	0.313209	0.963427
ENST00000361926	ARHGEF15	-0.00121119	5.0931	0.313242	0.963427
ENST00000380708	GET1	-0.00160895	-0.39974	0.313242	0.963427
ENST00000228850	AKAP3	0.0057583	-3.4157	0.313275	0.963427
ENST00000545990	AKAP3	-0.0057583	-1.88074	0.313275	0.963427
ENST00000676052	CEP104	0.00555207	-3.08497	0.3133	0.963427
ENST00000369808	DNASE1L1	-0.000800291	2.22352	0.313324	0.963427
ENST00000367555	NPL	-0.00161365	1.46717	0.313335	0.963427
ENST00000644501	CTNNB1	0.00162334	0.806409	0.313364	0.963427
ENST00000359461	YIF1A	-0.00148222	-0.548547	0.313404	0.963427
ENST00000394320	PPARGC1B	-0.00189761	0.0645473	0.313423	0.963427
ENST00000309241	PPARGC1B	0.00189761	4.02213	0.313423	0.963427
ENST00000421763	MRPL10	-0.00195337	0.0364232	0.313513	0.963567
ENST00000621840	TDRD3	0.00158021	3.004	0.313533	0.963567
ENST00000463501	STIM2	0.00250823	-0.339609	0.313559	0.963567
ENST00000292577	ABHD17A	0.00104652	4.44386	0.313589	0.963567
ENST00000336032	PNRC1	0.00127637	6.55957	0.313603	0.963567
ENST00000471416	CMAHP	0.00105952	2.9349	0.313606	0.963567
ENST00000515360	RMND5B	0.000992277	0.716158	0.313636	0.963588
ENST00000321153	RPLP2	-0.00112263	8.07855	0.313715	0.963668
ENST00000611717	PPP4R3B	0.0014918	2.4922	0.313754	0.963668
ENST00000498797	RALGDS	0.0024588	0.777281	0.313763	0.963668
ENST00000321256	NCBP2	0.000629253	4.87614	0.313781	0.963668
ENST00000397853	NDRG2	0.00102039	4.57773	0.313792	0.963668
ENST00000481210	SEC61A1	-0.0024867	-0.461493	0.3138	0.963668
ENST00000539719	ZNF362	-0.00148865	0.627398	0.313871	0.963745
ENST00000373428	ZNF362	0.00148865	5.00595	0.313871	0.963745
ENST00000288466	ZNF618	0.0013952	3.89906	0.314042	0.964127
ENST00000615615	ZNF618	-0.0013952	3.44936	0.314042	0.964127
ENST00000526395	SIGIRR	0.00153808	0.17028	0.314092	0.964167
ENST00000671883	MFSD4B	0.00339872	-2.43524	0.314101	0.964167
ENST00000524180	HNRNPH1	-0.00151472	2.1134	0.314147	0.964167
ENST00000544216	LSM14A	0.000505092	5.99222	0.31415	0.964167
ENST00000616947		0.00214186	-0.647318	0.314188	0.964167
ENST00000549097	DGKA	-0.00281462	-0.996121	0.314193	0.964167
ENST00000413446	MICALL2	-0.00206001	-0.200093	0.314229	0.964208
ENST00000374231	UQCC2	0.000724803	1.53429	0.314312	0.96431
ENST00000663148	DLG1	0.00963077	-3.68553	0.314315	0.96431
ENST00000451136	IKZF2	0.00386268	1.23248	0.314331	0.96431
ENST00000547487	MMP19	-0.00406652	-0.383827	0.314386	0.964382
ENST00000282469	SPEF2	-0.00194076	0.944297	0.314431	0.964382
ENST00000541774	ERBB2	0.00108919	5.45792	0.314503	0.964382
ENST00000353214	ARPC5L	0.00142705	-0.0564284	0.314512	0.964382
ENST00000580437	SECTM1	0.00442414	-2.37417	0.314561	0.964382
ENST00000636932	RP1	-0.00263173	1.51414	0.314577	0.964382
ENST00000497477	MAGI1	-0.00155151	0.107397	0.31459	0.964382
ENST00000676725	HNRNPA1	-0.00276075	0.0841628	0.314609	0.964382
ENST00000430721		0.00120039	0.0419642	0.314612	0.964382
ENST00000377780	DIS3	0.00124466	4.40566	0.314642	0.964382
ENST00000430245	GAS5	-0.00102843	2.77741	0.31467	0.964382
ENST00000398319	CABIN1	-0.00104654	4.29757	0.314688	0.964382
ENST00000433878	FYCO1	0.00117476	4.78018	0.314696	0.964382
ENST00000264036	MCAM	0.00140557	7.84801	0.314741	0.964382
ENST00000480553	DIP2A	0.00194838	-0.969877	0.314833	0.964382
ENST00000274400	GTF2H2	0.00236001	0.989033	0.314888	0.964382
ENST00000513084	ERAP2	-0.00579593	-0.968324	0.314907	0.964382
ENST00000530908	CBR1	-0.00160348	-0.252916	0.31494	0.964382
ENST00000304363	KMT5B	0.00134454	5.057	0.31497	0.964382
ENST00000674218	LARS1	-0.0021524	2.26966	0.315006	0.964382
ENST00000411829	PIDD1	-0.00362483	-1.53614	0.31501	0.964382
ENST00000625293	TREX1	-0.00106588	3.10989	0.315074	0.964382
ENST00000479992	RPL13A	0.00156876	-0.016168	0.315083	0.964382
ENST00000236495	SLC5A9	-0.00486649	-0.696679	0.315123	0.964382
ENST00000506799	NLN	-0.00143655	1.45837	0.31515	0.964382
ENST00000380985	NLN	0.00143655	3.25017	0.31515	0.964382
ENST00000624234	EIF3L	-0.00166423	7.65825	0.315151	0.964382
ENST00000612772	ARFRP1	0.00193849	-1.34611	0.315166	0.964382
ENST00000564155	AP1G1	0.0014814	-0.07587	0.315181	0.964382
ENST00000420912		-0.0060027	-2.29635	0.315218	0.964382
ENST00000653682		0.0060027	-2.30469	0.315218	0.964382
ENST00000541951	PAAF1	0.00416617	-2.88996	0.31523	0.964382
ENST00000556010	TMBIM4	0.00120961	3.09128	0.315248	0.964382
ENST00000247461	CANX	-0.00112033	7.49995	0.315274	0.964382
ENST00000427179	ZNF300	0.00254011	1.19875	0.315325	0.964382
ENST00000509005	UTP15	-0.0018367	0.874825	0.315352	0.964382
ENST00000296792	UTP15	0.0018367	3.21651	0.315352	0.964382
ENST00000544564	IST1	-0.00233768	-1.40623	0.315436	0.964382
ENST00000394904	SLC11A2	-0.00259945	0.236028	0.315439	0.964382
ENST00000614600	AP2B1	-0.00116822	1.50859	0.315449	0.964382
ENST00000307980	RAD9A	-0.00220974	2.39995	0.315452	0.964382
ENST00000469733	FAAP20	-0.00181943	-0.306865	0.315471	0.964382
ENST00000459908	ATP11A	0.00241657	1.22416	0.315499	0.964382
ENST00000380071	RFC3	0.000929763	2.72004	0.315541	0.964382
ENST00000434425	RFC3	-0.000929763	-0.229553	0.315541	0.964382
ENST00000462858	KIF17	-0.00129839	0.219822	0.315546	0.964382
ENST00000477167	KIF17	0.00129839	2.04948	0.315546	0.964382
ENST00000395238	IP6K1	0.00168284	3.1713	0.315571	0.964382
ENST00000321599	IP6K1	-0.00168284	5.67215	0.315571	0.964382
ENST00000486186	DOCK4	0.00224345	2.66572	0.31558	0.964382
ENST00000288774	PEX10	0.00150092	-0.035011	0.315581	0.964382
ENST00000225728	MED31	-0.000714213	1.14547	0.315602	0.964382
ENST00000370768	FUBP1	0.000734525	5.82788	0.315622	0.964382
ENST00000511896	APBB3	-0.00547467	-2.8196	0.315624	0.964382
ENST00000314737	ARHGAP33	-0.00268575	0.53135	0.31564	0.964382
ENST00000593256	TMEM205	-0.000741907	4.72188	0.315644	0.964382
ENST00000411832	BCL7B	0.00139396	0.955126	0.315681	0.964426
ENST00000323646	PLAAT3	-0.000773541	3.81431	0.31577	0.964459
ENST00000536829	EMP2	0.00164983	2.07076	0.31577	0.964459
ENST00000678504	GBF1	-0.00504314	-1.27332	0.315831	0.964459
ENST00000521381	PIK3R1	-0.00155085	7.31694	0.315834	0.964459
ENST00000420455	TMEM50B	0.000734532	3.21549	0.315868	0.964459
ENST00000656664	LINC00963	-0.00471733	-3.87908	0.315938	0.964459
ENST00000395010	LRRC20	-0.00482782	-2.41549	0.315947	0.964459
ENST00000239690	NUDCD1	-0.00145769	2.84742	0.315994	0.964459
ENST00000322522	INPP1	-0.0012886	4.53433	0.315994	0.964459
ENST00000442241	NLE1	-0.0018839	2.67175	0.316008	0.964459
ENST00000677238	CTSH	0.00142815	4.44977	0.316027	0.964459
ENST00000396821	DDX17	-0.00112858	6.44851	0.316037	0.964459
ENST00000373327	TRAF3IP1	0.00124424	1.03381	0.316037	0.964459
ENST00000391993	TRAF3IP1	-0.00124424	4.21657	0.316037	0.964459
ENST00000367760	PRRX1	-0.00143061	2.47313	0.316038	0.964459
ENST00000378195	SPRYD7	-0.00214676	-0.39396	0.316109	0.964521
ENST00000465368	NIT2	0.000610978	3.58591	0.316132	0.964521
ENST00000652288	MYC	0.00263433	2.70044	0.316153	0.964521
ENST00000340908	WNK1	-0.00265758	3.10102	0.316166	0.964521
ENST00000262027	MARS1	-0.000763438	5.71488	0.316173	0.964521
ENST00000676620	ZFYVE26	0.0038704	-3.81657	0.316223	0.964602
ENST00000626064	POLR1D	-0.000814658	0.987886	0.316274	0.964689
ENST00000314028	CSNK1D	0.000739674	6.48071	0.316323	0.964767
ENST00000309117	VPS26C	-0.000515368	5.65565	0.316349	0.964776
ENST00000558834	INSYN1	0.0011219	0.517634	0.316387	0.964807
ENST00000586600	CCDC130	0.00166302	-0.69975	0.316431	0.964807
ENST00000368653	MKI67	0.00397585	1.8155	0.316451	0.964807
ENST00000368654	MKI67	-0.00397585	0.643607	0.316451	0.964807
ENST00000409519	ORMDL1	-0.0018689	0.26819	0.316515	0.964931
ENST00000520794	TBC1D9B	0.00172373	1.27506	0.316652	0.965104
ENST00000397551	PAXIP1-AS2	0.00146776	-0.261438	0.316743	0.965104
ENST00000398043	APTR	0.00157333	0.106283	0.316786	0.965104
ENST00000415783	TIA1	-0.000866839	4.0092	0.316852	0.965104
ENST00000566827	CDH11	-0.00103628	4.95781	0.316861	0.965104
ENST00000593886	ZNF43	0.00203967	-0.373016	0.316873	0.965104
ENST00000221801	FBL	0.00313733	5.75979	0.316877	0.965104
ENST00000597224	FBL	-0.00313733	-1.32934	0.316877	0.965104
ENST00000647984	AP5Z1	-0.00160614	0.642319	0.316878	0.965104
ENST00000586651	FBXL12	0.00179598	-0.830992	0.316885	0.965104
ENST00000354115	IL1RN	0.00350123	-0.802913	0.316933	0.965104
ENST00000409930	IL1RN	-0.00350123	3.87192	0.316933	0.965104
ENST00000565500	ZNF106	-0.0021414	2.38686	0.31695	0.965104
ENST00000532517	PHLDB1	0.00132727	2.17895	0.316962	0.965104
ENST00000273598	NICN1	-0.00212847	3.07573	0.317009	0.965104
ENST00000371984	POMGNT1	-0.00123297	5.79081	0.317017	0.965104
ENST00000485714	POMGNT1	0.00123297	0.395676	0.317017	0.965104
ENST00000440367	ZNF662	0.00132615	3.04215	0.317042	0.965104
ENST00000582401	TXNIP	-0.00123864	10.5856	0.31705	0.965104
ENST00000506197	SMIM20	-0.00145978	3.66295	0.317055	0.965104
ENST00000614775	SMIM20	0.00145978	-0.936382	0.317055	0.965104
ENST00000490807	NTPCR	0.00102428	2.39295	0.31708	0.965111
ENST00000639074	ST3GAL5	-0.00211274	1.35827	0.317138	0.965194
ENST00000527328	HSF1	0.00137926	0.458516	0.317154	0.965194
ENST00000518794	ARFGAP1	-0.00132332	2.69179	0.31721	0.965232
ENST00000643244	NT5C3A	-0.00168836	3.26333	0.317213	0.965232
ENST00000457869	SERPING1	-0.00264334	-1.04775	0.317268	0.965266
ENST00000652005	SP3	-0.0037086	-1.49573	0.317292	0.965266
ENST00000371717	PMPCA	0.000820321	4.76185	0.317328	0.965266
ENST00000535639	CD27-AS1	-0.00128186	0.627168	0.317346	0.965266
ENST00000295666	IGFBP7	0.00181287	8.52888	0.317411	0.965266
ENST00000514062	IGFBP7	-0.00181287	1.72395	0.317411	0.965266
ENST00000563507	CDIP1	0.00271238	-1.28466	0.317421	0.965266
ENST00000578049	SEC22B	0.00063573	6.42243	0.317431	0.965266
ENST00000618538	SEC22B	-0.00063573	1.49783	0.317431	0.965266
ENST00000400968	RO60	-0.00108159	4.3755	0.317484	0.965287
ENST00000432079	RO60	0.00108159	3.83962	0.317484	0.965287
ENST00000567163	MAN2C1	0.00161059	0.971995	0.317605	0.965419
ENST00000646608	CHD4	-0.00243658	1.94512	0.317617	0.965419
ENST00000612353	GLMP	-0.00148756	0.656612	0.317639	0.965419
ENST00000242208	INHBA	0.0035572	5.51213	0.317662	0.965419
ENST00000464515	INHBA	-0.0035572	-0.271207	0.317662	0.965419
ENST00000329331	SETD3	-0.00409021	-2.87865	0.317702	0.965419
ENST00000524564	SIRT3	0.000924579	-0.0921348	0.317726	0.965419
ENST00000553865	CCNK	0.00132616	0.916124	0.317736	0.965419
ENST00000354900	LSR	-0.000727761	3.87799	0.317741	0.965419
ENST00000396212	CCP110	-0.00198487	2.13332	0.317758	0.965419
ENST00000523347	ESRP1	0.00247907	0.885564	0.317906	0.965699
ENST00000264771	TMEM175	0.00176205	1.32825	0.317909	0.965699
ENST00000277817	HERC4	-0.00329992	-1.40806	0.318051	0.965699
ENST00000459757	ZNF181	0.00185223	-0.317964	0.318052	0.965699
ENST00000397846	ITGB2	0.00519869	-3.26382	0.318072	0.965699
ENST00000646673	SAMHD1	0.00108105	7.74659	0.318126	0.965699
ENST00000485960	TBC1D15	-0.000768445	5.47635	0.318157	0.965699
ENST00000504570	SLC34A2	-0.00155303	5.74619	0.318164	0.965699
ENST00000011898	TSPAN9	-0.000919167	6.51133	0.31818	0.965699
ENST00000462812	GNL2	-0.00143852	-0.371772	0.318193	0.965699
ENST00000373062	GNL2	0.00143852	5.24028	0.318193	0.965699
ENST00000640432	DDX24	-0.00110853	6.01113	0.318209	0.965699
ENST00000402868	KMT5A	0.00312614	4.82397	0.318229	0.965699
ENST00000437519	KMT5A	-0.00312614	-2.87339	0.318229	0.965699
ENST00000552014	SLC8B1	0.00371757	-1.58236	0.318245	0.965699
ENST00000579658	CDH19	-0.00344368	-1.61224	0.318261	0.965699
ENST00000262150	CDH19	0.00344368	2.15371	0.318261	0.965699
ENST00000669077	LINC00863	0.00144172	0.304592	0.318323	0.965699
ENST00000439559	LINC00863	-0.00144172	2.21141	0.318323	0.965699
ENST00000460713	SLC35A5	-0.000747607	3.14969	0.318324	0.965699
ENST00000620788	PHLDB1	-0.00148057	1.77845	0.318334	0.965699
ENST00000479770	TIRAP	0.00140577	0.0434661	0.318375	0.965754
ENST00000255674	RTTN	-0.00442384	-1.12989	0.318418	0.965774
ENST00000367186	SCAF8	0.00700822	0.0260585	0.31845	0.965774
ENST00000550536	RAB3IP	-0.00255036	1.18736	0.318451	0.965774
ENST00000620827	ZNF107	-0.00261276	1.30382	0.318512	0.965783
ENST00000465645	ATP5IF1	-0.000705813	3.42555	0.318526	0.965783
ENST00000610329	GOLGA2	0.00215211	4.00963	0.318542	0.965783
ENST00000296585	ITGA2	0.00330991	5.65348	0.318569	0.965783
ENST00000503810	ITGA2	-0.00330991	-0.813111	0.318569	0.965783
ENST00000502280	CCNG2	-0.000914715	3.7522	0.31867	0.966015
ENST00000416288	FLYWCH1	0.00170713	1.18963	0.318713	0.966015
ENST00000399000	VPS26C	-0.000709869	1.53679	0.318715	0.966015
ENST00000542920	NINJ2	-0.000891159	2.78628	0.318776	0.96613
ENST00000371884	TAL1	0.00209727	4.17858	0.318859	0.966212
ENST00000294339	TAL1	-0.00209727	1.33401	0.318859	0.966212
ENST00000393046	PIAS3	-0.00155802	1.03008	0.318872	0.966212
ENST00000490069	MYO1B	0.00198193	0.830212	0.318912	0.966263
ENST00000606696	NR2F1-AS1	-0.00545852	-3.74851	0.319018	0.966512
ENST00000524647	MUS81	-0.0016857	0.344396	0.319144	0.966702
ENST00000464481	SPIRE1	-0.00144223	1.12758	0.319154	0.966702
ENST00000495027	DNAH12	-0.00579233	0.61456	0.319172	0.966702
ENST00000466540	DNAH12	0.00579233	-1.81388	0.319172	0.966702
ENST00000334661	PLCD1	0.000828659	4.10335	0.319266	0.966917
ENST00000653362	CCDC18-AS1	-0.00423822	-1.16227	0.3193	0.966949
ENST00000575354	CIC	0.00110891	5.39017	0.319375	0.96704
ENST00000397195	PAFAH1B1	-0.00109848	5.90484	0.31939	0.96704
ENST00000334205	RPS6KA4	-0.0013822	4.52049	0.3194	0.96704
ENST00000338910	PSPC1	-0.00137631	3.0336	0.319498	0.967244
ENST00000342932	PPCDC	-0.000778542	0.928317	0.319513	0.967244
ENST00000345877	YAP1	0.00102916	4.90081	0.319578	0.967348
ENST00000381808	SDCBP2	0.00481658	-2.79485	0.319594	0.967348
ENST00000356824	ARMCX2	-0.00119504	4.56416	0.319622	0.967364
ENST00000273037	TAMM41	-0.0011507	0.547651	0.319685	0.967431
ENST00000276659	RSPO2	-0.0035358	2.59249	0.319729	0.967431
ENST00000517939	RSPO2	0.0035358	1.09489	0.319729	0.967431
ENST00000510377	USP38	-0.00184344	2.55934	0.319743	0.967431
ENST00000635671	EFEMP1	0.00117271	2.33296	0.31978	0.967431
ENST00000526770	NDUFV1	0.00111453	2.09086	0.319847	0.967431
ENST00000360031	ENTPD6	-0.000958148	2.78251	0.31987	0.967431
ENST00000367748	IL20RA	0.00436165	0.242364	0.319932	0.967431
ENST00000414277	HMCN1	0.00133232	2.68277	0.319952	0.967431
ENST00000271588	HMCN1	-0.00133232	6.82224	0.319952	0.967431
ENST00000640815	ADGRV1	-0.00448428	-1.08719	0.319967	0.967431
ENST00000343533	ATP7A	-0.00282573	0.901277	0.320004	0.967431
ENST00000341514	ATP7A	0.00282573	4.63827	0.320004	0.967431
ENST00000589087	THOP1	0.00121991	0.0612524	0.320021	0.967431
ENST00000265440	TFEC	0.00180293	3.424	0.320027	0.967431
ENST00000530044	DENND5A	-0.00157379	2.36616	0.320082	0.967431
ENST00000460935	ZNF799	-0.00114834	0.0116642	0.320084	0.967431
ENST00000430385	ZNF799	0.00114834	2.8257	0.320084	0.967431
ENST00000667609	MICA	-0.00127886	0.687137	0.320104	0.967431
ENST00000560846	BAHD1	0.000735894	4.322	0.320123	0.967431
ENST00000544904	RCBTB2	0.00131991	3.04345	0.320129	0.967431
ENST00000566894	FAM219B	0.00193584	1.30357	0.320229	0.967472
ENST00000490510	PITRM1	0.00202272	0.469827	0.320274	0.967472
ENST00000355303	ANO1	-0.00115068	5.17914	0.320275	0.967472
ENST00000370867	TYW3	0.00284795	4.56579	0.32028	0.967472
ENST00000457880	TYW3	-0.00284795	-2.42842	0.32028	0.967472
ENST00000646242	SMARCE1	-0.00175106	1.07189	0.320281	0.967472
ENST00000494733	TLN2	-0.0056075	-2.66696	0.320381	0.967672
ENST00000323959	CSTF3	-0.000824992	3.99946	0.320394	0.967672
ENST00000296315	ARHGEF3	-0.000981954	5.87778	0.320429	0.967701
ENST00000484716	GOLGA8B	-0.00362172	3.45795	0.320449	0.967701
ENST00000442977	OXR1	-0.00423177	-3.74599	0.320486	0.967742
ENST00000527618	POLA2	0.00202502	-0.43872	0.320517	0.967743
ENST00000428468	OSBPL9	0.0016594	3.41158	0.320533	0.967743
ENST00000465440	TBX19	0.00198104	0.283998	0.32056	0.967756
ENST00000245407	SLC22A5	0.000880585	2.88949	0.32062	0.967807
ENST00000372324	B4GALT2	-0.00224637	3.76407	0.320641	0.967807
ENST00000262370	MGRN1	-0.0016995	5.60011	0.320695	0.967807
ENST00000588732	GLYR1	0.000744459	3.27974	0.320707	0.967807
ENST00000354574	GIT2	0.00248538	-0.202592	0.320763	0.967807
ENST00000439453	HPS4	0.00313325	-1.69078	0.320768	0.967807
ENST00000361124	ITPRIPL1	-0.00197511	0.927816	0.320782	0.967807
ENST00000439118	ITPRIPL1	0.00197511	-0.712516	0.320782	0.967807
ENST00000361684	TMEM184B	-0.00288003	-1.68034	0.320788	0.967807
ENST00000548044	NAP1L1	-0.00110361	3.52445	0.320808	0.967807
ENST00000592876	CLASRP	0.00168737	-0.109006	0.320914	0.968019
ENST00000524306	CLINT1	0.00146939	2.92849	0.320924	0.968019
ENST00000354416	SEPTIN6	-0.00203798	0.0966935	0.320953	0.968036
ENST00000341183	MKNK1	-0.00466241	-2.61166	0.321017	0.96816
ENST00000332211	VDAC2	-0.00367693	6.62476	0.32126	0.9684
ENST00000298468	VDAC2	0.00367693	-3.22911	0.32126	0.9684
ENST00000505330	ATP2C1	-0.00211457	4.16751	0.321262	0.9684
ENST00000479970	SULF2	0.00258459	-0.150504	0.32128	0.9684
ENST00000381093	NLGN4X	0.0065704	0.927517	0.321281	0.9684
ENST00000381095	NLGN4X	-0.0065704	-1.59774	0.321281	0.9684
ENST00000595636	GMFG	0.00134832	-0.528449	0.321326	0.9684
ENST00000369784	RBM15	0.00321351	-2.15029	0.321327	0.9684
ENST00000674069	MICA	0.00120855	0.879784	0.321344	0.9684
ENST00000677556	XPO1	-0.0083563	-3.65565	0.32135	0.9684
ENST00000435366	MMP24OS	-0.000962278	2.85279	0.321351	0.9684
ENST00000394485	MT1X	0.00264629	4.26604	0.321397	0.968406
ENST00000484809	SNX5	0.00200596	0.491768	0.321417	0.968406
ENST00000411500	HLA-DRB6	-0.00519368	3.45193	0.321437	0.968406
ENST00000537196	ELP1	0.00142112	3.94908	0.321446	0.968406
ENST00000547567	TMEM119	-0.00219437	0.161919	0.321542	0.968489
ENST00000392806	TMEM119	0.00219437	6.00301	0.321542	0.968489
ENST00000372042	CHRDL1	0.00105269	7.21741	0.321547	0.968489
ENST00000409991	NLRX1	0.00342471	2.01407	0.321566	0.968489
ENST00000361910	ARMCX6	-0.00052866	3.78608	0.321621	0.968586
ENST00000667893	MAGI2-AS3	-0.00197072	2.24921	0.321703	0.968762
ENST00000506824	KLHL2	0.00242572	0.233311	0.321778	0.968887
ENST00000545991	DDX51	0.00178698	-1.11954	0.321832	0.968887
ENST00000604255	FXYD3	-0.0018899	0.566105	0.321859	0.968887
ENST00000521190	SLU7	-0.00276947	-2.30943	0.32186	0.968887
ENST00000297151	SLU7	0.00276947	5.7836	0.32186	0.968887
ENST00000518714	CCNC	-0.00244163	-1.40256	0.321906	0.968932
ENST00000298090	FAM122B	0.000995529	2.58975	0.321961	0.968932
ENST00000389735	HMCES	0.00132471	2.24398	0.321965	0.968932
ENST00000344920	NNT	0.00185554	4.04091	0.322027	0.968932
ENST00000519033	HNRNPH1	0.00141683	1.84527	0.32204	0.968932
ENST00000377017	TIMP1	0.00239387	0.761245	0.322045	0.968932
ENST00000493646	MRPL43	0.00196657	-0.541608	0.322085	0.968932
ENST00000422622	SSPN	0.00164444	4.14204	0.322087	0.968932
ENST00000242729	SSPN	-0.00164444	3.76868	0.322087	0.968932
ENST00000454885	ARL6IP4	0.00146491	2.69523	0.322158	0.968932
ENST00000505087	HNRNPH1	-0.00250581	-0.320455	0.322164	0.968932
ENST00000373401	MDGA1	0.00431161	0.0591373	0.322188	0.968932
ENST00000670111	LINC00667	-0.00506177	-1.60658	0.322196	0.968932
ENST00000396642	PDE7A	-0.00119285	1.32158	0.322199	0.968932
ENST00000271357	GPR161	-0.00207358	4.31194	0.32226	0.968972
ENST00000379087	FAM219A	0.00412736	-0.0413005	0.32228	0.968972
ENST00000398841	YPEL3	0.00111748	2.88336	0.322281	0.968972
ENST00000413013	SMIM29	-0.0017614	-0.328615	0.322311	0.96898
ENST00000422252	SMDT1	0.000655138	3.40849	0.32233	0.96898
ENST00000250101	TXNDC17	-0.000632329	2.66244	0.322381	0.969007
ENST00000498357	DXO	0.00234778	-0.919431	0.322385	0.969007
ENST00000449359	PRMT7	0.00099135	2.87258	0.322459	0.969072
ENST00000345057	TRADD	-0.00132304	3.7953	0.322473	0.969072
ENST00000395787	APIP	-0.00188699	4.17941	0.322549	0.969072
ENST00000361983	KIFBP	-0.00153955	4.124	0.322581	0.969072
ENST00000431676	IQCA1	-0.00368724	0.252468	0.322618	0.969072
ENST00000372246	ATG4A	-0.0013513	-0.0223449	0.322636	0.969072
ENST00000330714	MX2	-0.00130165	3.68276	0.322672	0.969072
ENST00000324894	GTPBP3	0.00229879	1.97425	0.32269	0.969072
ENST00000487799	EIF2A	-0.00187454	0.661325	0.322709	0.969072
ENST00000653635	KCNAB2	-0.00183014	2.07258	0.322788	0.969072
ENST00000367066	TAGAP	0.00199547	4.27163	0.322814	0.969072
ENST00000273691	ILDR1	-0.00257102	0.0152931	0.322816	0.969072
ENST00000344209	ILDR1	0.00257102	2.13726	0.322816	0.969072
ENST00000474505	EIF2A	-0.00140404	2.17597	0.322889	0.969072
ENST00000269033	SSH2	0.00183173	5.83395	0.32289	0.969072
ENST00000560055	RPL28	0.00148688	0.63157	0.322917	0.969072
ENST00000590751	ZNF571	0.0011574	-0.234905	0.322953	0.969072
ENST00000476284	TYMP	0.00287493	-1.34219	0.322993	0.969072
ENST00000488876	STARD3	-0.00179353	0.855474	0.322996	0.969072
ENST00000519052	SFTA3	0.000872827	4.07403	0.323021	0.969072
ENST00000332512	RIPK4	-0.00248988	3.66669	0.323025	0.969072
ENST00000352483	RIPK4	0.00248988	-2.12262	0.323025	0.969072
ENST00000518746	ASAH1	0.00423501	0.226924	0.323032	0.969072
ENST00000510965	SELENOP	-0.00148531	1.30388	0.323035	0.969072
ENST00000372452	TJAP1	-0.00103275	3.39984	0.323061	0.969072
ENST00000457335	SEPTIN2	-0.00186563	0.603035	0.323081	0.969072
ENST00000378518	RER1	-0.00217566	-1.0995	0.323117	0.969072
ENST00000455282	ZNF439	-0.00127779	1.79525	0.323127	0.969072
ENST00000311227	TEAD2	0.00138699	3.53335	0.323166	0.969072
ENST00000425075	FAM13B	-0.000978932	2.01915	0.323177	0.969072
ENST00000033079	FAM13B	0.000978932	5.62759	0.323177	0.969072
ENST00000472637	NEPRO	0.00145416	2.1501	0.323183	0.969072
ENST00000539074	POLD4	-0.000975458	1.26996	0.3232	0.969072
ENST00000415095	SEPTIN10	-0.00154022	3.08405	0.323203	0.969072
ENST00000555053	ACIN1	-0.00149121	1.2084	0.32322	0.969072
ENST00000640495	GOSR2	0.00218069	0.501835	0.323295	0.969072
ENST00000367927	VNN3	-0.00515388	-2.01799	0.323357	0.969072
ENST00000425515	VNN3	0.00515388	-2.33386	0.323357	0.969072
ENST00000230418	PTK7	-0.00618304	-3.18056	0.323371	0.969072
ENST00000358385	ATL1	-0.00229509	1.36144	0.323429	0.969072
ENST00000441560	ATL1	0.00229509	2.62449	0.323429	0.969072
ENST00000657072	GMDS-DT	-0.00592273	-4.04203	0.323449	0.969072
ENST00000607519	GMDS-DT	0.00592273	-2.36314	0.323449	0.969072
ENST00000453295	OSBPL9	-0.002651	1.05971	0.323456	0.969072
ENST00000217244	CSNK2A1	0.00400382	-1.4296	0.32349	0.969072
ENST00000510291	IBTK	-0.00295173	-0.61165	0.323499	0.969072
ENST00000280241	DLG2	0.00426913	-1.46305	0.323502	0.969072
ENST00000617539	NEDD4L	0.00255336	2.03577	0.323564	0.969072
ENST00000494058	SKIV2L	0.00166939	-0.116596	0.32357	0.969072
ENST00000483191	UFC1	-0.00103986	0.79276	0.323574	0.969072
ENST00000376365	GKAP1	0.00120115	0.433269	0.323615	0.969072
ENST00000376371	GKAP1	-0.00120115	0.986496	0.323615	0.969072
ENST00000524975	AMPD2	0.00551875	-2.45712	0.323633	0.969072
ENST00000368687	CHTOP	0.000827567	2.31992	0.323663	0.969091
ENST00000315422	MEN1	-0.00212935	1.16106	0.32378	0.969373
ENST00000545507	BSG	0.00214986	-0.77528	0.323842	0.969427
ENST00000526015	TAF1D	-0.000733555	2.25955	0.323856	0.969427
ENST00000372991	CCND3	0.000771185	5.73851	0.323867	0.969427
ENST00000454618	STYXL1	0.00215792	-0.844696	0.323958	0.969613
ENST00000447759	KANSL3	-0.00143236	1.9508	0.323976	0.969613
ENST00000576498	HGS	-0.00261453	-0.961146	0.324019	0.969662
ENST00000535642	ZNF239	0.00386154	-1.70338	0.324038	0.969662
ENST00000504260	SLC35B1	-0.0038818	-0.32007	0.324138	0.969782
ENST00000464071	FTO	-0.00220496	1.86716	0.324154	0.969782
ENST00000480308	FCGR2B	0.00148537	1.72497	0.324212	0.969782
ENST00000488653	CCDC14	-0.00264963	0.153009	0.324232	0.969782
ENST00000434472	CD44	-0.00120335	2.06472	0.324234	0.969782
ENST00000479784	CALCRL	0.00212648	1.56846	0.324285	0.969782
ENST00000335146	EXOC7	0.00184345	0.0273019	0.324287	0.969782
ENST00000311051	APBB1	-0.00279963	0.649628	0.324313	0.969782
ENST00000574128	MED31	0.000742388	0.3681	0.324368	0.969782
ENST00000616763	AGAP4	-0.00400982	2.37643	0.324432	0.969782
ENST00000448048	AGAP4	0.00400982	-1.52931	0.324432	0.969782
ENST00000330752	HNRNPA1	0.000994922	5.607	0.324443	0.969782
ENST00000588563	METTL23	0.00186316	-1.0988	0.324445	0.969782
ENST00000506561	IDUA	-0.0040653	-0.658797	0.324447	0.969782
ENST00000589517	TYROBP	-0.00121754	2.02354	0.324478	0.969782
ENST00000444851	DYNC2I1	0.0024689	-0.621905	0.324497	0.969782
ENST00000339995	EIF4G2	-0.00153541	9.24823	0.324512	0.969782
ENST00000317647	NOSTRIN	-0.00170877	3.20226	0.324513	0.969782
ENST00000462628	LILRB1	0.00255926	0.0598197	0.324528	0.969782
ENST00000438329	NOL12	-0.00237693	1.75491	0.324542	0.969782
ENST00000356090	NCDN	0.000890245	3.86428	0.324655	0.969799
ENST00000373243	NCDN	-0.000890245	2.78272	0.324655	0.969799
ENST00000601144	ZSCAN18	-0.000877742	4.89455	0.324663	0.969799
ENST00000573760	XAF1	-0.00165607	1.14788	0.32467	0.969799
ENST00000377079	LMAN2L	-0.0022721	-1.06082	0.324677	0.969799
ENST00000642395	RPGR	-0.00109545	3.62844	0.324728	0.969799
ENST00000482871	MSL3	-0.00360636	-1.04594	0.32473	0.969799
ENST00000417775	CRYZ	-0.00239366	-1.10724	0.324747	0.969799
ENST00000371421	ARRDC1	0.000835073	4.06566	0.324756	0.969799
ENST00000314761	WDR75	0.00124694	4.53021	0.324827	0.969838
ENST00000329043	NFXL1	-0.00818212	-3.75548	0.32483	0.969838
ENST00000644267	SMARCA4	-0.00820373	-2.74476	0.324846	0.969838
ENST00000519401	SPIDR	0.00182521	1.28391	0.324868	0.969838
ENST00000352410	MPI	-0.000868222	1.45531	0.324939	0.969838
ENST00000263433	PPP1R12C	-0.000576541	5.45101	0.32495	0.969838
ENST00000487794	FBXW5	0.00126644	1.89137	0.324954	0.969838
ENST00000644989	AHDC1	0.00680816	-3.2086	0.324966	0.969838
ENST00000424576	RPL6	0.000647016	2.38604	0.324977	0.969838
ENST00000441199	VMO1	0.00207475	-0.616649	0.325005	0.969853
ENST00000009530	CD74	-0.00100102	8.05075	0.325111	0.96986
ENST00000510260	C1QB	-0.00371731	-1.03684	0.325117	0.96986
ENST00000403000	CYHR1	0.00165301	0.619026	0.325118	0.96986
ENST00000538057	PTMS	0.00144615	-0.0799559	0.325122	0.96986
ENST00000590536	TLE2	-0.00152026	2.4315	0.325217	0.96986
ENST00000216019	DDX17	-0.00106447	7.17178	0.325217	0.96986
ENST00000421487	DAP3	0.000787366	3.10047	0.325218	0.96986
ENST00000314367	CBWD1	0.00194011	0.249404	0.325227	0.96986
ENST00000588156	PIK3C3	0.00197393	0.969635	0.325239	0.96986
ENST00000509219	PGM3	0.00204906	-0.322762	0.325256	0.96986
ENST00000674268	EFCAB14	-0.00285962	-0.405513	0.32528	0.96986
ENST00000452764	SLFN12	-0.00150156	0.801244	0.325293	0.96986
ENST00000560955	TRPM7	-0.00107527	5.23261	0.325309	0.96986
ENST00000441154	EIF4G1	-0.00280152	1.75542	0.325352	0.969891
ENST00000674622	PIK3CA	0.00174141	1.85946	0.325371	0.969891
ENST00000375290	PTCH1	0.00352128	0.608589	0.325388	0.969891
ENST00000566206	CYLD	-0.00415709	-1.22991	0.325412	0.969892
ENST00000679378	TNPO1	0.00110044	5.45543	0.325458	0.969901
ENST00000358460	FAM104B	-0.000842752	1.57117	0.325461	0.969901
ENST00000372073	TMEM164	-0.00158004	2.29193	0.325492	0.969902
ENST00000334528	FMN1	0.00202786	4.28697	0.325584	0.969902
ENST00000616417	FMN1	-0.00202786	1.23242	0.325584	0.969902
ENST00000458301	AFG3L1P	0.00345026	-2.05035	0.325584	0.969902
ENST00000400926	CCR6	0.00461581	1.59954	0.325615	0.969902
ENST00000349984	CCR6	-0.00461581	-2.39436	0.325615	0.969902
ENST00000443668	GUCY1A1	0.00435441	-0.950601	0.325624	0.969902
ENST00000591996	PGS1	-0.000794438	3.73263	0.325654	0.969924
ENST00000557661	DIO3OS	0.00239099	-0.0989403	0.325688	0.969956
ENST00000497855	GLB1L	-0.0037461	-1.77394	0.325718	0.969968
ENST00000424345	LINC01410	-0.00251614	-0.957342	0.325774	0.969968
ENST00000659835	LINC01410	0.00251614	-1.16873	0.325774	0.969968
ENST00000477870	PLCG1	0.00126554	0.190896	0.325786	0.969968
ENST00000480913	DDAH2	0.00185067	0.744217	0.325808	0.969968
ENST00000460049	AP1G2	0.00216774	-0.430925	0.32587	0.970078
ENST00000275262	QKI	-0.000999723	4.6839	0.325891	0.970078
ENST00000264748	FGFRL1	-0.00490523	2.42591	0.326003	0.970246
ENST00000461601	TTC7A	-0.00350748	0.311516	0.326005	0.970246
ENST00000560371	TRAF3	0.00324315	-0.941374	0.32602	0.970246
ENST00000491521	CDK9	0.00353935	-3.50038	0.326087	0.970246
ENST00000557968	DTWD1	-0.00122785	-0.351358	0.326103	0.970246
ENST00000540964	TLR5	-0.00483932	-1.10628	0.32612	0.970246
ENST00000578651	ENOSF1	-0.00327165	-1.35711	0.326242	0.970246
ENST00000335211	IGFN1	-0.00274359	1.36559	0.326243	0.970246
ENST00000473483	IGFN1	0.00274359	-0.432541	0.326243	0.970246
ENST00000453495	CEP170B	0.00318085	1.22721	0.326258	0.970246
ENST00000679716	CRAT	0.00323876	-1.01648	0.326309	0.970246
ENST00000461530	ZBTB7B	-0.00424935	-1.36917	0.326315	0.970246
ENST00000541340	PPME1	0.000938552	0.498326	0.326405	0.970246
ENST00000373944	ZWINT	0.00209133	1.38397	0.326407	0.970246
ENST00000395405	ZWINT	-0.00209133	-0.821902	0.326407	0.970246
ENST00000567868	SPSB3	0.00187699	1.73743	0.326417	0.970246
ENST00000619513	KIAA0040	0.00216499	3.19316	0.326422	0.970246
ENST00000475952	NUDCD3	0.00206829	-1.41953	0.326517	0.970246
ENST00000660425	BAALC-AS1	-0.00108837	-0.0944667	0.326526	0.970246
ENST00000667164	BAALC-AS1	0.00108837	1.77877	0.326526	0.970246
ENST00000467672	LRP5L	-0.00152349	1.36005	0.326527	0.970246
ENST00000434065	IL17RE	0.00187782	0.701767	0.326543	0.970246
ENST00000424349	FGD5-AS1	-0.000785054	6.70203	0.326545	0.970246
ENST00000415609	UBA3	0.00303081	-2.34899	0.32659	0.970246
ENST00000677444	POMT1	0.00311183	-0.615067	0.326594	0.970246
ENST00000366993	INTS7	-0.00579046	-2.76442	0.326621	0.970246
ENST00000577247	TMEM94	0.00168155	0.325342	0.326632	0.970246
ENST00000485908	WDR45	-0.00110609	1.90399	0.326633	0.970246
ENST00000566661	KLHDC4	-0.00231061	-1.11203	0.326671	0.970246
ENST00000392020	ATG16L1	0.00196451	1.72472	0.326674	0.970246
ENST00000434277	LAIR1	-0.00097728	4.25748	0.326674	0.970246
ENST00000405666	ESRRA	-0.00132644	2.26023	0.326689	0.970246
ENST00000249837	VPS13C	-0.000833216	6.06319	0.326718	0.970265
ENST00000552189	SENP1	-0.0014706	1.57025	0.326769	0.970313
ENST00000644329	TSC2	0.00496285	-2.11824	0.326801	0.970313
ENST00000462949	RIC8B	-0.00120714	1.15468	0.326804	0.970313
ENST00000425867	ADGRV1	-0.00270252	0.967807	0.326877	0.970433
ENST00000381196	PTPRD	-0.00634398	-2.55688	0.326904	0.970433
ENST00000645007		0.0043844	-1.84403	0.326924	0.970433
ENST00000518166	NCALD	-0.00411672	-0.744567	0.326955	0.970433
ENST00000379597	GCNT2	0.00133261	3.57518	0.326969	0.970433
ENST00000285039	MYO5B	-0.00114708	5.07939	0.326983	0.970433
ENST00000380097	TRIM6	-0.00257256	0.913336	0.327026	0.97049
ENST00000564186	IQCK	-0.00133946	0.521752	0.327167	0.970762
ENST00000331733	FAM187A	-0.0053577	-3.76889	0.327187	0.970762
ENST00000412523	FAM187A	0.0053577	-1.08463	0.327187	0.970762
ENST00000441556	CTTNBP2	-0.00415995	-1.55647	0.327214	0.970774
ENST00000521645	SLC25A32	-0.00401482	-2.2425	0.32738	0.971049
ENST00000553471	GALNT16	-0.00184255	-0.665639	0.32739	0.971049
ENST00000616552	MCM3	-0.00155155	4.43075	0.327391	0.971049
ENST00000426174	TCTN2	-0.00157783	1.4242	0.327409	0.971049
ENST00000409202	ARHGAP25	0.00172815	3.06373	0.327423	0.971049
ENST00000330909	MAGI1	0.000754917	4.8417	0.327462	0.971062
ENST00000382710	JPT2	0.00406182	-2.55907	0.327473	0.971062
ENST00000446947	TBC1D14	-0.00211553	3.69118	0.327553	0.971228
ENST00000442173	DOCK9	-0.00161574	4.47373	0.327603	0.971242
ENST00000656967	PCAT19	0.00481943	-1.39461	0.327614	0.971242
ENST00000440277	PHB2	-0.00115942	2.39545	0.32769	0.971242
ENST00000449080	CAPZA2	-0.000857806	3.23941	0.327697	0.971242
ENST00000463719	APOD	-0.00178173	1.85896	0.327713	0.971242
ENST00000358726	SMIM7	0.00105738	0.631841	0.327743	0.971242
ENST00000342308	TMEM230	-0.00112977	1.58821	0.327826	0.971242
ENST00000569930	TSC2	0.00167373	2.54385	0.327879	0.971242
ENST00000344351	CREM	-0.00197892	1.65005	0.327887	0.971242
ENST00000639899		-0.00408018	0.362106	0.327889	0.971242
ENST00000280362	PTS	0.000752126	1.42929	0.327894	0.971242
ENST00000677977	NONO	0.00457267	-2.01537	0.327907	0.971242
ENST00000399817	IFITM2	0.00111646	4.12416	0.327908	0.971242
ENST00000614115	TCTN1	0.0020271	-0.00464583	0.327911	0.971242
ENST00000367545	UTRN	0.000750301	7.91512	0.327948	0.971242
ENST00000284259	TBCEL	-0.00226863	-0.145563	0.327952	0.971242
ENST00000422003	TBCEL	0.00226863	5.24213	0.327952	0.971242
ENST00000194118	DELE1	-0.00054824	4.52248	0.327977	0.971247
ENST00000677819	CTSB	-0.00450979	-0.800022	0.328018	0.9713
ENST00000668486	DMBT1	-0.00795826	-0.988444	0.328072	0.971377
ENST00000392976	CYB561	0.00247654	0.0498637	0.32812	0.971377
ENST00000613675	MRPL45	0.00111353	4.52889	0.328136	0.971377
ENST00000619548	MRPL45	-0.00111353	0.156736	0.328136	0.971377
ENST00000595325	MYO1F	-0.00270452	-0.33957	0.328241	0.971564
ENST00000531975	RPL8	-0.0026888	1.56831	0.328259	0.971564
ENST00000348124	TRAF6	-0.000766798	2.11212	0.328292	0.971564
ENST00000526995	TRAF6	0.000766798	4.31001	0.328292	0.971564
ENST00000325180	GGA1	0.00122802	1.43183	0.328337	0.971627
ENST00000488500	EEF1A1	-0.000945498	10.3628	0.328414	0.971786
ENST00000458408	CCDC159	0.00103487	2.62808	0.328501	0.971809
ENST00000436648	GLYR1	0.000632463	4.34822	0.328508	0.971809
ENST00000480046	METTL2B	0.00387336	-2.01886	0.328509	0.971809
ENST00000533833	EEF1D	-0.00334704	-1.7062	0.328531	0.971809
ENST00000269228	NPC1	-0.000656773	6.04839	0.328539	0.971809
ENST00000400137	FKBP1A	-0.00110604	7.47117	0.32856	0.971809
ENST00000511643	RPL9	0.00161314	0.48107	0.32863	0.971824
ENST00000505473	CDK10	0.00141561	0.722979	0.328641	0.971824
ENST00000345133	TGIF1	-0.0029161	-1.4749	0.328655	0.971824
ENST00000555661	PTGR2	-0.00142947	0.614029	0.328658	0.971824
ENST00000549159	G2E3	0.00189431	-0.249529	0.328765	0.972015
ENST00000550620	PDE1B	-0.00198221	1.08289	0.328769	0.972015
ENST00000424424	PRNP	0.00406347	-2.429	0.328808	0.97206
ENST00000498336	PRR3	0.00127282	1.05875	0.328929	0.972303
ENST00000393860	RAB5C	0.00109859	-0.0330144	0.32895	0.972303
ENST00000588268	ZNF461	-0.00191701	1.81465	0.32896	0.972303
ENST00000419711	EIF5A	0.000982983	2.82887	0.329015	0.972397
ENST00000452825	KDM5C	0.00121972	3.02277	0.329126	0.972636
ENST00000375640	SNHG32	-0.000708122	4.95811	0.329142	0.972636
ENST00000395097	NR4A3	-0.00426654	2.56499	0.329227	0.972717
ENST00000558311	WDR61	0.00138705	-0.781996	0.329248	0.972717
ENST00000493673	PSMB4	0.0015955	-0.55776	0.329275	0.972717
ENST00000527196	ROBO3	0.00203817	0.388058	0.329329	0.972717
ENST00000359156	CD163	-0.00148728	5.61616	0.329387	0.972717
ENST00000601449	HNRNPL	0.0018188	2.48611	0.329398	0.972717
ENST00000616907	RNASEH2B	0.00201603	-0.126083	0.329404	0.972717
ENST00000544867	NOL8	0.00129085	1.34574	0.32943	0.972717
ENST00000671110	ENTPD1-AS1	0.0045949	-2.98071	0.329445	0.972717
ENST00000371520	ECHDC2	-0.00110938	1.49475	0.32948	0.972717
ENST00000219091	ZNF205	0.00112143	2.111	0.329516	0.972717
ENST00000513858	SEC31A	0.00181511	4.22656	0.329523	0.972717
ENST00000489856	CAV1	0.00174353	2.09143	0.329551	0.972717
ENST00000605870	PRORP	0.00175646	1.57823	0.329563	0.972717
ENST00000533544	EIF1AD	-0.00130505	2.23713	0.329567	0.972717
ENST00000252137	ESS2	-0.00061276	1.95035	0.329578	0.972717
ENST00000392095	ERMARD	-0.00195569	1.44499	0.329604	0.972717
ENST00000394668	RPL34	-0.000909293	2.1663	0.329677	0.972717
ENST00000569085	FHOD1	0.00127506	0.573545	0.32968	0.972717
ENST00000370025	PRPF38B	-0.000677476	3.95164	0.329681	0.972717
ENST00000587834	SEC11C	0.000773797	4.67026	0.329701	0.972717
ENST00000676209	AARS1	-0.00472409	-1.79513	0.329809	0.972717
ENST00000397124	MLST8	0.00208036	0.0373074	0.329824	0.972717
ENST00000526909	EPS8L2	0.00182188	2.00854	0.329881	0.972717
ENST00000429455	GPSM1	0.00363512	-2.54432	0.329903	0.972717
ENST00000432176	FAM126A	0.00229058	0.914257	0.329983	0.972717
ENST00000608792	LINC00702	-0.00204955	2.94746	0.330013	0.972717
ENST00000665013	LINC00702	0.00204955	-0.545532	0.330013	0.972717
ENST00000341394	CAPRIN1	0.00158235	5.32844	0.330042	0.972717
ENST00000297146	GPR85	-0.00263072	-0.71724	0.330052	0.972717
ENST00000409967	ITGB6	-0.00429987	-0.775559	0.330058	0.972717
ENST00000372273	TMEM254	0.00288912	-1.53362	0.330102	0.972717
ENST00000600988	PROSER3	-0.00132767	-0.643426	0.330143	0.972717
ENST00000480484	COMMD4	-0.00134133	0.0846664	0.330154	0.972717
ENST00000504835	CDH6	0.00239552	-0.271426	0.330162	0.972717
ENST00000043402	RTN4R	-0.00541743	-0.582631	0.330162	0.972717
ENST00000416372	RTN4R	0.00541743	-3.81325	0.330162	0.972717
ENST00000360986	CPZ	-0.00446224	2.13286	0.330165	0.972717
ENST00000315782	CPZ	0.00446224	-0.067529	0.330165	0.972717
ENST00000555902	METTL17	-0.00286469	-0.221818	0.330193	0.972717
ENST00000346785	SLC41A3	0.000915639	1.31643	0.3302	0.972717
ENST00000678555	WDR26	-0.00179027	3.84767	0.330223	0.972717
ENST00000332826	ANO9	-0.00160757	2.34009	0.330241	0.972717
ENST00000670470	LINC01936	-0.00257514	2.55327	0.330246	0.972717
ENST00000569600	C16orf70	-0.00118099	-0.487714	0.330254	0.972717
ENST00000219139	C16orf70	0.00118099	3.95465	0.330254	0.972717
ENST00000681664	CTSZ	0.00291269	-0.941158	0.330262	0.972717
ENST00000637624	PXN	0.00170875	2.93601	0.330284	0.972717
ENST00000383056	TPGS2	0.00105411	3.30723	0.330368	0.972896
ENST00000295640	RNPEP	-0.00147706	5.93374	0.330399	0.972896
ENST00000673888	ARNTL	0.00592701	-2.89119	0.330415	0.972896
ENST00000456827	LIPA	0.00158003	3.13543	0.330452	0.972939
ENST00000371652	PEDS1	-0.00154632	3.55658	0.330503	0.972949
ENST00000422671	CEP250	0.000677055	2.72248	0.330541	0.972949
ENST00000307046	IGF1	0.00270402	0.158812	0.330624	0.972949
ENST00000337514	IGF1	-0.00270402	4.26244	0.330624	0.972949
ENST00000417584	GLUL	0.000966684	7.79468	0.33063	0.972949
ENST00000588161	RBM42	-0.00211168	-1.45627	0.330642	0.972949
ENST00000504853	CFI	-0.00129484	2.16685	0.330695	0.972949
ENST00000644939	AUTS2	-0.00192229	2.65183	0.330736	0.972949
ENST00000460095	SPATS2L	0.00262289	-0.616322	0.330737	0.972949
ENST00000441250	NUDT22	0.00128876	-0.181837	0.330748	0.972949
ENST00000488213	POLR2H	-0.00116985	1.19536	0.330794	0.972949
ENST00000651438	COL18A1	-0.00107426	6.98761	0.330836	0.972949
ENST00000374236	INIP	-0.00188135	-0.929031	0.33084	0.972949
ENST00000374242	INIP	0.00188135	4.53318	0.33084	0.972949
ENST00000421223	DDX56	-0.000951312	2.63506	0.330846	0.972949
ENST00000592042	ST6GALNAC1	0.00275577	0.257621	0.330932	0.972949
ENST00000156626	ST6GALNAC1	-0.00275577	2.59942	0.330932	0.972949
ENST00000586967	CALR	0.00148802	0.395974	0.331007	0.972949
ENST00000489288	RHNO1	0.00107017	3.2975	0.33101	0.972949
ENST00000301607	EVPL	-0.00182003	5.15046	0.331027	0.972949
ENST00000616787	SELENOF	-0.00142128	0.364184	0.331034	0.972949
ENST00000509799	ZNF608	-0.00316484	-0.390348	0.331046	0.972949
ENST00000483030	CSDE1	0.00246413	1.51199	0.331058	0.972949
ENST00000554455	HNRNPC	0.00075185	6.55018	0.331082	0.972949
ENST00000469699	MADD	0.00224401	0.610075	0.331096	0.972949
ENST00000278385	CD44	-0.00174322	0.274461	0.331103	0.972949
ENST00000599335	SUPT5H	0.0020295	1.99413	0.33113	0.972949
ENST00000437154	ADAM28	-0.00275878	-1.38897	0.331177	0.972949
ENST00000360051	SEPTIN2	-0.0014612	1.62316	0.331181	0.972949
ENST00000539627	TMEM91	-0.00183378	0.269902	0.331191	0.972949
ENST00000541801	ZNF211	-0.0056001	-2.46047	0.331207	0.972949
ENST00000616390	CACNA1C	0.00257993	0.260137	0.33124	0.972949
ENST00000621332	MLLT6	-0.000903736	7.7545	0.331248	0.972949
ENST00000484318	SLC35C2	-0.00121706	1.12389	0.331256	0.972949
ENST00000461832	SNHG12	0.00140429	0.697599	0.33131	0.972949
ENST00000678986	PITRM1	-0.00483798	-2.62046	0.33132	0.972949
ENST00000481690	GPCPD1	-0.00251733	-0.38308	0.331336	0.972949
ENST00000484457	FBXL2	0.00229661	0.278586	0.331338	0.972949
ENST00000359570	INPP5D	-0.00125345	2.30638	0.331388	0.972994
ENST00000366917	MARK1	0.00383338	-1.34827	0.3314	0.972994
ENST00000542360	RBMS2	-0.00144552	-0.199768	0.331461	0.97307
ENST00000343327	PTBP3	-0.00197516	-0.123225	0.33149	0.97307
ENST00000338555	SCNN1D	-0.00353953	-1.35895	0.331496	0.97307
ENST00000394144	TBC1D23	-0.00106433	4.37461	0.331577	0.973184
ENST00000528741	CTSH	0.001754	2.96611	0.33161	0.973184
ENST00000562103	ZNF598	-0.00110865	3.91198	0.331612	0.973184
ENST00000360162	ADD3	-0.00114949	2.64795	0.331627	0.973184
ENST00000280886	DIP2C	0.00249803	1.55617	0.331705	0.973228
ENST00000593925	ZNF324	0.00128413	0.809711	0.331708	0.973228
ENST00000398261	NSD2	-0.00426331	-1.59945	0.331721	0.973228
ENST00000552564	ITGA5	-0.00128609	2.30204	0.331735	0.973228
ENST00000619120	SAMSN1	-0.00205009	0.647228	0.331835	0.973271
ENST00000400566	SAMSN1	0.00205009	4.41011	0.331835	0.973271
ENST00000409894	POLR1B	0.00527166	-2.8065	0.331875	0.973271
ENST00000534187	FAM86B1	-0.00376138	-1.59821	0.331933	0.973271
ENST00000614750	ARL8A	0.00156541	-1.00878	0.33194	0.973271
ENST00000272217	ARL8A	-0.00156541	5.11315	0.33194	0.973271
ENST00000488165	GPR89B	0.00279066	0.798937	0.331974	0.973271
ENST00000670907	KANSL3	-0.00148328	1.7788	0.332022	0.973271
ENST00000442039	C16orf91	0.000933452	2.161	0.332033	0.973271
ENST00000563974	C16orf91	-0.000933452	0.945848	0.332033	0.973271
ENST00000550527	APAF1	0.00307503	1.76145	0.332049	0.973271
ENST00000381017	MPDZ	0.00201968	2.3391	0.33205	0.973271
ENST00000304895	GUSB	-0.000940544	6.04	0.332052	0.973271
ENST00000394432	RASGRP2	-0.00275535	0.206887	0.332126	0.97338
ENST00000339416	DOCK9	0.00446192	-0.747162	0.332187	0.97338
ENST00000577810	MIEN1	0.00188952	0.591193	0.332228	0.97338
ENST00000261037	COL8A1	-0.000853954	4.89883	0.332233	0.97338
ENST00000314045	DDX54	-0.000852983	4.61964	0.332237	0.97338
ENST00000545738	LIMS2	-0.00417972	-0.918198	0.332244	0.97338
ENST00000496663	FASTK	-0.00179969	0.00546704	0.332252	0.97338
ENST00000316156	MAP7D1	-0.000614727	4.68155	0.332278	0.973387
ENST00000393997	ELMO3	-0.00519301	1.72374	0.332343	0.973512
ENST00000489158	EXOSC1	-0.00151615	-0.604722	0.332417	0.973631
ENST00000340116	ENOSF1	0.0015034	1.70677	0.33243	0.973631
ENST00000515717	ANXA5	-0.00193201	0.0821873	0.332485	0.973672
ENST00000677190	XPO1	0.00244511	1.2676	0.332531	0.973672
ENST00000618649	ANAPC2	-0.000941168	2.03971	0.332556	0.973672
ENST00000471896	STARD3	0.00502354	-3.54474	0.332671	0.973672
ENST00000479446	ABCA2	0.00173261	2.47074	0.332704	0.973672
ENST00000470540	C1orf198	-0.006192	-1.34106	0.332705	0.973672
ENST00000443236	CPAMD8	0.00251133	4.27894	0.332714	0.973672
ENST00000324225	SIDT2	-0.000799487	4.58882	0.332721	0.973672
ENST00000367876	POGK	0.000608176	5.21009	0.332727	0.973672
ENST00000367875	POGK	-0.000608176	5.66933	0.332727	0.973672
ENST00000680156	CTSZ	0.00208216	0.0912988	0.332747	0.973672
ENST00000424901	AKT2	0.00236405	-1.35241	0.332789	0.973672
ENST00000368989	PLEKHA1	-0.000650063	5.07561	0.332815	0.973672
ENST00000658490	NOP14-AS1	0.00113019	1.88873	0.332818	0.973672
ENST00000480447	NOP56	0.00250594	-1.15805	0.332825	0.973672
ENST00000409548	PGGHG	0.00167623	3.68654	0.332888	0.973672
ENST00000409924	CCT7	0.00264446	-3.29317	0.333011	0.973672
ENST00000528050	VPS51	-0.00383601	-2.78484	0.333028	0.973672
ENST00000496592	ODF2L	-0.0026136	-0.378018	0.33304	0.973672
ENST00000493886	VCP	-0.00207669	2.14295	0.333046	0.973672
ENST00000376138	ABI1	-0.00120469	4.24995	0.33305	0.973672
ENST00000379530	TMEM14B	-0.000862814	1.33127	0.333063	0.973672
ENST00000355680	PRMT2	-0.000845776	5.34958	0.333095	0.973672
ENST00000504904	ZNF667	0.00440049	-1.78947	0.33312	0.973672
ENST00000292069	ZNF667	-0.00440049	0.717386	0.33312	0.973672
ENST00000490536	SLC11A1	0.00200425	1.09679	0.333134	0.973672
ENST00000529372	PSMD13	-0.00141872	-0.446633	0.333142	0.973672
ENST00000617207	IKBKG	0.0020242	-1.40287	0.333143	0.973672
ENST00000594239	IKBKG	-0.0020242	4.58794	0.333143	0.973672
ENST00000430223	NIPAL2	0.00267522	4.99629	0.333169	0.973672
ENST00000341166	NIPAL2	-0.00267522	-2.46518	0.333169	0.973672
ENST00000599749	FENDRR	0.00599869	-1.48842	0.333203	0.973672
ENST00000548629	MMP19	-0.00214025	2.45826	0.333211	0.973672
ENST00000355379	SCAMP3	-0.000856194	2.32258	0.333257	0.973737
ENST00000645079	RPL15	-0.000844694	4.81622	0.333371	0.973872
ENST00000319194	DIS3L	-0.00532246	-0.609225	0.333384	0.973872
ENST00000420166	HMGXB4	-0.00205725	-0.298911	0.333436	0.973872
ENST00000588745	SMAD4	-0.00251748	-0.568206	0.333437	0.973872
ENST00000495650	TOR1AIP2	-0.00227262	-0.0470974	0.333439	0.973872
ENST00000326631	PLEKHJ1	0.00123872	4.34414	0.33346	0.973872
ENST00000520348	SNHG6	0.000932362	1.2014	0.333479	0.973872
ENST00000380084	RBBP7	0.000962261	3.3853	0.333489	0.973872
ENST00000395726	DRG2	-0.00143422	0.836297	0.333541	0.973955
ENST00000317368	AP1B1	-0.00133364	1.69022	0.333564	0.973955
ENST00000510197	FAM47E	-0.00165731	-0.336154	0.333596	0.973982
ENST00000446574	PLSCR4	-0.00231013	-0.164335	0.333665	0.974057
ENST00000597476	RAB4B	-0.00115748	0.73581	0.333679	0.974057
ENST00000675719	IQSEC2	-0.00370412	-3.01604	0.333692	0.974057
ENST00000426542	ARHGEF28	0.00294037	-0.273899	0.333734	0.974113
ENST00000313164	C7	-0.00133783	9.27165	0.333773	0.974157
ENST00000352896	FAM184A	0.00314731	-2.00627	0.333822	0.974228
ENST00000484859		0.00252831	2.429	0.333867	0.974228
ENST00000466557		-0.00252831	0.0171337	0.333867	0.974228
ENST00000620786	CLIP1	0.00211107	3.70707	0.333893	0.974238
ENST00000371160	STAG2	-0.00400508	-3.08563	0.333977	0.974415
ENST00000398548	PRDM15	0.0036605	2.4309	0.334053	0.974496
ENST00000422911	PRDM15	-0.0036605	-0.902711	0.334053	0.974496
ENST00000429258	CDC123	0.00218845	-0.887852	0.3341	0.974496
ENST00000413057	CFAP221	-0.0017145	0.878539	0.334111	0.974496
ENST00000343625	RASAL3	-0.0014688	3.8928	0.334145	0.974496
ENST00000602101	RASAL3	0.0014688	1.59727	0.334145	0.974496
ENST00000334701	HSP90AA1	-0.00123713	1.6126	0.334236	0.97464
ENST00000564838	PHKG2	0.00124477	0.701034	0.33427	0.97464
ENST00000637771	FGL2	-0.0020108	0.590609	0.33433	0.97464
ENST00000248598	FGL2	0.0020108	6.40454	0.33433	0.97464
ENST00000300176	AGFG2	-0.000613465	3.39756	0.334366	0.97464
ENST00000611606	FRG1HP	0.000615701	1.87427	0.334414	0.97464
ENST00000267068	N4BP2L2	-0.00118924	3.82932	0.334451	0.97464
ENST00000443624	RPL11	0.00106547	2.51155	0.334459	0.97464
ENST00000340301		0.0018818	-0.162882	0.334471	0.97464
ENST00000605794		-0.0018818	3.03746	0.334471	0.97464
ENST00000508501	LIMCH1	-0.00244841	2.95435	0.334489	0.97464
ENST00000319466	MCFD2	0.00166542	7.07655	0.334506	0.97464
ENST00000409913	MCFD2	-0.00166542	1.84852	0.334506	0.97464
ENST00000368285	SEMA4A	0.00179554	4.78218	0.334546	0.97464
ENST00000304786	SRP9	0.000453176	6.7312	0.334549	0.97464
ENST00000674330	NIPA2	-0.00179729	-0.934708	0.334593	0.97464
ENST00000530617	PAK1	-0.00105518	2.62977	0.334598	0.97464
ENST00000565325	NPTN	0.000840177	3.53053	0.334613	0.97464
ENST00000674084	SCRIB	-0.00171481	-0.434473	0.334665	0.974664
ENST00000585671	UQCR11	0.00165204	0.107719	0.334668	0.974664
ENST00000374004	FGR	-0.00246137	0.98397	0.334714	0.974705
ENST00000446014	ANKS3	-0.00483113	-3.73145	0.334728	0.974705
ENST00000469100	YARS1	0.00194417	-0.30553	0.334795	0.974831
ENST00000301050	CACNB3	-0.00158301	3.38763	0.334863	0.974962
ENST00000352268	ZNF385A	0.00258638	-0.822736	0.334987	0.975194
ENST00000678097	IDE	0.00425103	-0.876765	0.334993	0.975194
ENST00000676899	G3BP1	0.00391698	-2.13547	0.335027	0.975194
ENST00000343876	CCDC141	0.00317839	-1.06259	0.335066	0.975194
ENST00000443758	CCDC141	-0.00317839	2.43102	0.335066	0.975194
ENST00000531349	ANO1	0.0011721	2.82834	0.335111	0.975194
ENST00000674971	CEP290	0.00511736	-2.64659	0.335119	0.975194
ENST00000613132	IGFBP3	0.00465456	0.724718	0.335129	0.975194
ENST00000477592	PXDC1	0.00578557	-2.83344	0.335179	0.975271
ENST00000263969	MFN1	-0.00438776	-3.24325	0.335251	0.975295
ENST00000477039	PPARG	-0.00263293	-0.162426	0.335292	0.975295
ENST00000588533	MARK4	-0.00178066	-0.295084	0.335314	0.975295
ENST00000490469	EGFL7	-0.0020099	0.497012	0.335348	0.975295
ENST00000527403	PPP6R3	-0.00267933	-0.483183	0.335375	0.975295
ENST00000409769	CLK1	0.0014989	2.41711	0.335378	0.975295
ENST00000430138	EXOSC2	0.00122533	0.258382	0.335463	0.975295
ENST00000465629	RNF103	-0.00120194	-0.0297743	0.335482	0.975295
ENST00000573514	BICDL2	-0.00194403	0.852212	0.335513	0.975295
ENST00000339436	SRSF3	-0.000910449	3.60135	0.335515	0.975295
ENST00000377104	SPRY2	-0.00108317	5.44283	0.335527	0.975295
ENST00000377102	SPRY2	0.00108317	1.55692	0.335527	0.975295
ENST00000267512	RAB15	0.00551064	-2.07548	0.335554	0.975295
ENST00000377716	SLC25A51	0.00101962	-0.637827	0.33558	0.975295
ENST00000503395	TUBBP5	-0.0027544	-0.630526	0.335583	0.975295
ENST00000290377	TUBBP5	0.0027544	-1.17231	0.335583	0.975295
ENST00000370801	ZZZ3	-0.000907411	4.77725	0.335625	0.975295
ENST00000531863	DPP3	-0.00179987	1.8179	0.335644	0.975295
ENST00000399697	POLR1D	0.000461652	4.674	0.335671	0.975295
ENST00000238721	TP53I3	0.000741406	3.06604	0.335674	0.975295
ENST00000556668	EIF2B2	0.000945447	2.12232	0.335676	0.975295
ENST00000527791	RPS25	-0.000725246	2.74166	0.335723	0.975327
ENST00000470252	SFXN3	0.0034229	2.99519	0.335758	0.975327
ENST00000303097	ARL13B	0.00380836	-1.50338	0.335798	0.975327
ENST00000677309	COPB2	-0.000890971	4.83228	0.335856	0.975327
ENST00000587169	CIRBP	-0.00124699	4.44811	0.335875	0.975327
ENST00000372430	HYI	-0.00189971	0.136542	0.33589	0.975327
ENST00000676215	MORC2	0.00367642	-1.54111	0.33593	0.975327
ENST00000568638	WFDC1	0.00120299	1.92453	0.335943	0.975327
ENST00000586834	ZCCHC2	0.00207935	2.71109	0.335962	0.975327
ENST00000274054	NAF1	0.000963319	2.13677	0.335979	0.975327
ENST00000422287	NAF1	-0.000963319	1.36135	0.335979	0.975327
ENST00000427841	SDHAP1	0.00123685	1.36792	0.336021	0.975327
ENST00000520486	CCDC25	-0.00177601	0.352646	0.336042	0.975327
ENST00000372237	TMEM53	-0.00110185	2.13379	0.336056	0.975327
ENST00000594092	VRK3	0.00186874	0.822498	0.336073	0.975327
ENST00000238875	LGALSL	-0.0040079	5.44751	0.336083	0.975327
ENST00000409537	LGALSL	0.0040079	-2.25871	0.336083	0.975327
ENST00000482751	PPIE	0.00165172	-0.147383	0.336113	0.975346
ENST00000357854	G3BP2	-0.00159777	4.32035	0.336211	0.975502
ENST00000366666	CAPN9	-0.00451581	-1.92747	0.33622	0.975502
ENST00000396651	RPS8	-0.00055534	9.09742	0.336237	0.975502
ENST00000262056	EIF4B	0.000636955	8.77792	0.33626	0.975502
ENST00000677015	DPP4	0.00407231	-0.883445	0.336323	0.97562
ENST00000568583	TRAPPC2L	-0.000819472	1.39608	0.336396	0.975707
ENST00000469080	USP11	0.00120092	1.49978	0.3364	0.975707
ENST00000667629	EGLN1	0.000759453	4.06382	0.336429	0.975723
ENST00000557441	CCNK	-0.00122441	1.32048	0.336473	0.975758
ENST00000518980	MGAT4B	0.00267268	-3.7994	0.336544	0.975758
ENST00000513239	PIGG	0.00114322	3.01875	0.336589	0.975758
ENST00000512338	CNBP	-0.00115796	0.105003	0.33659	0.975758
ENST00000550147	TARBP2	0.00147748	-0.872481	0.336607	0.975758
ENST00000437808	PISD	0.00138853	3.48777	0.336619	0.975758
ENST00000345016	AP3D1	-0.00371122	-2.05059	0.336651	0.975758
ENST00000595830	ZNF418	0.00572022	-3.51886	0.336666	0.975758
ENST00000424000	RBM45	0.00151146	-0.323525	0.336695	0.975758
ENST00000295926	CCNL1	0.00100306	4.67584	0.336717	0.975758
ENST00000380837	THAP6	0.00314072	-1.72294	0.336721	0.975758
ENST00000311638	THAP6	-0.00314072	3.07262	0.336721	0.975758
ENST00000675112	SLC2A1	-0.00434747	-1.44344	0.336754	0.975787
ENST00000432408	CRBN	-0.0013807	-0.217677	0.336806	0.975839
ENST00000609741	NBPF26	-0.00171575	2.68555	0.336818	0.975839
ENST00000260058	CREBZF	-0.00164103	0.413761	0.336914	0.975921
ENST00000310343	ARHGAP32	-0.00115459	4.76716	0.336941	0.975921
ENST00000407006	RANGRF	-0.000550325	2.74513	0.336941	0.975921
ENST00000360537	PLAGL1	0.00195354	1.40742	0.33697	0.975921
ENST00000650110	UBE3A	0.00422136	-2.8198	0.337005	0.975921
ENST00000480708	SEC62	-0.000580619	4.6482	0.33702	0.975921
ENST00000452171	ACAA1	-0.0013226	1.97565	0.337032	0.975921
ENST00000423760	PHF14	0.00139157	2.34893	0.337033	0.975921
ENST00000650095	MSANTD2	-0.0021995	0.292951	0.337109	0.976021
ENST00000539144	NLRC5	-0.00273671	0.0464979	0.337118	0.976021
ENST00000679285	CIT	-0.00544	-3.61646	0.337159	0.976021
ENST00000514328	CAMK2D	-0.00152661	1.08753	0.337182	0.976021
ENST00000612899	TNFAIP3	-0.00153534	5.17793	0.337184	0.976021
ENST00000474864	NRM	0.00179068	0.615757	0.337264	0.976158
ENST00000550443	MYL6B	0.000819589	2.49341	0.337278	0.976158
ENST00000592643	H3-3B	-0.000874933	4.79573	0.337368	0.976351
ENST00000584336	CDK12	0.00142959	-0.0871092	0.337518	0.976718
ENST00000601358	TIMM50	0.00122749	2.06271	0.337602	0.976787
ENST00000509511	FGFR4	0.00332166	-0.889146	0.337604	0.976787
ENST00000383820	RPUSD3	-0.000751371	3.19377	0.337634	0.976787
ENST00000374616	HNRNPR	0.000726268	3.92344	0.337667	0.976787
ENST00000469669	EWSR1	0.00080087	4.75488	0.337737	0.976787
ENST00000262903	HACE1	-0.00165187	3.42416	0.337753	0.976787
ENST00000392357	GPS1	-0.00217566	1.2881	0.337765	0.976787
ENST00000602326	EIF4G3	-0.00700051	-3.33668	0.33782	0.976787
ENST00000531554	IFTAP	0.00135688	0.825064	0.337868	0.976787
ENST00000673352	ADK	-0.00164862	-0.223892	0.337914	0.976787
ENST00000596315	EMP3	-0.00092262	2.40791	0.337916	0.976787
ENST00000642603	TLR5	0.00341716	2.35952	0.337917	0.976787
ENST00000546918	TUBA1A	-0.00169928	0.238003	0.337942	0.976787
ENST00000681696	LRRK2	-0.00319794	0.39332	0.337957	0.976787
ENST00000406452	RMDN1	-0.00108842	4.99897	0.338007	0.976787
ENST00000531135	THYN1	0.00110224	-0.456568	0.338039	0.976787
ENST00000325094	TMEM33	-0.000858331	2.56784	0.338047	0.976787
ENST00000216254	ACO2	-0.000866165	6.52906	0.338057	0.976787
ENST00000436959	KNTC1	-0.00201329	-0.221624	0.338083	0.976787
ENST00000359543	EMP2	-0.00119111	9.64611	0.338088	0.976787
ENST00000257637	TMEM243	-0.0011526	4.27333	0.338161	0.976787
ENST00000433078	TMEM243	0.0011526	2.67055	0.338161	0.976787
ENST00000443430	POLR2J3	0.00179127	-0.365734	0.338202	0.976787
ENST00000334121	SREK1	0.000703945	4.84592	0.33822	0.976787
ENST00000513959	GTF2H2C	0.00251017	-1.22937	0.338243	0.976787
ENST00000543189	ATF7IP	0.00271335	0.110377	0.338253	0.976787
ENST00000503937	SEC31A	0.00173291	4.06541	0.338266	0.976787
ENST00000600625	GTPBP3	-0.00247396	0.0716138	0.338294	0.976787
ENST00000537540	SPRYD3	-0.000924043	0.817891	0.338327	0.976787
ENST00000301463	SPRYD3	0.000924043	6.05328	0.338327	0.976787
ENST00000477775	ATXN7L1	-0.000849703	0.138042	0.338335	0.976787
ENST00000446070	SYBU	0.00397716	-0.745727	0.338335	0.976787
ENST00000470046	PPP6R2	0.00147094	1.60168	0.338342	0.976787
ENST00000677982		0.00349667	-0.888032	0.338358	0.976787
ENST00000679196		-0.00349667	0.906544	0.338358	0.976787
ENST00000503111	PIGG	0.00137617	1.87134	0.338447	0.976964
ENST00000636027	EHMT1	0.0027921	-1.71319	0.338466	0.976964
ENST00000526421	BIRC3	0.00180169	4.89497	0.338567	0.977087
ENST00000464275	PDLIM2	0.00202624	-0.20424	0.338569	0.977087
ENST00000495528	VIM	-0.00167805	1.12099	0.338617	0.977087
ENST00000395344	MADD	-0.00190985	1.73813	0.338649	0.977087
ENST00000601440	ZNF626	0.00130148	2.31349	0.338696	0.977087
ENST00000591026	ZNF500	0.00107875	2.01595	0.338724	0.977087
ENST00000680083	P4HB	-0.00112016	5.51816	0.338736	0.977087
ENST00000453527	CTSB	-0.00116385	7.24219	0.338765	0.977087
ENST00000374773	PARD3	-0.00474609	-2.04728	0.338784	0.977087
ENST00000534313	SIPA1	0.0010765	5.23367	0.338786	0.977087
ENST00000331075	INPP5J	-0.00360595	1.4947	0.338788	0.977087
ENST00000412277	INPP5J	0.00360595	-2.23974	0.338788	0.977087
ENST00000215862	MORC2	-0.0019132	1.15208	0.338883	0.977293
ENST00000311111	RPL38	-0.00057442	5.26435	0.338969	0.977473
ENST00000595118	LTBP4	0.00143948	3.763	0.339028	0.977563
ENST00000554912	SLC25A29	-0.00115768	4.50571	0.339093	0.977563
ENST00000392121	MPZL1	0.00088763	6.1384	0.339095	0.977563
ENST00000522332	BMP1	-0.00171339	0.735911	0.339124	0.977563
ENST00000310144	PSMC5	-0.00110679	6.20245	0.339137	0.977563
ENST00000359774	WDSUB1	0.00178471	2.9416	0.339269	0.977563
ENST00000661105		0.000952926	0.870968	0.339281	0.977563
ENST00000294256	SYVN1	-0.000861558	4.52522	0.339299	0.977563
ENST00000548147	KANSL2	-0.00105678	1.39064	0.339318	0.977563
ENST00000678980	PABPC4	-0.00201622	0.810162	0.339324	0.977563
ENST00000526459	PUF60	-0.00229931	0.625482	0.339329	0.977563
ENST00000431948	COBL	0.00260284	2.32624	0.339338	0.977563
ENST00000412788	H19	-0.00278325	2.11544	0.33934	0.977563
ENST00000643692	PLEKHG1	0.00262546	-0.166065	0.339343	0.977563
ENST00000193403	ACTN1	-0.000738499	6.93592	0.339352	0.977563
ENST00000371661	PHPT1	-0.00128437	0.848212	0.339391	0.977563
ENST00000409539	INMT	-0.00501572	-1.69161	0.339443	0.977563
ENST00000013222	INMT	0.00501572	8.40718	0.339443	0.977563
ENST00000361234	RNF34	-0.00128948	4.03985	0.339466	0.977563
ENST00000540176	STAT1	-0.00213719	2.4736	0.339467	0.977563
ENST00000426150	SSBP3	-0.00454821	-3.5873	0.33955	0.977734
ENST00000530886	CSDE1	-0.00156528	4.12915	0.339583	0.977764
ENST00000329673	FBXL7	0.00118819	3.57752	0.33966	0.977849
ENST00000504595	FBXL7	-0.00118819	3.26905	0.33966	0.977849
ENST00000537806	ILK	0.00100214	1.55876	0.339735	0.977934
ENST00000623271	KIFC3	-0.00138492	1.42899	0.339736	0.977934
ENST00000391737	LILRA2	0.00131621	1.94482	0.33976	0.977936
ENST00000454490	ANKRD36BP2	0.00290635	-1.17922	0.339793	0.977965
ENST00000560417	MARK3	-0.0026589	0.274884	0.339822	0.977981
ENST00000483530	RAB3IP	0.00218916	1.60505	0.339891	0.978045
ENST00000649846	MSTO1	-0.00348019	-3.25349	0.33998	0.978045
ENST00000453089	ZC3H12C	-0.00346362	-2.28655	0.339989	0.978045
ENST00000278590	ZC3H12C	0.00346362	4.78411	0.339989	0.978045
ENST00000642734	ARHGAP26	0.00378804	-1.87484	0.340018	0.978045
ENST00000642438	SLC33A1	-0.00170757	0.191973	0.340048	0.978045
ENST00000333082	PSMF1	0.000737166	5.58669	0.340055	0.978045
ENST00000419872	PHYHD1	0.00194304	-0.962155	0.340065	0.978045
ENST00000358141	LRRC20	-0.00577085	-3.34953	0.340071	0.978045
ENST00000367826	HBS1L	0.00116494	4.04818	0.340107	0.978045
ENST00000301897	CCDC88B	0.00158285	1.69897	0.340136	0.978045
ENST00000404924	UBXN2A	-0.00165934	-0.774862	0.340179	0.978045
ENST00000482943	TIMM17A	-0.001071	0.966687	0.34018	0.978045
ENST00000367287	TIMM17A	0.001071	4.85743	0.34018	0.978045
ENST00000555982	PLEKHG3	-0.00282046	-0.524114	0.340195	0.978045
ENST00000570161	MGA	-0.00348113	2.69165	0.340308	0.978304
ENST00000353548	DIABLO	0.00141874	0.155888	0.340348	0.978304
ENST00000557026	NEK9	0.00204498	2.02881	0.340355	0.978304
ENST00000449987	RBM26	0.000926991	4.04622	0.340384	0.978322
ENST00000525428	CLNS1A	0.00066694	2.73426	0.340475	0.978385
ENST00000502534	RPL34	-0.00119557	0.482257	0.340493	0.978385
ENST00000423034	SEPTIN9	-0.000834163	5.32906	0.340513	0.978385
ENST00000407977	RNF43	-0.00366194	-0.554884	0.34052	0.978385
ENST00000638554	EPM2A	0.00415611	-1.32566	0.340523	0.978385
ENST00000451122	CAV1	-0.00133373	3.51155	0.340649	0.97868
ENST00000313080	RHBDF2	0.00352772	-2.38666	0.340717	0.978808
ENST00000434861	MFSD2A	-0.00233592	-0.29923	0.340828	0.979058
ENST00000306402	SORBS1	-0.00099606	4.29381	0.340903	0.979197
ENST00000518995	EIF3H	0.00259525	-0.815152	0.34093	0.979197
ENST00000677159	HGS	0.00250938	-2.11332	0.340946	0.979197
ENST00000602763	SFTA1P	0.00104902	2.07934	0.341017	0.979207
ENST00000526180	CRYAB	-0.00211446	0.877884	0.341038	0.979207
ENST00000314319	ARHGAP28	0.00215916	3.21672	0.341066	0.979207
ENST00000383472	ARHGAP28	-0.00215916	2.20074	0.341066	0.979207
ENST00000465897	YIPF1	-0.000764597	0.592129	0.341123	0.979207
ENST00000466048	USP54	0.00255263	-0.337299	0.341171	0.979207
ENST00000533261	JAML	0.0014202	1.35121	0.341176	0.979207
ENST00000391967	LAD1	-0.00154231	2.59432	0.341215	0.979207
ENST00000367313	LAD1	0.00154231	3.58261	0.341215	0.979207
ENST00000474304	CHI3L2	-0.00290775	0.328984	0.341222	0.979207
ENST00000495267	KMT2E	-0.00154296	1.57802	0.34125	0.979207
ENST00000260047	ANKRD42	0.00136862	1.13218	0.341251	0.979207
ENST00000422922	ST7	-0.002155	1.90941	0.341253	0.979207
ENST00000304511	TMEM126A	0.000718747	3.13372	0.341304	0.979217
ENST00000528105	TMEM126A	-0.000718747	1.09314	0.341304	0.979217
ENST00000614500	PARD3B	0.00349504	0.767142	0.34133	0.97922
ENST00000534585	MAF1	0.000566819	2.51841	0.34137	0.97922
ENST00000403687	RASGRP3	-0.00203022	2.87352	0.341375	0.97922
ENST00000272793	UBR3	-0.00145519	5.03205	0.341416	0.979271
ENST00000399489	HMGB1	0.000796582	3.24646	0.341529	0.979307
ENST00000257247	AHNAK	0.00120051	1.78151	0.341547	0.979307
ENST00000378024	AHNAK	-0.00120051	11.4591	0.341547	0.979307
ENST00000228936	ART4	-0.00220895	2.83731	0.341555	0.979307
ENST00000420600	ART4	0.00220895	-0.852253	0.341555	0.979307
ENST00000602216	RPL18A	0.00163472	-0.600446	0.341592	0.979307
ENST00000222247	RPL18A	-0.00163472	8.72603	0.341592	0.979307
ENST00000497931	ARMCX6	0.000517853	3.04048	0.341645	0.979344
ENST00000536502	ARL6IP4	0.00193377	0.22145	0.341652	0.979344
ENST00000589362	EPS8L1	0.00220116	-1.55355	0.341692	0.979392
ENST00000314583	HCLS1	0.000964657	6.56305	0.341748	0.979487
ENST00000413330	RPP30	-0.000620084	2.46776	0.341894	0.979811
ENST00000538716	TMUB2	0.00094227	1.67907	0.341908	0.979811
ENST00000342788	ERBB4	-0.00572972	-0.74781	0.341939	0.979831
ENST00000394074	NAE1	0.00336171	-3.32796	0.342011	0.979966
ENST00000479644	STK19	-0.00188357	-0.305839	0.342033	0.979966
ENST00000617346	RPL17	-0.000686967	4.04884	0.34217	0.980067
ENST00000582723	APCDD1	-0.00275648	-0.944957	0.342179	0.980067
ENST00000672282	ACSL4	-0.00203549	2.57903	0.342247	0.980067
ENST00000528302	SF3B2	-0.000999827	2.27869	0.342409	0.980067
ENST00000302392	TMEM42	-0.00101446	2.847	0.342435	0.980067
ENST00000477126	TMEM42	0.00101446	1.20067	0.342435	0.980067
ENST00000539563	LSAMP	-0.00289756	3.34168	0.342493	0.980067
ENST00000490035	LSAMP	0.00289756	4.93091	0.342493	0.980067
ENST00000455036	ZBTB10	0.00309431	4.67366	0.342499	0.980067
ENST00000303965	ARAP2	-0.00199286	5.82591	0.342559	0.980067
ENST00000513032	ARAP2	0.00199286	-0.509039	0.342559	0.980067
ENST00000359709	IFI16	0.00704696	-2.93391	0.342565	0.980067
ENST00000269298	SAT2	0.000860063	2.62141	0.34257	0.980067
ENST00000396331	LILRB1	-0.00171643	2.70341	0.342581	0.980067
ENST00000451522	TBC1D14	0.00198311	4.1558	0.342593	0.980067
ENST00000545509	ITFG2	0.00126211	-0.301774	0.342593	0.980067
ENST00000600880	RPL37A	0.00058885	5.98406	0.342595	0.980067
ENST00000531329	EIF3F	0.000699298	6.10676	0.342627	0.980067
ENST00000361505	PNP	0.00147303	5.31911	0.34263	0.980067
ENST00000672328	AIMP1	-0.00133747	2.46172	0.342633	0.980067
ENST00000591701	DNM2	-0.00128468	0.677619	0.342636	0.980067
ENST00000674046	CDKL5	-0.00201692	3.05016	0.342661	0.980067
ENST00000623535	CDKL5	0.00201692	4.93945	0.342661	0.980067
ENST00000466544	RNFT1	0.00123752	1.60762	0.342698	0.980067
ENST00000538695	AGER	-0.00177811	5.40311	0.342703	0.980067
ENST00000514121	SPOP	-0.0016154	1.63732	0.342725	0.980067
ENST00000410081	PREPL	-0.00221462	0.254163	0.342774	0.980067
ENST00000340545	MEIS2	0.00278669	-0.809304	0.34279	0.980067
ENST00000334583	CARMIL2	0.0033743	1.46738	0.342803	0.980067
ENST00000545661	CARMIL2	-0.0033743	-1.41894	0.342803	0.980067
ENST00000669422	LINC01278	0.00187661	-0.206124	0.342807	0.980067
ENST00000611683	ZRANB2	-0.00147868	0.519654	0.342816	0.980067
ENST00000598364	SYMPK	0.00579964	-3.14623	0.342902	0.980118
ENST00000620254	CYFIP2	0.00184225	5.29861	0.342985	0.980118
ENST00000440191	EIF4A2	0.000680249	6.37038	0.343052	0.980118
ENST00000399448	PTPN6	0.00107094	3.01913	0.343099	0.980118
ENST00000019019	FTSJ1	-0.00137373	1.12647	0.343099	0.980118
ENST00000413916	ZMIZ2	-0.00142722	3.8965	0.34314	0.980118
ENST00000650811	CCNYL1	-0.00241657	-1.19351	0.343144	0.980118
ENST00000530866	LTBP3	-0.00217559	2.76193	0.34315	0.980118
ENST00000257548	USP30	-0.00268912	3.82304	0.343153	0.980118
ENST00000479219	USP30	0.00268912	0.113452	0.343153	0.980118
ENST00000493209	GUK1	-0.00156516	0.733331	0.343155	0.980118
ENST00000489480	MTF2	0.00196536	-0.198715	0.343192	0.980118
ENST00000418829	NCOR2	0.00370552	-0.620998	0.343237	0.980118
ENST00000540691	KXD1	0.00148282	0.416276	0.343247	0.980118
ENST00000540972	PLEKHA5	0.00176567	-0.213114	0.343271	0.980118
ENST00000523606	MAT2B	0.00120583	0.277625	0.343333	0.980118
ENST00000485407	NHLRC3	0.00174689	-0.396643	0.343378	0.980118
ENST00000443698	IFT74	0.00657995	-3.58492	0.343401	0.980118
ENST00000601655	RPS16	-0.000872873	4.23362	0.343413	0.980118
ENST00000354204	KANSL3	0.000924871	4.24169	0.343418	0.980118
ENST00000506603	CMYA5	0.00153411	0.726209	0.343475	0.980118
ENST00000446378	CMYA5	-0.00153411	1.89459	0.343475	0.980118
ENST00000307849	NABP1	-0.00373929	-1.37457	0.343504	0.980118
ENST00000394085	SENP7	0.00160554	1.67919	0.343613	0.980118
ENST00000524926	BEST1	0.00205006	-0.928779	0.343685	0.980118
ENST00000341529	CDH5	0.000877067	7.94532	0.343689	0.980118
ENST00000325974	CCZ1	-0.00124143	4.46072	0.343702	0.980118
ENST00000359280	ADAM15	0.00164395	1.58573	0.343708	0.980118
ENST00000510991	PHYKPL	0.00192518	-0.748792	0.343714	0.980118
ENST00000461916	MRPS5	0.00103199	0.292847	0.343764	0.980118
ENST00000538721	PCYT2	-0.00128188	3.2807	0.343772	0.980118
ENST00000306534	ROBO4	0.00101334	6.75641	0.343798	0.980118
ENST00000409998	CALCRL	-0.00110532	6.83348	0.343849	0.980118
ENST00000555727	TEP1	-0.00210049	-0.601594	0.343904	0.980118
ENST00000605550	FXYD3	0.00224894	-0.574978	0.343911	0.980118
ENST00000434197	STARD3NL	-0.000904503	1.24204	0.34392	0.980118
ENST00000541960	GABARAPL1	-0.00111034	2.2652	0.343957	0.980118
ENST00000563794	MAN2C1	-0.00195901	0.0572776	0.343964	0.980118
ENST00000395556	FIGNL1	-0.00335502	-0.557054	0.343987	0.980118
ENST00000522167	ENPP2	0.00137692	3.86196	0.344028	0.980118
ENST00000409400	BIN1	-0.000703707	3.59401	0.344098	0.980118
ENST00000680719	P4HB	0.006047	-3.16999	0.344128	0.980118
ENST00000676667	XPO1	0.00380649	-0.769913	0.344151	0.980118
ENST00000568148	NFATC2IP	0.00161973	0.781598	0.344185	0.980118
ENST00000544336	PDCD2	0.00304488	-3.07352	0.344196	0.980118
ENST00000393605	ARAP1	-0.00389838	-1.97234	0.344216	0.980118
ENST00000347364	MKKS	0.000669535	1.97186	0.344232	0.980118
ENST00000257966	OS9	-0.000765017	6.74742	0.344283	0.980118
ENST00000489175	KCNE1	0.00290239	0.266354	0.344305	0.980118
ENST00000369315	CASP7	0.00187379	0.322849	0.344323	0.980118
ENST00000434494	PDIA3	0.000589344	8.284	0.344344	0.980118
ENST00000252711	NDUFA10	-0.00106807	3.30884	0.344353	0.980118
ENST00000381213	MIER3	0.00171403	1.91747	0.344396	0.980118
ENST00000532828	ZNF585B	0.00229002	4.00335	0.344401	0.980118
ENST00000527838	ZNF585B	-0.00229002	-1.50009	0.344401	0.980118
ENST00000477541	HLA-DMA	0.00088004	4.38579	0.34441	0.980118
ENST00000602574	COMMD3	0.00125316	0.806743	0.344439	0.980118
ENST00000212015	SIRT1	-0.00202166	4.60039	0.344455	0.980118
ENST00000678544	LAMC3	0.00264857	0.132621	0.344503	0.980118
ENST00000619501	MYO15B	-0.00216064	1.73136	0.344526	0.980118
ENST00000362026	SLC9B2	-0.00146375	0.439416	0.344606	0.980118
ENST00000433674	CAPN2	0.00410388	-2.17564	0.344635	0.980118
ENST00000406449	PVR	-0.00151689	0.559369	0.344656	0.980118
ENST00000646489	SGCE	-0.00281114	0.401026	0.344682	0.980118
ENST00000318186	WDFY3-AS2	0.00355745	-2.57702	0.34469	0.980118
ENST00000652490	WDFY3-AS2	-0.00355745	1.45926	0.34469	0.980118
ENST00000674516	LRSAM1	0.0023515	-0.552773	0.344701	0.980118
ENST00000317552	MID1	0.00192704	4.01221	0.344709	0.980118
ENST00000340308	SLC37A3	0.00216331	0.769191	0.344734	0.980118
ENST00000651709	CCDC115	-0.00132199	0.35176	0.344742	0.980118
ENST00000409208	FOXP4	-0.00125585	3.90792	0.344825	0.980118
ENST00000247665	PHPT1	0.000910542	5.01266	0.34483	0.980118
ENST00000343742	LRRK2	0.00274413	1.07129	0.344912	0.980118
ENST00000576601	CIITA	-0.00180387	0.27309	0.344921	0.980118
ENST00000344922	MIA3	-0.000579875	5.3709	0.344931	0.980118
ENST00000456970	ABCC6	-0.00331401	-1.92373	0.344941	0.980118
ENST00000597852	CD37	0.00162039	1.62454	0.344994	0.980118
ENST00000493293	LAMC2	-0.0012718	2.75188	0.344997	0.980118
ENST00000264144	LAMC2	0.0012718	6.67438	0.344997	0.980118
ENST00000409830	GULP1	0.000997664	3.08252	0.345008	0.980118
ENST00000465823	PPIL3	-0.00118372	0.421873	0.345023	0.980118
ENST00000266679	CPSF6	-0.00136558	2.37171	0.345187	0.980118
ENST00000368619	STK32C	-0.000846504	0.135678	0.345187	0.980118
ENST00000298630	STK32C	0.000846504	2.40558	0.345187	0.980118
ENST00000636933	PLCXD2	0.00145584	1.40272	0.345217	0.980118
ENST00000474484	PLCXD2	-0.00145584	0.341519	0.345217	0.980118
ENST00000477853	EMC1	0.000794717	4.92171	0.345247	0.980118
ENST00000307360	PCDHA10	0.00194408	0.383497	0.345248	0.980118
ENST00000562220	PCDHA10	-0.00194408	0.957182	0.345248	0.980118
ENST00000410092	SPIRE1	0.00125668	5.36186	0.345274	0.980118
ENST00000257435	NREP	0.00107231	5.04803	0.345286	0.980118
ENST00000379671	NREP	-0.00107231	2.03687	0.345286	0.980118
ENST00000357864	ZNF655	0.00341738	-1.47657	0.345349	0.980118
ENST00000636751	TCF4	-0.00496167	-1.25749	0.345373	0.980118
ENST00000314748	RECQL	-0.00183654	-0.400319	0.345391	0.980118
ENST00000473657	PHACTR3	0.003562	-1.13629	0.345441	0.980118
ENST00000311350	HERPUD2	-0.00201267	4.18901	0.345444	0.980118
ENST00000396081	HERPUD2	0.00201267	3.95564	0.345444	0.980118
ENST00000509158	RBPJ	-0.00201585	-0.0514567	0.345457	0.980118
ENST00000376148	NFKBIL1	0.000884878	2.85007	0.345466	0.980118
ENST00000619636	SLC35B2	-0.00200387	-0.121899	0.345472	0.980118
ENST00000462546	FAM221A	-0.00144601	1.17397	0.345484	0.980118
ENST00000354209	PRKAA1	-0.000922687	1.35784	0.345516	0.980118
ENST00000261206	ACSS3	-0.00138428	2.30715	0.345536	0.980118
ENST00000240731	ZNF211	0.00205084	2.30258	0.345549	0.980118
ENST00000429987	AGFG2	0.000736464	1.5287	0.345581	0.980118
ENST00000403028	DTWD1	0.000625933	3.12116	0.345594	0.980118
ENST00000489308	BTF3L4	0.000689563	1.76396	0.345606	0.980118
ENST00000552816	TSPAN31	-0.00201949	-0.612588	0.345625	0.980118
ENST00000426253	NIF3L1	-0.00221745	-0.374783	0.345661	0.980118
ENST00000252207	ZSCAN9	-0.00139996	2.06622	0.345681	0.980118
ENST00000404704	WIPI2	0.00280322	-3.40458	0.345689	0.980118
ENST00000352665	CFAP52	0.00569494	-1.53519	0.345713	0.980118
ENST00000396219	CFAP52	-0.00569494	-1.15935	0.345713	0.980118
ENST00000548167	TSPAN31	-0.00257338	-1.53733	0.345753	0.980118
ENST00000323303	MOB4	0.00089988	4.97756	0.345758	0.980118
ENST00000483391	CHIA	0.00247473	0.50138	0.345761	0.980118
ENST00000368006	DEDD	0.00168722	4.22962	0.345799	0.980118
ENST00000504691	PAM	0.000572128	4.91136	0.345806	0.980118
ENST00000589873	MALT1	0.00261382	-0.842725	0.345815	0.980118
ENST00000392474	CAMKK2	-0.0025083	1.09367	0.345842	0.980118
ENST00000405853	NR1H3	-0.00401908	-2.10145	0.345878	0.980118
ENST00000371600	NPDC1	-0.00151816	4.17072	0.34589	0.980118
ENST00000371601	NPDC1	0.00151816	4.56661	0.34589	0.980118
ENST00000314067	IFT43	0.00128956	3.43017	0.345924	0.980118
ENST00000329101	NFATC1	0.00597322	-2.47303	0.345966	0.980118
ENST00000430190	HIGD1A	-0.000984677	2.72545	0.34598	0.980118
ENST00000523699	CDK16	0.00166443	-0.500686	0.346068	0.980118
ENST00000649633	SP4	-0.00543701	-3.10307	0.346073	0.980118
ENST00000475863	PCGF1	0.000735843	1.0786	0.346096	0.980118
ENST00000221455	CLASRP	0.000994191	3.07854	0.346103	0.980118
ENST00000663803	CHROMR	-0.00109282	2.12118	0.346158	0.980118
ENST00000645538	ATP13A3	0.00172624	3.36638	0.3462	0.980118
ENST00000299626	ALG8	-0.00199477	3.43774	0.346204	0.980118
ENST00000254108	FUS	-0.000821815	6.55455	0.346234	0.980118
ENST00000590901	CXXC1	0.00127562	1.30495	0.346245	0.980118
ENST00000583043	RTTN	-0.00603431	-2.71745	0.346249	0.980118
ENST00000536481	ARHGEF17	0.00200849	0.28589	0.346284	0.980118
ENST00000535788	UBB	-0.00045376	6.57175	0.346286	0.980118
ENST00000678434	CAMLG	-0.00125361	0.975411	0.346295	0.980118
ENST00000361842	XAF1	0.000963424	5.70381	0.346306	0.980118
ENST00000373471	FNDC5	-0.00330262	-0.814719	0.346323	0.980118
ENST00000481487	FNDC5	0.00330262	-0.264496	0.346323	0.980118
ENST00000369776	TAZ	-0.00268988	-0.576376	0.346336	0.980118
ENST00000615575	FAM228B	0.00165611	0.450263	0.346364	0.980118
ENST00000269197	ASXL3	-0.00619676	-1.25682	0.346398	0.980118
ENST00000681521	ASXL3	0.00619676	-3.59894	0.346398	0.980118
ENST00000383083	PLSCR4	0.00122763	2.49485	0.346412	0.980118
ENST00000449779	GSAP	0.00133503	2.72898	0.346426	0.980118
ENST00000582070	RHEX	0.00135116	1.91972	0.346448	0.980118
ENST00000356798	ITGAL	-0.00129458	5.31314	0.346459	0.980118
ENST00000676654	TBK1	-0.00246078	-1.00062	0.346524	0.980118
ENST00000555375	STAT6	0.00173991	0.0284514	0.346551	0.980118
ENST00000373475	S100PBP	0.000683841	4.46987	0.346557	0.980118
ENST00000438906	ELN	-0.00305711	0.256763	0.346583	0.980118
ENST00000410024	COPS7B	-0.00141493	1.25987	0.346598	0.980118
ENST00000370857	MBNL3	-0.00115376	3.91373	0.346599	0.980118
ENST00000394311	MBNL3	0.00115376	3.28586	0.346599	0.980118
ENST00000435381	HSPH1	0.00242235	-0.474413	0.346603	0.980118
ENST00000506453	GRSF1	0.00332202	-2.07777	0.346615	0.980118
ENST00000380529	SERPINB6	-0.000861358	3.39896	0.34666	0.980118
ENST00000644397	PCDH15	-0.00445745	-1.22076	0.346663	0.980118
ENST00000373075	MEAF6	0.000515875	3.53853	0.346667	0.980118
ENST00000381414	TMC5	0.0064057	-3.00716	0.346677	0.980118
ENST00000265970	PIK3C2A	0.00110951	6.4885	0.346695	0.980118
ENST00000360357	ZNF461	0.00195055	-0.32837	0.346767	0.980255
ENST00000361936	MINDY1	-0.000817517	3.42209	0.34679	0.980255
ENST00000546799	GDF11	0.00178396	-1.16438	0.346855	0.980307
ENST00000257868	GDF11	-0.00178396	3.62966	0.346855	0.980307
ENST00000377386	TGOLN2	0.00060031	8.51868	0.346944	0.980493
ENST00000324379	PPIE	-0.000830021	3.64885	0.347009	0.980563
ENST00000438204	RPE	-0.00299647	-1.61297	0.347061	0.980563
ENST00000343882	FOXO3	-0.0039887	6.77217	0.347063	0.980563
ENST00000406360	FOXO3	0.0039887	1.25066	0.347063	0.980563
ENST00000472013	PPCS	-0.00132649	-0.326108	0.347175	0.980813
ENST00000527850	POLA2	0.0017166	0.470243	0.347257	0.980955
ENST00000612039	PYCR2	0.000898716	2.62926	0.347272	0.980955
ENST00000415708	FYTTD1	-0.00210806	0.894177	0.347392	0.981217
ENST00000423241	CFLAR	-0.000772362	5.06076	0.347425	0.981217
ENST00000466122	BACE2	0.000899225	4.01413	0.347435	0.981217
ENST00000374433	ZNF32	0.00159205	4.57571	0.347521	0.981274
ENST00000395797	ZNF32	-0.00159205	-0.604284	0.347521	0.981274
ENST00000351773	ZNF37A	-0.00145502	3.0659	0.347575	0.981274
ENST00000361085	ZNF37A	0.00145502	4.17334	0.347575	0.981274
ENST00000672957	ASCC1	0.00114585	3.08339	0.34766	0.981274
ENST00000645763	CTNNB1	-0.00308101	-1.28924	0.347667	0.981274
ENST00000446801	ZWILCH	-0.00163829	1.91552	0.347833	0.981274
ENST00000307897	ZWILCH	0.00163829	2.11284	0.347833	0.981274
ENST00000348831	ADARB1	0.000853408	4.62056	0.347841	0.981274
ENST00000431681	SMG1P1	0.00218709	1.57164	0.34785	0.981274
ENST00000397412	CRAMP1	-0.0044269	-1.85367	0.347858	0.981274
ENST00000293925	CRAMP1	0.0044269	5.18874	0.347858	0.981274
ENST00000644495	SLC11A2	0.00111178	4.67653	0.347898	0.981274
ENST00000456530	RPL15	-0.00147112	1.69008	0.347903	0.981274
ENST00000424930	ZNF419	0.00504384	-3.13911	0.347905	0.981274
ENST00000519449	RNF19A	-0.00155545	1.69556	0.347932	0.981274
ENST00000341084	RNF19A	0.00155545	6.50302	0.347932	0.981274
ENST00000357606	DNAJC14	-0.0013898	1.86311	0.347934	0.981274
ENST00000551123	SLC25A3	-0.00144736	0.381507	0.347959	0.981274
ENST00000676710	EEF1A1	0.000875987	11.4887	0.347965	0.981274
ENST00000648282	BIRC6	-0.00112023	2.86632	0.347993	0.981274
ENST00000258530	APPL2	-0.00169378	5.06698	0.348031	0.981274
ENST00000547790	APPL2	0.00169378	-0.999893	0.348031	0.981274
ENST00000464942	DIABLO	-0.000833984	4.28583	0.348036	0.981274
ENST00000424749	FAM47E	0.0013195	1.00875	0.34804	0.981274
ENST00000471240	DDIT4	0.00189698	1.84274	0.348097	0.9813
ENST00000548202	MARS1	0.00157911	-0.479536	0.348105	0.9813
ENST00000420244	FAM111A	-0.00187493	1.72665	0.34812	0.9813
ENST00000541873	RFXANK	-0.00101773	1.61155	0.34816	0.981347
ENST00000274599	ZNF300	-0.0024607	-0.177231	0.348204	0.981405
ENST00000678288	PARP1	-0.00345772	-2.91803	0.348256	0.981485
ENST00000296873	SEPTIN8	0.00124578	5.04453	0.348329	0.981561
ENST00000392232	ZNF181	-0.0011585	3.35974	0.34833	0.981561
ENST00000558012	PSTPIP1	-0.00175071	2.14195	0.348373	0.981599
ENST00000395619	ARSA	0.00172378	1.10389	0.348454	0.981599
ENST00000357248	SMARCA2	-0.0019577	2.9309	0.348457	0.981599
ENST00000342266	AKAP7	0.00148506	0.389553	0.348458	0.981599
ENST00000488968	FAM160B2	-0.00183064	-0.159622	0.34846	0.981599
ENST00000546047	SLC26A11	-0.00415563	-2.96784	0.348519	0.981632
ENST00000361193	SLC26A11	0.00415563	4.02533	0.348519	0.981632
ENST00000647959	VPS35	0.000482869	5.02556	0.348561	0.981685
ENST00000370321	RPL5	0.000623411	9.11886	0.348638	0.981695
ENST00000643314	SERPINB6	-0.000903882	3.20475	0.348673	0.981695
ENST00000395573	CNIH1	0.000769363	3.8335	0.348683	0.981695
ENST00000479421	YWHAB	-0.00140898	-0.787374	0.348706	0.981695
ENST00000470472	SFPQ	0.000867106	3.44684	0.348707	0.981695
ENST00000629992	PLCB1	0.00319743	-0.0267555	0.348716	0.981695
ENST00000347587	ALDH1A2	-0.00544038	-2.91853	0.348759	0.981695
ENST00000249750	ALDH1A2	0.00544038	3.86544	0.348759	0.981695
ENST00000356797	ARL4A	0.00122189	1.53814	0.348797	0.981695
ENST00000564258	ZFYVE19	-0.00162484	0.503496	0.348831	0.981695
ENST00000489041	MTHFD2	-0.00162201	2.89783	0.348861	0.981695
ENST00000368284	SEMA4A	-0.0020837	1.39631	0.348876	0.981695
ENST00000577543	TGIF1	-0.00152683	0.91588	0.348937	0.981695
ENST00000533364	EHBP1L1	0.00159629	0.25844	0.34905	0.981695
ENST00000280187	GPM6A	0.00176655	3.75046	0.349051	0.981695
ENST00000506894	GPM6A	-0.00176655	4.06465	0.349051	0.981695
ENST00000495841	CAV2	-0.00107219	2.29456	0.349093	0.981695
ENST00000446023	MGAT1	-0.0010251	2.33708	0.349127	0.981695
ENST00000440542	ERVMER34-1	-0.00297001	-1.17874	0.34913	0.981695
ENST00000443173	ERVMER34-1	0.00297001	-0.982442	0.34913	0.981695
ENST00000493981	CMAHP	0.00154622	0.410334	0.349132	0.981695
ENST00000614890	METTL26	0.00133523	-0.933413	0.349136	0.981695
ENST00000373242	SAR1A	-0.00117643	1.1559	0.349142	0.981695
ENST00000358550	SIPA1L1	0.00328183	-0.383611	0.349229	0.981695
ENST00000618490	RCAN3	0.00372605	-3.34591	0.34927	0.981695
ENST00000454579	ITPRID2	-0.00524219	-2.32949	0.34935	0.981695
ENST00000565833	AMZ2P1	0.000861695	0.408793	0.349351	0.981695
ENST00000413686	MEMO1	-0.0015826	-0.540109	0.349356	0.981695
ENST00000534599	RPL27A	-0.0020667	0.414163	0.34936	0.981695
ENST00000465413	ALCAM	0.0041439	-3.4726	0.34936	0.981695
ENST00000594216	RAB11B	-0.000801354	2.55273	0.349364	0.981695
ENST00000328024	RAB11B	0.000801354	6.0997	0.349364	0.981695
ENST00000468183	ATP6V0B	0.00208448	-0.628617	0.349377	0.981695
ENST00000417886	TP53I3	-0.00126988	-0.143453	0.349447	0.981695
ENST00000680045	AMMECR1L	0.00636027	-4.00308	0.349479	0.981695
ENST00000393274	DENND2C	-0.00287397	1.01034	0.349497	0.981695
ENST00000262177	DNAJB6	0.000485034	5.32923	0.3495	0.981695
ENST00000287543	MALSU1	0.000696742	1.77879	0.349566	0.981695
ENST00000659507	FAM13A-AS1	-0.00166821	1.77332	0.349601	0.981695
ENST00000418900	HIGD1A	-0.000726735	5.18876	0.349651	0.981695
ENST00000466681	MALSU1	-0.000681159	2.30268	0.349675	0.981695
ENST00000652648	RBMXL1	0.00218392	3.00751	0.349681	0.981695
ENST00000588724	KANK2	-0.00114754	2.32302	0.349693	0.981695
ENST00000368705	S100A16	-0.0015204	3.8732	0.349721	0.981695
ENST00000434568	ESS2	-0.000560275	2.22332	0.349726	0.981695
ENST00000678816	SYNCRIP	0.00380492	-0.834851	0.349728	0.981695
ENST00000377326	MEN1	-0.00566493	-2.63168	0.34976	0.981695
ENST00000288642	DTNB	0.00199693	1.74363	0.349789	0.981695
ENST00000395550	SLC26A6	0.00227263	0.868083	0.34979	0.981695
ENST00000345094	THUMPD3	0.000936583	3.37538	0.349809	0.981695
ENST00000602351	PPFIA3	-0.00160857	-0.211158	0.349825	0.981695
ENST00000372231	ANXA11	-0.000826482	4.08731	0.34983	0.981695
ENST00000477997	PQBP1	0.00182087	1.21772	0.349838	0.981695
ENST00000462627	KLF8	-0.00160482	0.853324	0.349841	0.981695
ENST00000676318	LRSAM1	-0.00311869	-1.28068	0.349915	0.981695
ENST00000392061	CEBPZOS	0.000537091	1.538	0.349926	0.981695
ENST00000402297	CEBPZOS	-0.000537091	4.56702	0.349926	0.981695
ENST00000369498	FUNDC2	-0.000444932	4.57829	0.349932	0.981695
ENST00000650070	CTPS1	-0.00124313	4.0138	0.349961	0.981695
ENST00000397145	ITIH5	-0.00135391	1.33876	0.349971	0.981695
ENST00000402574	MARK1	-0.00532293	-2.40578	0.350015	0.981752
ENST00000468428	RRBP1	0.00221687	2.09189	0.350082	0.981813
ENST00000449913	MARCHF6	-0.00202959	2.51749	0.350086	0.981813
ENST00000422459	PELATON	0.00274861	-1.49233	0.350107	0.981813
ENST00000414011	MRPL10	0.00156448	0.470217	0.350234	0.981966
ENST00000633109	LINC01002	0.0033358	-3.28065	0.35027	0.981966
ENST00000649325	PPIEL	0.00219257	-0.489578	0.350273	0.981966
ENST00000463900	AUP1	-0.000802544	3.29308	0.350304	0.981966
ENST00000373960	DES	0.00330688	7.04555	0.350327	0.981966
ENST00000669815	HOXA-AS2	-0.00164085	1.24576	0.350334	0.981966
ENST00000316084	RPS4X	0.00155824	9.48448	0.350392	0.981966
ENST00000498917	UBA6-AS1	0.00148271	-0.652113	0.350426	0.981966
ENST00000398831	PPIL2	-0.00154028	3.25177	0.350429	0.981966
ENST00000277746	NRBF2	-0.000935985	4.08162	0.350431	0.981966
ENST00000435510	NRBF2	0.000935985	1.4727	0.350431	0.981966
ENST00000425346	CYB561D2	-0.000931439	3.11339	0.350491	0.981966
ENST00000536727	CADM1	-0.00394075	-1.86861	0.350498	0.981966
ENST00000296380	EXO5	-0.00130383	0.324995	0.350499	0.981966
ENST00000371646	HSP90AB1	0.000747228	9.5691	0.350519	0.981966
ENST00000395245	RAB34	-0.000772852	4.40625	0.350543	0.981966
ENST00000647317	ASAH2B	-0.00362609	-0.364852	0.35056	0.981966
ENST00000379600	NHLRC3	-0.000809847	4.22012	0.350607	0.981994
ENST00000402799	MADD	0.00117088	4.36644	0.350631	0.981994
ENST00000247781	COL14A1	0.00155461	5.2246	0.350651	0.981994
ENST00000678036	GBF1	-0.00528783	-1.77193	0.350664	0.981994
ENST00000498498	DALRD3	0.00171592	-0.444704	0.350691	0.982006
ENST00000280330	ATPSCKMT	0.00152765	0.707523	0.350789	0.982083
ENST00000411594	BRD8	-0.00107716	3.85583	0.350791	0.982083
ENST00000478742	CHI3L1	0.00298199	-0.503301	0.350807	0.982083
ENST00000407982	STRBP	-0.00273361	-0.580882	0.350813	0.982083
ENST00000493944	ZDHHC4	0.00160488	0.238382	0.350851	0.98209
ENST00000502904	HNRNPH1	0.000865337	4.40278	0.350913	0.98209
ENST00000393958	PC	0.00284545	2.83442	0.350918	0.98209
ENST00000398344	DDT	0.00355223	-0.62811	0.350947	0.98209
ENST00000322843	B4GALNT3	-0.00209961	0.659419	0.350954	0.98209
ENST00000469090	CORO6	0.00302882	-1.94357	0.350956	0.98209
ENST00000274606	NHP2	0.00078203	4.63	0.350999	0.982146
ENST00000577840	CUEDC1	-0.00140222	0.824801	0.351111	0.982394
ENST00000246071	SNRPB2	-0.000597923	2.63381	0.351142	0.982415
ENST00000539595	TRPT1	-0.0018855	-0.970289	0.351228	0.982566
ENST00000635944	ASAH1	0.00814544	-2.74936	0.351293	0.982566
ENST00000458715	COL16A1	-0.00136813	1.74722	0.351334	0.982566
ENST00000439741	MTMR11	-0.0015502	3.06508	0.351338	0.982566
ENST00000428336	TSPO	-0.00199392	-0.362983	0.351353	0.982566
ENST00000485198	ACAD11	0.00436621	-1.87384	0.351377	0.982566
ENST00000333003	NR2C1	-0.000913923	3.85187	0.351385	0.982566
ENST00000534811	MAF1	0.000968232	-0.354327	0.351433	0.982566
ENST00000397406	TSPAN4	-0.000713769	5.04723	0.351439	0.982566
ENST00000452087	NUCB1	-0.00499914	-3.27704	0.351443	0.982566
ENST00000357783	PHTF1	-0.00195686	0.6292	0.351475	0.982566
ENST00000676682	GBF1	-0.00541649	-1.74809	0.351478	0.982566
ENST00000324210	MBNL1	-0.00102662	6.33873	0.351529	0.982639
ENST00000454323	CUL3	0.00402116	-3.35605	0.351551	0.982639
ENST00000382151	PISD	-0.00173141	1.80078	0.351587	0.982674
ENST00000478157	IFT57	-0.00115209	3.35937	0.351735	0.983024
ENST00000380991	FKBP1B	0.00116628	0.913606	0.351851	0.983074
ENST00000461974	FN1	0.00369291	1.49365	0.351916	0.983074
ENST00000394073	STAMBP	-0.00557059	-3.92151	0.351926	0.983074
ENST00000441438	SYNE2	0.002392	2.40481	0.351929	0.983074
ENST00000622663	SASH1	-0.00199711	-0.504764	0.351933	0.983074
ENST00000678171	TMPRSS2	-0.0051901	-2.28005	0.351955	0.983074
ENST00000359285	SH2B1	0.00143985	4.00971	0.351987	0.983074
ENST00000354989	ENTPD6	-0.000743151	3.94199	0.352011	0.983074
ENST00000639335	HADH	0.00136801	0.811565	0.352013	0.983074
ENST00000261292	LIPG	-0.00187671	0.961357	0.352057	0.983074
ENST00000392834	DPAGT1	0.00094289	1.51067	0.352072	0.983074
ENST00000393913	EVA1A	-0.000889114	3.79062	0.352077	0.983074
ENST00000465044	HSPBAP1	-0.000898428	0.584321	0.352101	0.983074
ENST00000366581	HEATR1	0.00123075	2.97464	0.352105	0.983074
ENST00000366582	HEATR1	-0.00123075	4.68764	0.352105	0.983074
ENST00000481218	OXA1L	0.00119203	2.53769	0.352166	0.983102
ENST00000540579	CES4A	0.00276906	-0.678167	0.352244	0.983102
ENST00000329271	GRPEL2	0.00185812	4.17956	0.352357	0.983102
ENST00000507562	GRPEL2	-0.00185812	0.573812	0.352357	0.983102
ENST00000648795	DCLRE1B	-0.00203153	-0.496281	0.352373	0.983102
ENST00000650450	DCLRE1B	0.00203153	3.43223	0.352373	0.983102
ENST00000579853	CDK5RAP3	-0.0030709	-0.70513	0.352377	0.983102
ENST00000479136	GSDMB	0.00155289	1.13186	0.352393	0.983102
ENST00000592375	EPOR	-0.00240537	-0.470243	0.352431	0.983102
ENST00000408919	SH3BP5	-0.00169541	2.24876	0.352489	0.983102
ENST00000378251	LRRC47	0.000805761	5.29306	0.352542	0.983102
ENST00000462356	LRRC47	-0.000805761	0.753449	0.352542	0.983102
ENST00000367478	TPR	-0.00127274	7.07377	0.352548	0.983102
ENST00000467810	TPR	0.00127274	0.314288	0.352548	0.983102
ENST00000428931	UBAP2L	-0.000754605	5.3807	0.352593	0.983102
ENST00000415380	SCARB1	0.0019822	1.57037	0.352594	0.983102
ENST00000673381	AIMP1	-0.00370682	-2.20734	0.352598	0.983102
ENST00000553957	HECTD1	-0.00128559	3.74597	0.352644	0.983102
ENST00000565438	RBMX	-0.00359222	-2.12824	0.352646	0.983102
ENST00000247001	SUGP1	-0.00139093	2.94957	0.352706	0.983102
ENST00000375299	UPF3A	-0.000757922	3.52961	0.352752	0.983102
ENST00000369077	MCMBP	-0.000767896	4.95419	0.352783	0.983102
ENST00000648817	DNAJC21	-0.000683716	4.48024	0.352812	0.983102
ENST00000511345	GAK	0.00138356	1.23958	0.352833	0.983102
ENST00000400721	ARHGDIA	-0.000834508	2.61294	0.352838	0.983102
ENST00000354488	DDRGK1	-0.000775889	5.09293	0.352844	0.983102
ENST00000589634	SMAD7	-0.0019781	-0.5239	0.352852	0.983102
ENST00000431845	ZBTB22	0.00309638	4.83008	0.352863	0.983102
ENST00000418724	ZBTB22	-0.00309638	-1.78494	0.352863	0.983102
ENST00000317502	MTG1	0.000922772	2.60782	0.35289	0.983102
ENST00000448299	ZNF669	0.00144248	2.19417	0.352935	0.983102
ENST00000343381	ZNF669	-0.00144248	-0.883712	0.352935	0.983102
ENST00000489994	IFRD1	0.00160929	1.78448	0.352979	0.983102
ENST00000620073	HSP90AB1	-0.00192963	-0.7703	0.353018	0.983102
ENST00000395023	TCF7	0.00255862	2.11565	0.353035	0.983102
ENST00000595223	KHSRP	0.00307337	-1.04497	0.353079	0.983102
ENST00000559717	MAN2A2	-0.00165792	5.13607	0.353102	0.983102
ENST00000382998	CTIF	-0.00077635	3.09837	0.353106	0.983102
ENST00000674817	MFN2	-0.00310184	-1.00815	0.353115	0.983102
ENST00000649937	MED13L	0.00120093	3.47313	0.353127	0.983102
ENST00000525643	IL32	0.00071682	5.11508	0.353166	0.983102
ENST00000461483	CFB	-0.00187162	0.405169	0.353172	0.983102
ENST00000679973	TBC1D20	0.00515916	-2.56718	0.353185	0.983102
ENST00000335757	SLC44A2	-0.000761402	6.83627	0.353202	0.983102
ENST00000596426	CD37	-0.00133659	2.92711	0.353209	0.983102
ENST00000520105	PTP4A3	-0.00340675	0.64584	0.353226	0.983102
ENST00000309703	AP1AR	0.000691869	3.14784	0.353239	0.983102
ENST00000420886	SBNO1	0.00936966	-2.63651	0.353242	0.983102
ENST00000263094	ABCA7	-0.00122036	3.63354	0.353321	0.983192
ENST00000449662	ICAM2	0.000793663	3.98017	0.353384	0.983192
ENST00000522771	MEG3	-0.00213792	1.07623	0.353398	0.983192
ENST00000330430	RCAN2	0.0024132	1.04589	0.353412	0.983192
ENST00000437425	SGCE	0.00175777	2.43404	0.353445	0.983192
ENST00000567169	ZNF423	-0.00611354	-3.16488	0.353454	0.983192
ENST00000272252	GALM	0.00117389	4.70299	0.353462	0.983192
ENST00000427858	GALM	-0.00117389	-0.146245	0.353462	0.983192
ENST00000346623	ALDH1A3	0.00470076	-1.15597	0.353571	0.983329
ENST00000329841	ALDH1A3	-0.00470076	4.48983	0.353571	0.983329
ENST00000305798	TSPAN5	0.00303886	3.58241	0.353625	0.983329
ENST00000508798	TSPAN5	-0.00303886	-1.40558	0.353625	0.983329
ENST00000592783	GRN	-0.00156562	0.803568	0.353628	0.983329
ENST00000651623	H2AZ1	-0.000617041	2.30347	0.353654	0.983335
ENST00000460675	COMMD6	-0.00101583	1.8715	0.35369	0.983353
ENST00000356107	TJP1	-0.0046233	-1.92376	0.353731	0.983353
ENST00000425602	LINC00894	-0.00317291	-0.0545253	0.35376	0.983353
ENST00000671125	LINC00894	0.00317291	-1.03481	0.35376	0.983353
ENST00000377532	PER3	-0.00230276	3.87681	0.353778	0.983353
ENST00000353364	USP15	0.000797755	3.30135	0.353804	0.983361
ENST00000672265	BCOR	0.00384191	-1.60824	0.353894	0.983545
ENST00000645574	DDX3X	0.00409557	-0.561034	0.353966	0.983675
ENST00000482370	RPL11	-0.00145331	0.425742	0.353988	0.983675
ENST00000368614	LRRC27	-0.00197849	0.467026	0.354074	0.983777
ENST00000673708	DAG1	-0.00236594	0.628268	0.354085	0.983777
ENST00000281182	ACAD8	-0.000859597	3.76911	0.35412	0.983777
ENST00000542255	ACADVL	0.00284239	-0.658904	0.354163	0.983777
ENST00000392610	RAB37	-0.00415506	-1.61682	0.354214	0.983777
ENST00000605244	FAM214B	-0.00516167	-2.66336	0.354248	0.983777
ENST00000409401	DIS3L2	-0.00125265	-0.563661	0.354279	0.983777
ENST00000475010	MKRN1	0.00125704	2.30954	0.354289	0.983777
ENST00000612333	TMEM14B	-0.000828525	1.23358	0.354325	0.983777
ENST00000618865	SEMA3B	-0.00116259	4.39374	0.354334	0.983777
ENST00000663743	SFTA1P	-0.0019109	-0.512558	0.354389	0.983777
ENST00000596638	SIN3B	-0.0013327	0.399419	0.354425	0.983777
ENST00000328867	CAPN12	-0.00342712	-1.74922	0.354427	0.983777
ENST00000375408	ARHGEF10L	-0.000742898	4.4718	0.354463	0.983777
ENST00000378288	TP73	-0.00559306	-2.67897	0.354488	0.983777
ENST00000378295	TP73	0.00559306	-2.17072	0.354488	0.983777
ENST00000559420	GLCE	0.00318704	-0.136976	0.354492	0.983777
ENST00000412866	VSIG4	0.00116224	4.27737	0.354501	0.983777
ENST00000598717	LTBP4	-0.00391794	-0.440154	0.354503	0.983777
ENST00000406861	SPATA6L	0.00267093	-1.59878	0.354508	0.983777
ENST00000575168	CXCL16	-0.00167692	0.493444	0.354517	0.983777
ENST00000396634	HLA-A	-0.00154463	2.83128	0.35458	0.983885
ENST00000588831	LRFN3	0.00110102	2.19477	0.354641	0.983896
ENST00000246529	LRFN3	-0.00110102	1.07572	0.354641	0.983896
ENST00000393845	CFAP44	0.0020133	3.01791	0.354681	0.983896
ENST00000555650	NDRG2	0.00244539	-0.408784	0.354686	0.983896
ENST00000609263	MGST3	-0.00128123	0.830447	0.354701	0.983896
ENST00000648328	GTF2H5	0.000609319	2.20207	0.354766	0.983915
ENST00000607778	GTF2H5	-0.000609319	3.64596	0.354766	0.983915
ENST00000206451	PSME1	-0.00053716	7.07148	0.35478	0.983915
ENST00000648042	TJP2	0.00150004	4.08768	0.354802	0.983915
ENST00000676489	ADAM9	-0.00237655	0.148486	0.354849	0.983979
ENST00000297848	COL14A1	-0.00147611	6.33756	0.354993	0.984314
ENST00000565975	SPNS1	-0.00191037	0.2565	0.35509	0.984517
ENST00000398080	SCML1	0.00194871	1.00876	0.355138	0.984586
ENST00000672341	AIMP1	0.00294112	-1.37694	0.355204	0.984648
ENST00000011473	SYPL1	-0.00215983	-1.5795	0.355207	0.984648
ENST00000262394	WSB1	0.00103837	4.02783	0.355269	0.984703
ENST00000597849	DPP9	-0.00147151	1.17877	0.355274	0.984703
ENST00000303143	COL8A2	0.0037115	3.14976	0.355415	0.984725
ENST00000397799	COL8A2	-0.0037115	2.36315	0.355415	0.984725
ENST00000250237	QTRT1	-0.00132229	3.31262	0.355417	0.984725
ENST00000512507	MACROH2A1	-0.000739995	4.08875	0.355422	0.984725
ENST00000422318	NT5DC2	-0.00110733	5.10957	0.355428	0.984725
ENST00000351578	FYB1	0.00213918	3.59729	0.355448	0.984725
ENST00000554929	SRSF5	0.0019064	0.77725	0.355458	0.984725
ENST00000518529	SFTA3	-0.000787909	4.36516	0.35547	0.984725
ENST00000414820	FAHD2B	-0.00123474	2.23447	0.355503	0.98475
ENST00000294742	ARPC5	-0.000491752	6.52944	0.355678	0.98517
ENST00000655116	SNHG5	0.00255008	-0.838685	0.355719	0.985218
ENST00000649814	EIF2B5	0.00196027	0.222619	0.355824	0.985277
ENST00000268676	DEF8	0.00152797	0.0971751	0.355827	0.985277
ENST00000578189	NOTCH2NLC	-0.0012721	3.40295	0.355834	0.985277
ENST00000650865	NOTCH2NLC	0.0012721	2.37359	0.355834	0.985277
ENST00000476196	GNAS	-0.00105388	3.02601	0.35587	0.985311
ENST00000471207	SACM1L	0.00193722	-0.727492	0.355899	0.985325
ENST00000417689	CES2	-0.000589376	4.35726	0.356015	0.985539
ENST00000651302	NOP56	-0.00151297	0.573832	0.356025	0.985539
ENST00000615855	TBL3	-0.001732	-0.0105076	0.356047	0.985539
ENST00000504612	ATP2C1	0.00204671	3.43245	0.356077	0.985554
ENST00000572192	CAMTA2	0.00171484	0.000631416	0.356099	0.985554
ENST00000337623	EDRF1	-0.00246812	1.18296	0.356143	0.985612
ENST00000355371	SHTN1	-0.00188225	1.82209	0.356269	0.985873
ENST00000653193		0.00423006	-3.17908	0.356355	0.985873
ENST00000543721	LMO3	0.00213366	-0.0343381	0.356357	0.985873
ENST00000331886	DGKA	-0.00115468	3.94112	0.356361	0.985873
ENST00000428210	XPO1	0.00251112	0.935554	0.356363	0.985873
ENST00000513137	SEMA6A	0.00172891	2.13437	0.356391	0.985873
ENST00000462591	AP4B1	0.00171694	-0.29324	0.356403	0.985873
ENST00000327283	PTPN2	0.000799025	4.08715	0.356449	0.985873
ENST00000475474	SEPTIN2	-0.00143029	1.5327	0.356535	0.985873
ENST00000396926	AP3M2	-0.00184477	4.50099	0.35654	0.985873
ENST00000518421	AP3M2	0.00184477	-0.99162	0.35654	0.985873
ENST00000399492	CD27-AS1	0.00118296	0.531718	0.356552	0.985873
ENST00000445203	ZGRF1	0.00428077	-3.28253	0.356561	0.985873
ENST00000538197	CPEB2	-0.0023119	0.304387	0.356567	0.985873
ENST00000360779	SDCBP2	-0.00268481	1.65257	0.356621	0.985957
ENST00000532639	PHLDB1	-0.00248146	-0.664462	0.356656	0.985987
ENST00000679331	CD9	-0.00179101	1.38558	0.356695	0.986032
ENST00000447221	SNHG7	0.00137559	0.676393	0.356748	0.986113
ENST00000468734	KLHL6	-0.0025281	0.289656	0.356887	0.986406
ENST00000533910	CHKA	-0.00111398	-0.322585	0.356901	0.986406
ENST00000423947	ANO6	-0.00172924	2.58808	0.356985	0.986515
ENST00000461591	U2SURP	-0.00132829	0.807459	0.357031	0.986515
ENST00000505306	ITGA3	-0.00137877	1.49697	0.357063	0.986515
ENST00000243498	EXOSC9	0.00084197	3.74067	0.357101	0.986515
ENST00000372433	HYI	0.00164246	0.659023	0.357122	0.986515
ENST00000310974	DPY19L1	0.00450272	-0.985495	0.357178	0.986515
ENST00000638088	DPY19L1	-0.00450272	5.2083	0.357178	0.986515
ENST00000484563	PSMA5	0.00141061	-0.142446	0.357179	0.986515
ENST00000413473	TTC39A	-0.00304712	1.23725	0.357196	0.986515
ENST00000370021	PRPF38B	0.000601941	4.87869	0.3572	0.986515
ENST00000518836	EBF1	-0.00523158	-2.58598	0.3572	0.986515
ENST00000263083	DPH1	0.00218859	0.998758	0.357248	0.986584
ENST00000548411	BICD1	0.00130266	3.09537	0.357317	0.986642
ENST00000649144	ITPR1	0.00137407	3.66419	0.357379	0.986642
ENST00000530928	MUS81	0.00150976	0.475303	0.357394	0.986642
ENST00000594999	MRPL34	0.00145002	0.682886	0.35743	0.986642
ENST00000283627	FBXL2	-0.00206293	1.03773	0.357442	0.986642
ENST00000488537	TXNIP	0.00136438	3.30825	0.357447	0.986642
ENST00000563934	DCUN1D3	-0.00239251	0.0162561	0.357496	0.986642
ENST00000324344	DCUN1D3	0.00239251	4.69861	0.357496	0.986642
ENST00000359337	PLXNB2	-0.000997549	7.03005	0.357497	0.986642
ENST00000361757	SBNO2	-0.00114462	4.90354	0.357549	0.986642
ENST00000483681	DNASE1L3	0.00320182	-0.461698	0.35755	0.986642
ENST00000554364	MAPK1IP1L	-0.00135083	0.0340585	0.357558	0.986642
ENST00000523235	FADS2	-0.00158037	0.356743	0.357576	0.986642
ENST00000012443	PPP5C	-0.000985534	5.40633	0.357622	0.986661
ENST00000359333	TMEM139	-0.00130546	1.66554	0.35763	0.986661
ENST00000423302	IRAG1	-0.00133459	4.33538	0.357656	0.98667
ENST00000454023	ABI2	-0.00136255	-0.00351424	0.357696	0.986714
ENST00000263121	SMARCB1	0.00112113	1.0684	0.357797	0.986928
ENST00000486500	CALM3	0.00280979	-1.99708	0.357892	0.987051
ENST00000395856	NCOA1	0.00205104	2.47891	0.357909	0.987051
ENST00000346330	UBE2A	-0.00103172	0.20072	0.357912	0.987051
ENST00000358344	HNRNPAB	0.00231193	5.45409	0.357985	0.987187
ENST00000485253	CRYBG3	0.00175289	0.231153	0.358087	0.987338
ENST00000389622	CRYBG3	-0.00175289	5.93069	0.358087	0.987338
ENST00000273588	AMT	0.00285803	0.0593834	0.358163	0.987412
ENST00000354547	COL13A1	-0.00418585	-2.78594	0.358195	0.987412
ENST00000258607	CKAP2	0.0027989	2.76625	0.358218	0.987412
ENST00000378037	CKAP2	-0.0027989	1.18643	0.358218	0.987412
ENST00000431508	ANKHD1	0.00145465	3.92595	0.358232	0.987412
ENST00000479945	PDHB	0.00147321	-0.494102	0.358278	0.987467
ENST00000544292	PARD3	0.00193476	0.928226	0.358299	0.987467
ENST00000395953	YWHAZ	-0.00204221	1.25644	0.358323	0.987469
ENST00000264784	SLC2A9	-0.00103787	2.78885	0.358375	0.987482
ENST00000512342	SLC2A9	0.00103787	-0.208365	0.358375	0.987482
ENST00000445699	ING3	0.0016119	-0.678687	0.358415	0.987528
ENST00000554573	RALGAPA1	0.0017131	2.66021	0.358463	0.987594
ENST00000395678	TYMP	-0.00121311	3.25033	0.358513	0.987667
ENST00000530788	MSANTD4	-0.000815963	0.242314	0.358615	0.987741
ENST00000301919	MSANTD4	0.000815963	4.07321	0.358615	0.987741
ENST00000265732	RBM48	-0.000636642	2.45627	0.358634	0.987741
ENST00000481551	RBM48	0.000636642	2.59211	0.358634	0.987741
ENST00000651246	CHN1	-0.00176336	0.997135	0.358766	0.987763
ENST00000552002	CHURC1	0.00237263	-1.60723	0.358796	0.987763
ENST00000506524	TCERG1	0.000906423	3.19049	0.358867	0.987763
ENST00000375784	CLIC1	-0.0013718	7.75917	0.358882	0.987763
ENST00000389879	CCNK	0.000858517	4.70623	0.35897	0.987763
ENST00000619381	ALKBH2	-0.00102682	-0.312383	0.358983	0.987763
ENST00000376983	ELK1	-0.000906114	3.69953	0.358998	0.987763
ENST00000247161	ELK1	0.000906114	3.14287	0.358998	0.987763
ENST00000497621	ST3GAL6	-0.00486879	-2.5137	0.359032	0.987763
ENST00000639716	KCNMA1	-0.00247156	0.306728	0.359051	0.987763
ENST00000476538	APH1A	-0.000987377	0.168847	0.359069	0.987763
ENST00000378495	UNC13B	-0.00130003	7.01695	0.359081	0.987763
ENST00000522161	DECR1	-0.000905757	0.968391	0.359093	0.987763
ENST00000589970	DMAC2	-0.00255373	-0.579402	0.359107	0.987763
ENST00000609170	ADIRF-AS1	0.00113902	2.49108	0.359109	0.987763
ENST00000366669	COG2	0.000988414	4.57399	0.359112	0.987763
ENST00000579774	GJA5	0.00238631	1.39003	0.359192	0.987763
ENST00000621517	GJA5	-0.00238631	6.55117	0.359192	0.987763
ENST00000618403	DHRS11	-0.00140117	1.48858	0.359231	0.987763
ENST00000610443	DHRS11	0.00140117	-0.392748	0.359231	0.987763
ENST00000428575	XRCC6	-0.00177907	0.97184	0.359278	0.987763
ENST00000396496	CCDC125	0.00114211	3.29711	0.359279	0.987763
ENST00000652236	TTC7A	-0.00467974	-1.28485	0.359279	0.987763
ENST00000266031	HYAL1	-0.0010428	3.74111	0.359312	0.987763
ENST00000360415	CRCP	-0.00132847	0.43747	0.359322	0.987763
ENST00000479029	PHF1	0.00187311	-0.535505	0.359347	0.987763
