## Supplementary tables for "Lung transcriptomics of radiologic emphysema reveal barrier function impairment and macrophage M1-M2 imbalance" (part 3 of 3)

### Sheet: TableE5-DIU_primary (continued)
Table E5. Differential isoform usage results. Emphysema was quantified using Hounsfield units at the 15th percentile of CT density histogram at full inspiration. A negative logFC value indicates an upregulated isoform, and a positive logFC value indicates a downregulated isoform. logFC = log fold change (isoform usage change per Hounsfield unit). Some gene names are missing because the Ensembl Transcript ID does not map to a HUGO gene symbol.
ENST00000256442	CCNB1	0.00175052	1.22391	0.359353	0.987763
ENST00000506572	CCNB1	-0.00175052	0.452906	0.359353	0.987763
ENST00000317905	RECQL5	-0.000868357	3.53679	0.35937	0.987763
ENST00000491431	ZNF786	0.00191846	1.13401	0.359401	0.987763
ENST00000316286	ZNF786	-0.00191846	1.0752	0.359401	0.987763
ENST00000409774	GPATCH11	-0.00395384	1.78035	0.359436	0.987763
ENST00000468255	CSNK2B	-0.000934912	1.77135	0.359443	0.987763
ENST00000544681	C12orf57	-0.00101449	0.694171	0.359449	0.987763
ENST00000679751	DIMT1	0.00225565	0.593374	0.359467	0.987763
ENST00000486241	YWHAE	-0.00217079	-0.818442	0.359607	0.988015
ENST00000671858	ABHD12	0.00169361	0.450059	0.359632	0.988015
ENST00000431149	PIGL	-0.0014803	-0.397214	0.359684	0.988015
ENST00000431357	USP4	0.000712108	1.81398	0.359727	0.988015
ENST00000485400	MMS19	0.00226761	-0.604928	0.359752	0.988015
ENST00000562556	BCAR1	-0.00244671	-0.508503	0.359787	0.988015
ENST00000657841	NBR2	0.00121008	1.50633	0.359809	0.988015
ENST00000460115	NBR2	-0.00121008	-0.0727689	0.359809	0.988015
ENST00000493568	PIK3CB	-0.00389008	-2.54458	0.359811	0.988015
ENST00000484975	ACOT8	0.00239235	-1.52474	0.359812	0.988015
ENST00000593152	ATP5F1A	-0.00361267	-2.09056	0.359836	0.988015
ENST00000479914	IP6K2	-0.00197864	-0.73132	0.359847	0.988015
ENST00000288757	C12orf43	0.000846148	1.73148	0.35989	0.988015
ENST00000263256	DESI1	0.000791336	5.20047	0.359913	0.988015
ENST00000463886	DESI1	-0.000791336	0.457817	0.359913	0.988015
ENST00000329967	SIVA1	0.000821624	4.43436	0.359954	0.988063
ENST00000616053	TCF4	-0.00555923	-1.52501	0.360005	0.988139
ENST00000481169	CP	-0.0030679	-0.476565	0.360043	0.988178
ENST00000588934	EIF3K	-0.00291864	-2.48308	0.360105	0.988283
ENST00000318493	MET	-0.00370781	-1.07723	0.360168	0.988323
ENST00000397752	MET	0.00370781	6.36691	0.360168	0.988323
ENST00000530438	DENND2B	0.00169489	-0.468315	0.360215	0.988323
ENST00000478641	INTS11	0.00135889	1.02837	0.360219	0.988323
ENST00000430804	LRRK2	-0.00563727	-1.231	0.360255	0.988323
ENST00000249601	ARHGAP22	0.00252923	-0.955715	0.360261	0.988323
ENST00000655540	SNHG29	0.00190789	-0.228386	0.360296	0.988355
ENST00000644388	SERPINB6	0.00243967	-1.3275	0.360348	0.988414
ENST00000264827	HOOK2	0.000996146	3.64117	0.360385	0.988414
ENST00000358869	FAM114A1	0.000965885	5.46039	0.3604	0.988414
ENST00000435817	FCHSD1	-0.00105658	3.31539	0.360434	0.988414
ENST00000416970	SNHG7	-0.00107289	2.36962	0.360437	0.988414
ENST00000409252	SH3D19	0.00101383	5.55406	0.36049	0.988414
ENST00000489671	TFDP2	-0.0018566	4.78668	0.360501	0.988414
ENST00000354831	NRDC	-0.00128139	3.21447	0.360507	0.988414
ENST00000255613	KMT5C	0.00113154	1.81167	0.360551	0.988471
ENST00000492936	ACAP3	-0.00123266	2.83977	0.360591	0.988515
ENST00000344836	USP7	0.00150939	5.5941	0.360657	0.988547
ENST00000640804	MED17	-0.00195362	0.484029	0.360666	0.988547
ENST00000335007	PPP1CC	-0.00066937	6.58914	0.360692	0.988547
ENST00000432072	FN1	0.00182602	6.20839	0.360714	0.988547
ENST00000359203	RRAGD	0.00475174	-4.12238	0.36072	0.988547
ENST00000428526	CPED1	-0.00136045	2.0791	0.360762	0.988598
ENST00000474756	ICMT	-0.00154619	0.0765146	0.360819	0.988657
ENST00000680498	ANO6	-0.00399772	-0.996452	0.360831	0.988657
ENST00000639828	KCTD7	-0.0022371	3.73619	0.360893	0.988673
ENST00000368218	RRNAD1	-0.00064633	2.06805	0.360899	0.988673
ENST00000602651	ZHX1	0.00150359	0.597462	0.360916	0.988673
ENST00000281543	GUF1	-0.00157624	3.38261	0.360961	0.988673
ENST00000245620	LILRB3	0.0012887	1.60461	0.360965	0.988673
ENST00000673846	BIRC3	0.00550244	-1.64605	0.361064	0.988673
ENST00000380935	ERBIN	-0.000662395	4.9988	0.361119	0.988673
ENST00000646620	HDDC3	-0.000903643	2.29614	0.361121	0.988673
ENST00000373580	OLFML2A	-0.00225451	5.1454	0.361122	0.988673
ENST00000288815	OLFML2A	0.00225451	4.22386	0.361122	0.988673
ENST00000306793	GFRA2	0.00184619	1.75048	0.361131	0.988673
ENST00000524240	GFRA2	-0.00184619	-0.582097	0.361131	0.988673
ENST00000347667	BACE2	-0.00364426	-2.60493	0.361144	0.988673
ENST00000496800	STK16	-0.00202404	-0.571395	0.361185	0.988673
ENST00000248437	TUBA4A	0.00100426	4.8489	0.361215	0.988673
ENST00000369059	FGFR2	0.00254064	1.53466	0.36123	0.988673
ENST00000561334	SNX22	0.00290871	-1.2986	0.361238	0.988673
ENST00000533266	HGH1	-0.00158707	2.79018	0.36135	0.988861
ENST00000328724	PPP2R5C	-0.000590432	5.58445	0.36137	0.988861
ENST00000437043	ERAP2	0.00377998	5.50695	0.361378	0.988861
ENST00000573703	ARHGAP17	0.00116649	0.236261	0.36144	0.988966
ENST00000486484	MBOAT2	-0.00197812	-0.485874	0.361475	0.988999
ENST00000378088	GBA2	0.000911384	2.57739	0.361515	0.989043
ENST00000395360	RAPGEF3	0.00130011	2.57164	0.361547	0.989065
ENST00000479054	NISCH	-0.00338729	-4.08217	0.361686	0.989279
ENST00000322166	NOP2	-0.00202903	3.70676	0.3617	0.989279
ENST00000526600	TEAD1	-0.00106869	5.62438	0.361721	0.989279
ENST00000394610	SEPTIN6	0.000967585	4.59685	0.361735	0.989279
ENST00000679391	CTSZ	0.00229045	-0.397419	0.361743	0.989279
ENST00000351937	TRIM41	0.00301999	-0.849572	0.361767	0.98928
ENST00000360009	DHDDS	0.00096512	2.20912	0.361836	0.989304
ENST00000542724	TMBIM4	-0.00129681	2.46436	0.361839	0.989304
ENST00000585675	C19orf25	0.00148267	2.7682	0.361851	0.989304
ENST00000237289	TNFAIP3	0.0014386	5.99339	0.36187	0.989304
ENST00000373963	DNPEP	-0.000968754	4.35454	0.361999	0.989591
ENST00000479107	HLA-DPA1	0.00136697	3.96081	0.362037	0.989602
ENST00000359644	ATP2C1	-0.00452425	-0.0625554	0.362066	0.989602
ENST00000425457	NFYC	-0.00147853	-0.462745	0.362112	0.989602
ENST00000507866	SORCS2	-0.00394475	3.65356	0.362189	0.989602
ENST00000329016	SORCS2	0.00394475	-1.77254	0.362189	0.989602
ENST00000535648	TNC	0.00181995	2.39799	0.362211	0.989602
ENST00000321685	DNAJC4	-0.000678322	3.64797	0.362231	0.989602
ENST00000315013	EXOC3	-0.00354989	-2.40893	0.362246	0.989602
ENST00000552683	WDR90	0.00205953	-0.0578289	0.362256	0.989602
ENST00000498342	ZBTB48	0.00124497	-0.0937629	0.362257	0.989602
ENST00000661237	LINC01128	0.0029004	-2.25163	0.362301	0.989602
ENST00000645910	CSNK2A1	-0.00517984	-1.79381	0.362301	0.989602
ENST00000504114	N4BP2L2	0.00223849	0.285232	0.362312	0.989602
ENST00000640851	KCTD7	0.0054499	-3.19257	0.362333	0.989602
ENST00000332468	RNF215	0.000993499	0.158798	0.362398	0.989614
ENST00000423556	MIDEAS	-0.00127897	2.67601	0.362459	0.989614
ENST00000518069	PCDHGA5	0.00160911	1.67489	0.362464	0.989614
ENST00000611914	PCDHGA5	-0.00160911	-0.100566	0.362464	0.989614
ENST00000474026	CAPN2	0.000986668	4.55374	0.362476	0.989614
ENST00000624552	HMCN2	-0.00171481	3.52243	0.362494	0.989614
ENST00000670000	WARS2-AS1	-0.000890783	2.29551	0.362503	0.989614
ENST00000674398	LARS1	-0.00647627	-2.88266	0.362639	0.989692
ENST00000346932	SEZ6L2	0.00436766	-0.972502	0.362721	0.989692
ENST00000637507	CAPN15	-0.00181436	-1.26568	0.362728	0.989692
ENST00000434603	MAP6	-0.0010861	2.07223	0.362729	0.989692
ENST00000536905	VSIG10	-0.00170583	-0.560921	0.362755	0.989692
ENST00000506850	IL7R	-0.00202279	2.32483	0.362793	0.989692
ENST00000618707	CD55	-0.00183034	0.383074	0.362802	0.989692
ENST00000471681	CCDC66	-0.0028101	-1.42036	0.362807	0.989692
ENST00000361436	RPL12	-0.000730974	8.86116	0.362813	0.989692
ENST00000561768	ZFYVE19	-0.00127162	1.78031	0.362823	0.989692
ENST00000421009	KLHL2	0.00218136	0.430965	0.362824	0.989692
ENST00000517458	LRATD2	0.00147574	0.677885	0.362827	0.989692
ENST00000546564	RPLP0	-0.00253797	-0.189276	0.362891	0.989692
ENST00000380469	VPS16	-0.000849228	2.46482	0.362899	0.989692
ENST00000485277	USP21	0.00196684	-0.208943	0.362942	0.989692
ENST00000595386	RPS16	0.00159059	0.410269	0.362969	0.989692
ENST00000320982	SEC14L4	-0.00291505	-1.08096	0.362976	0.989692
ENST00000255858	SEC14L4	0.00291505	2.35019	0.362976	0.989692
ENST00000575842	ACTG1	-0.00164716	1.85608	0.362981	0.989692
ENST00000258711	CHST12	0.00109121	3.85696	0.36312	0.989815
ENST00000622405	PSMA6	-0.00194369	-0.288039	0.36315	0.989815
ENST00000610347	LENG8	0.00124667	6.51892	0.363155	0.989815
ENST00000328771	DHX34	-0.000796762	3.37324	0.363157	0.989815
ENST00000419686	PLPP5	0.000967383	1.22792	0.363189	0.989815
ENST00000424270	SDCBP	-0.00167192	0.261799	0.36319	0.989815
ENST00000505606	ZNF131	0.00120101	2.67879	0.363203	0.989815
ENST00000379279	TMEM230	0.0010871	1.34518	0.363232	0.989815
ENST00000614488	SCAMP1	-0.00123469	1.47283	0.363239	0.989815
ENST00000484252	LIMS2	0.00346439	-1.35969	0.363273	0.989843
ENST00000247138	SLC35A2	-0.00076844	2.48413	0.363632	0.990494
ENST00000317168	ASCC1	-0.00143163	1.28645	0.363641	0.990494
ENST00000570070	WDR59	-0.00202172	-0.929258	0.363686	0.990494
ENST00000409987	LSM5	-0.00100112	1.05186	0.363699	0.990494
ENST00000460270	CREM	0.0028868	-0.858538	0.363732	0.990494
ENST00000548386	NACA	0.00100297	0.932846	0.363735	0.990494
ENST00000263574	APLP2	-0.000777627	7.59469	0.363739	0.990494
ENST00000321562	FKBP10	-0.00101014	5.75086	0.363748	0.990494
ENST00000394890	P4HA1	-0.0030939	3.04049	0.363784	0.990494
ENST00000540962	PSMD9	0.00101384	0.502993	0.363798	0.990494
ENST00000356896	IFFO1	-0.00115491	3.01456	0.363815	0.990494
ENST00000566059	SPNS1	0.00202587	0.206337	0.363835	0.990494
ENST00000558096	PCK2	0.00113457	0.440789	0.363852	0.990494
ENST00000473130	RADIL	0.00195698	1.33757	0.363889	0.990494
ENST00000399583	RADIL	-0.00195698	1.47851	0.363889	0.990494
ENST00000482571	FASTK	0.0011913	1.64601	0.36389	0.990494
ENST00000228682	GLI1	-0.00364797	-0.121872	0.363955	0.990531
ENST00000543426	GLI1	0.00364797	-0.143636	0.363955	0.990531
ENST00000523894	DGLUCY	-0.00303667	-0.613508	0.363974	0.990531
ENST00000397659	TCTN1	0.0028972	-1.6724	0.364047	0.990666
ENST00000680774	AKAP8L	0.00226592	1.05906	0.364096	0.990669
ENST00000391878	TP53BP2	-0.00138818	2.90864	0.364121	0.990669
ENST00000493059	GSK3A	0.00200344	-0.330426	0.364141	0.990669
ENST00000583994	RHOT1	0.0027728	-0.100625	0.364151	0.990669
ENST00000648638	THRAP3	-0.00138533	0.0781918	0.36417	0.990669
ENST00000670097	TMEM147-AS1	0.00541269	-2.96684	0.364191	0.990669
ENST00000614058	EPHX1	-0.00163776	1.24918	0.364316	0.990745
ENST00000418273	ADIRF-AS1	-0.00129376	1.28961	0.364345	0.990745
ENST00000513801	ATP2C1	-0.00734259	-1.93996	0.364412	0.990745
ENST00000550657	UBE2N	0.000560125	4.18911	0.364458	0.990745
ENST00000561899	TMEM219	-0.000940491	0.81942	0.364478	0.990745
ENST00000271002	ITGB3BP	-0.00092108	1.96255	0.364487	0.990745
ENST00000489099	ITGB3BP	0.00092108	0.412711	0.364487	0.990745
ENST00000380860	SLC30A5	0.000853693	0.950207	0.364501	0.990745
ENST00000470606	GTF3A	-0.00115459	0.221424	0.364544	0.990745
ENST00000443503	CTDSPL	0.000699173	4.89932	0.364545	0.990745
ENST00000539846	TEAD2	-0.00316747	-1.0136	0.364551	0.990745
ENST00000373360	SLC2A8	-0.00160344	-0.537735	0.364556	0.990745
ENST00000234677	SARS1	0.000504734	6.78961	0.364618	0.990745
ENST00000585609	DOCK6	-0.001413	1.02301	0.364622	0.990745
ENST00000318562	EPS8L2	-0.0011787	5.36791	0.364656	0.990745
ENST00000295802	RETSAT	-0.00268729	6.09412	0.364678	0.990745
ENST00000429806	RETSAT	0.00268729	0.278343	0.364678	0.990745
ENST00000534961	RNF170	0.00175558	-0.384572	0.364697	0.990745
ENST00000433417	ENTPD6	-0.00126535	0.812635	0.3647	0.990745
ENST00000636706	DNMBP	-0.00113257	2.54769	0.3647	0.990745
ENST00000331782	JAG2	-0.0010213	3.90374	0.364737	0.990745
ENST00000464439	CYP4B1	-0.00220975	2.16061	0.364768	0.990745
ENST00000427063	SVIL-AS1	0.000589065	3.6934	0.364842	0.990745
ENST00000279259	FAU	-0.000977065	1.12503	0.364857	0.990745
ENST00000366601	TBCE	0.00393052	-2.27359	0.364903	0.990745
ENST00000652698	NRG1	0.00145002	1.6507	0.364945	0.990745
ENST00000441722	ZFAS1	-0.000489346	4.31738	0.36507	0.990745
ENST00000228136	C11orf58	0.000490004	6.78911	0.36518	0.990745
ENST00000371989	SURF4	-0.0013929	7.50543	0.365198	0.990745
ENST00000557594	NRXN3	0.00161733	1.11092	0.365206	0.990745
ENST00000394852	DNAJA4	-0.00201337	3.44592	0.365222	0.990745
ENST00000375259	SLC35D2	0.00156715	-1.28994	0.365224	0.990745
ENST00000511778	DROSHA	0.00432565	-2.38684	0.36523	0.990745
ENST00000282892	MED21	-0.00175282	4.51663	0.365235	0.990745
ENST00000536503	MED21	0.00175282	0.561465	0.365235	0.990745
ENST00000513881	SNX24	-0.00142497	-0.846227	0.365244	0.990745
ENST00000547167	IKZF4	0.00625198	-3.39287	0.365269	0.990745
ENST00000345415	NARF	-0.00132154	1.85131	0.365273	0.990745
ENST00000429355	R3HDM2	-0.00334154	-2.98327	0.36528	0.990745
ENST00000360831	NLE1	0.00173517	1.61171	0.365289	0.990745
ENST00000503258	PDE4D	-0.00182872	0.137881	0.365293	0.990745
ENST00000357529	RIMKLB	-0.00277458	-0.591918	0.365298	0.990745
ENST00000522336	CPEB4	-0.00152669	0.515174	0.365298	0.990745
ENST00000234111	ODC1	0.00120324	5.74487	0.365338	0.990745
ENST00000405333	ODC1	-0.00120324	4.72887	0.365338	0.990745
ENST00000602503	KDM1A	0.000790776	1.55963	0.365349	0.990745
ENST00000251303	SLX1A	0.00220784	2.93833	0.365354	0.990745
ENST00000565081	SLX1A	-0.00220784	1.34448	0.365354	0.990745
ENST00000336349	SPTY2D1	0.00118793	5.10024	0.365416	0.990771
ENST00000536336	SPTY2D1	-0.00118793	0.747938	0.365416	0.990771
ENST00000479942	ATG16L1	-0.00192197	1.54571	0.365444	0.990771
ENST00000668488	JPX	0.00155775	0.111523	0.365477	0.990771
ENST00000245857	RPL23	-0.000664248	4.6272	0.365488	0.990771
ENST00000421365	IFIH1	-0.00197343	0.984084	0.365525	0.990771
ENST00000528230	TRAPPC4	-0.00170801	0.19414	0.365529	0.990771
ENST00000520636	TTI2	0.0014147	-0.677155	0.365605	0.990915
ENST00000381306	KDM4C	0.00121376	0.0246198	0.365635	0.990932
ENST00000594671	DPP9	-0.00211095	-0.720995	0.365708	0.990934
ENST00000359971	ZNF517	-0.000694815	0.813761	0.365721	0.990934
ENST00000533965	ZNF517	0.000694815	1.60318	0.365721	0.990934
ENST00000637537	CLN5	-0.00105703	-0.0906655	0.365731	0.990934
ENST00000545457	FLII	-0.000692429	5.04503	0.365811	0.991033
ENST00000560645	DNAJC17	0.00163429	-1.24802	0.365815	0.991033
ENST00000539480	NDUFS7	0.00234909	-0.976887	0.365875	0.991085
ENST00000494503	UBR4	0.00177412	-0.609781	0.365915	0.991085
ENST00000367651	CITED2	0.00333718	6.55301	0.365937	0.991085
ENST00000537332	CITED2	-0.00333718	1.14821	0.365937	0.991085
ENST00000522599	CCAR2	-0.00153047	-0.251444	0.365952	0.991085
ENST00000494618	NCL	-0.00595668	-2.42104	0.366039	0.991229
ENST00000561026	SNX1	0.000872574	3.64681	0.366053	0.991229
ENST00000578201	RECQL5	-0.00154457	-0.394519	0.366101	0.991274
ENST00000597743	CALM3	0.00111523	1.31486	0.36612	0.991274
ENST00000678714	NSD2	-0.00195624	1.07634	0.366215	0.991274
ENST00000428715	HMCN2	0.0024699	-0.966096	0.366249	0.991274
ENST00000536222	NFE2L1	0.00348402	-1.45509	0.366259	0.991274
ENST00000261681	MPP5	-0.00311725	1.66853	0.366281	0.991274
ENST00000538686	USP3	-0.00290348	-0.696817	0.366298	0.991274
ENST00000455086	ASNS	0.00497958	-2.57731	0.366308	0.991274
ENST00000303277	TMEM129	-0.000974402	2.03568	0.366362	0.991274
ENST00000450976	FAM131A	-0.00147094	1.37897	0.366381	0.991274
ENST00000618266	NCAM1	-0.00326483	0.0690052	0.366392	0.991274
ENST00000414294	SAE1	-0.00287255	-1.59359	0.366436	0.991274
ENST00000484686	CNTN4	0.00677567	-2.45203	0.366464	0.991274
ENST00000383329	HLA-C	-0.00286863	1.31124	0.366478	0.991274
ENST00000374594	CTNNAL1	0.00193044	1.14708	0.366546	0.991274
ENST00000543601	FGD5	-0.000996389	3.15298	0.36655	0.991274
ENST00000470268	SF3B1	-0.00119826	5.07311	0.366554	0.991274
ENST00000310015	SP3	0.000958432	3.90844	0.366567	0.991274
ENST00000357641	BRPF3	-0.000921123	5.00226	0.366598	0.991274
ENST00000418032	GATAD2A	0.00101334	3.00064	0.366614	0.991274
ENST00000458013	SNX27	0.000828041	5.11699	0.366621	0.991274
ENST00000368843	SNX27	-0.000828041	3.33113	0.366621	0.991274
ENST00000678899	SYNCRIP	0.0021779	1.3912	0.366645	0.991274
ENST00000673890	CAPN3	-0.00532154	-2.44482	0.366662	0.991274
ENST00000587730	DDX39A	0.00148598	0.54086	0.366683	0.991274
ENST00000480586	TINAGL1	-0.00165789	0.846158	0.366725	0.991274
ENST00000338230	ZNF600	-0.00150118	0.343517	0.366732	0.991274
ENST00000648973	ZNF600	0.00150118	3.13358	0.366732	0.991274
ENST00000577051	TBCD	0.0011588	1.42473	0.366811	0.991321
ENST00000563808	HAPLN3	-0.00266359	-0.95877	0.366828	0.991321
ENST00000382862	MSLN	-0.00245284	0.621697	0.366843	0.991321
ENST00000350887	SNRNP35	0.000546119	2.53304	0.366871	0.991321
ENST00000588191	MPPE1	0.00214458	-0.941997	0.366881	0.991321
ENST00000395587	EIF3C	0.00205053	1.85157	0.366895	0.991321
ENST00000397425	NFS1	-0.00113683	3.37535	0.366923	0.991321
ENST00000474612	NOTCH4	0.00117191	3.82459	0.366939	0.991321
ENST00000429257	HERC2P3	-0.00230245	0.0503843	0.366975	0.991352
ENST00000371650	PEDS1	-0.00169267	2.11944	0.366997	0.991352
ENST00000620358	ETV7	-0.00326292	-1.55904	0.367239	0.991747
ENST00000494066	NMRK1	-0.00139761	0.292818	0.36729	0.991747
ENST00000502729	DELE1	-0.000667139	2.61905	0.367301	0.991747
ENST00000451628	ZNF577	-0.00225308	-0.560555	0.367301	0.991747
ENST00000375895	GPANK1	0.00140972	1.99399	0.367304	0.991747
ENST00000674498	GNL3L	0.00211383	-1.04735	0.367361	0.991747
ENST00000462317	MUC1	0.00432814	-0.813232	0.367374	0.991747
ENST00000660956	SNHG14	0.00175274	0.580874	0.367374	0.991747
ENST00000589334	TMEM101	0.00117797	0.051101	0.367424	0.991747
ENST00000206380	TMEM101	-0.00117797	4.57073	0.367424	0.991747
ENST00000498274	PCNP	-0.000713709	1.6894	0.367424	0.991747
ENST00000611640	KDM4B	0.00213569	1.91693	0.367446	0.991747
ENST00000674100	CUL7	-0.00331534	-1.84307	0.367473	0.991747
ENST00000269485	TNFRSF11A	0.00309717	-3.20778	0.367475	0.991747
ENST00000652543	STING1	-0.00556009	-2.5446	0.367509	0.991775
ENST00000584397	ARHGDIA	-0.000857058	2.63742	0.367611	0.991821
ENST00000356371	FAM149A	0.00230231	0.0166304	0.367619	0.991821
ENST00000288050	PDPR	0.00104007	6.24382	0.36765	0.991821
ENST00000586749	RNF126	0.00117369	0.110263	0.367717	0.991821
ENST00000484734	THBS1	-0.00249346	1.46413	0.36776	0.991821
ENST00000476911	IFI44	0.001407	0.205085	0.367769	0.991821
ENST00000549757	SMARCC2	0.00206703	-0.711862	0.367803	0.991821
ENST00000543642	PRRG1	-0.00304109	-1.91409	0.367833	0.991821
ENST00000378628	PRRG1	0.00304109	3.97541	0.367833	0.991821
ENST00000393717	ICAM4	0.00204829	0.525368	0.367838	0.991821
ENST00000675512	MFN2	-0.00257942	-0.136326	0.367862	0.991821
ENST00000369569	AP4B1	-0.00150049	0.221164	0.367871	0.991821
ENST00000426094	LUC7L	-0.00134884	2.19969	0.36788	0.991821
ENST00000278919	FEZ1	-0.000763206	2.95962	0.367896	0.991821
ENST00000531512	SULF1	0.00258224	1.1449	0.367987	0.991821
ENST00000361247	ARHGEF2	0.000719248	5.5792	0.367988	0.991821
ENST00000331222	CLN8	0.00157424	4.85398	0.368008	0.991821
ENST00000564428	PML	0.0035489	-2.18919	0.368016	0.991821
ENST00000640254	STAT6	-0.00122593	1.76753	0.36805	0.991821
ENST00000325307	HMGB3	0.00214338	3.66746	0.368056	0.991821
ENST00000455596	HMGB3	-0.00214338	0.901649	0.368056	0.991821
ENST00000370268	ZNF185	-0.00559822	-3.51243	0.368065	0.991821
ENST00000533290	KBTBD4	0.00145682	-0.289016	0.368071	0.991821
ENST00000617537	AOAH	-0.00157124	4.0978	0.368161	0.991899
ENST00000492261	DNAH10	0.00551747	-0.111704	0.368171	0.991899
ENST00000673944	DNAH10	-0.00551747	-1.99845	0.368171	0.991899
ENST00000498311	WRAP53	-0.00137527	-0.127993	0.368246	0.992039
ENST00000368706	S100A16	0.00135129	5.61683	0.368316	0.992104
ENST00000490936	FLNA	0.00104349	6.92379	0.368354	0.992104
ENST00000592727	OAZ1	0.000518627	6.74522	0.368366	0.992104
ENST00000239614	MSANTD2	-0.00202796	0.0986702	0.368396	0.992104
ENST00000484891	PSMF1	0.00130869	1.09862	0.368416	0.992104
ENST00000514455	RACK1	0.00177929	0.956143	0.368477	0.992104
ENST00000379757	TXNDC5	-0.00180366	8.12801	0.368548	0.992104
ENST00000460138	TXNDC5	0.00180366	1.59216	0.368548	0.992104
ENST00000309099	MRGPRF	-0.00186675	4.19424	0.36858	0.992104
ENST00000441623	MRGPRF	0.00186675	0.0116236	0.36858	0.992104
ENST00000396662	ARL4A	0.00104093	2.32187	0.368601	0.992104
ENST00000650934	PPP4R1L	0.00286768	0.284333	0.368605	0.992104
ENST00000600232	OCEL1	0.00126876	0.237164	0.368611	0.992104
ENST00000581590	GPRC5C	0.00150193	0.33658	0.368681	0.992104
ENST00000267202	VPS37B	0.00148201	5.80664	0.368711	0.992104
ENST00000543590	VPS37B	-0.00148201	0.0525518	0.368711	0.992104
ENST00000673741	MLH1	0.00160745	1.2015	0.368716	0.992104
ENST00000359512	WASH6P	0.00146329	0.911957	0.368731	0.992104
ENST00000592481	SEPTIN9	-0.00188527	0.304505	0.368741	0.992104
ENST00000418658	CNTN4	-0.00430078	0.549987	0.368746	0.992104
ENST00000489495	FUBP1	0.00193081	-1.33885	0.368768	0.992104
ENST00000404158	GATAD2A	-0.000842636	4.97648	0.368805	0.992107
ENST00000318110	ZNF101	-0.000947316	0.934427	0.368816	0.992107
ENST00000490870	PSMA5	0.000674522	4.77551	0.36888	0.992202
ENST00000560258	OAZ2	0.00258619	-2.05385	0.368906	0.992202
ENST00000442264	SEMA4C	-0.00184222	-0.498376	0.368925	0.992202
ENST00000492164	TIMMDC1	-0.00101883	0.769168	0.36895	0.992202
ENST00000548676	CAPRIN2	0.00133346	3.04036	0.368999	0.992202
ENST00000621483	MFSD11	0.00121684	2.23281	0.369047	0.992202
ENST00000520153	CARD8	-0.00310636	-0.599371	0.369051	0.992202
ENST00000367587	KIAA1614	0.00171269	-1.5365	0.369078	0.992202
ENST00000589005	ZNF227	-0.00471932	-1.91358	0.369083	0.992202
ENST00000482378	TMEM198B	-0.00103202	2.2457	0.369103	0.992202
ENST00000472142	ID2	-0.00209266	-1.09138	0.369144	0.992202
ENST00000264819	MIER2	-0.000794584	3.66881	0.369159	0.992202
ENST00000619835	MIER2	0.000794584	3.37756	0.369159	0.992202
ENST00000593604	FENDRR	-0.00203966	3.51009	0.36924	0.992237
ENST00000437397	SERPINA1	0.00352688	-1.10982	0.36925	0.992237
ENST00000673233	EED	-0.00180443	1.82023	0.369263	0.992237
ENST00000311337	GNPDA1	-0.00141873	4.99709	0.369268	0.992237
ENST00000396789	LTB4R	-0.00103779	2.58084	0.369291	0.992237
ENST00000592895	BTBD2	0.00159083	0.216966	0.369327	0.992271
ENST00000411698	MDM1	0.00112261	1.50053	0.369363	0.992275
ENST00000552872	MMP19	0.00155975	3.77609	0.369376	0.992275
ENST00000619796	LUC7L2	0.00467909	-2.52503	0.369493	0.992311
ENST00000484546	CDK5RAP2	0.00200075	0.533578	0.369499	0.992311
ENST00000642959	MIGA1	0.00517355	-3.50252	0.369528	0.992311
ENST00000536435	ZNF268	0.00161562	3.43028	0.369538	0.992311
ENST00000320717	GLS	0.000549855	5.8754	0.369553	0.992311
ENST00000610533	POLD2	0.000781415	4.84594	0.369555	0.992311
ENST00000452185	POLD2	-0.000781415	2.41513	0.369555	0.992311
ENST00000406927	METTL21A	0.0014271	0.309212	0.369607	0.992345
ENST00000439969	C6orf223	0.00199528	1.08585	0.369616	0.992345
ENST00000535237	GOPC	0.00467451	-2.20558	0.369643	0.992356
ENST00000485067	USP16	0.00106598	1.19807	0.369726	0.992514
ENST00000485554	LRCH4	0.00145603	0.966275	0.369812	0.992682
ENST00000469805	NAP1L4	0.000743424	1.68285	0.369841	0.992696
ENST00000484427	DDX27	-0.000782707	2.51483	0.369946	0.992888
ENST00000265460	MYRF	-0.00155661	4.92426	0.369964	0.992888
ENST00000372232	ATG4A	0.000909543	3.95967	0.370034	0.992888
ENST00000581544	EIF4A1	0.00150226	1.78309	0.370071	0.992888
ENST00000460284	XRCC5	-0.0015803	-0.364696	0.370077	0.992888
ENST00000258180	KIAA0513	0.00211529	-1.93916	0.370085	0.992888
ENST00000649775	MED13L	0.00488931	-2.93067	0.370115	0.992888
ENST00000461880	EHMT2	0.0036915	-1.4408	0.370128	0.992888
ENST00000371241	SORBS1	-0.00283458	-0.9149	0.370169	0.992888
ENST00000492315	ZNHIT1	-0.000859812	1.96302	0.370222	0.992888
ENST00000492618	CCT6A	0.00148982	0.50842	0.370237	0.992888
ENST00000510031	COX18	-0.001026	0.0159035	0.370244	0.992888
ENST00000466772	PI4KA	-0.00236026	-0.599378	0.370323	0.992888
ENST00000673803	NWD1	-0.00490511	-2.59802	0.370364	0.992888
ENST00000311669	ADPGK	-0.000645894	4.87192	0.370376	0.992888
ENST00000463370	VAPB	-0.00173875	0.481679	0.370381	0.992888
ENST00000357460	HOMEZ	-0.000875266	2.70728	0.370388	0.992888
ENST00000413196	DHX58	-0.00104835	1.03904	0.370406	0.992888
ENST00000261489	TSC22D1	-0.000561768	8.2765	0.370444	0.992888
ENST00000561607	FAN1	0.00278043	-0.291004	0.370477	0.992888
ENST00000397170	CRELD1	-0.00061645	4.03334	0.370503	0.992888
ENST00000622089	ITSN2	0.00682103	-2.39989	0.370509	0.992888
ENST00000542393	ASCC2	0.00165772	-0.386633	0.370535	0.992888
ENST00000367797	F5	-0.00366925	1.20803	0.370554	0.992888
ENST00000367796	F5	0.00366925	-0.916528	0.370554	0.992888
ENST00000656209	MAPKAPK5-AS1	0.00153494	0.267231	0.370574	0.992888
ENST00000473074	RHOC	-0.00121761	0.0685558	0.370588	0.992888
ENST00000414543	TRIM27	0.00150885	1.7348	0.370603	0.992888
ENST00000535477	CLPB	0.00398523	-3.14363	0.37068	0.992888
ENST00000261038	SLC49A4	-0.000638861	3.59117	0.37074	0.992888
ENST00000477647	SLC49A4	0.000638861	2.49308	0.37074	0.992888
ENST00000419582	PTPA	0.00191447	0.519307	0.370744	0.992888
ENST00000568463	PRMT7	0.0015289	-0.290206	0.370787	0.992888
ENST00000313010	PRCP	0.00147284	1.97099	0.370824	0.992888
ENST00000549935	CALCOCO1	-0.000770847	4.47122	0.370828	0.992888
ENST00000412718	NUTM2D	-0.00138448	1.24061	0.370864	0.992888
ENST00000679527	CANX	0.00399904	-1.61672	0.370966	0.992888
ENST00000542934	JMJD6	-0.00399204	-1.40959	0.371002	0.992888
ENST00000419810	HPCAL1	0.00266395	2.58528	0.371005	0.992888
ENST00000264634	WNT5A	0.00316002	4.16913	0.371023	0.992888
ENST00000474267	WNT5A	-0.00316002	-0.00945614	0.371023	0.992888
ENST00000380790	YAF2	-0.00122212	0.797192	0.371046	0.992888
ENST00000319933	MACIR	-0.00319379	2.35163	0.371059	0.992888
ENST00000510890	MACIR	0.00319379	-2.82946	0.371059	0.992888
ENST00000588446	RELCH	-0.00160491	-1.04358	0.371128	0.992888
ENST00000457544	HGF	0.0024153	-1.45044	0.371144	0.992888
ENST00000404933	SMS	-0.00232926	5.51212	0.371201	0.992888
ENST00000379404	SMS	0.00232926	-1.35404	0.371201	0.992888
ENST00000372391	DLG5	-0.000902449	4.73434	0.371267	0.992888
ENST00000596311	DAPK3	-0.000851247	2.87673	0.371293	0.992888
ENST00000639064	HNRNPU	0.00356852	-0.522178	0.371363	0.992888
ENST00000622018	HPCAL1	0.00309508	0.922693	0.371388	0.992888
ENST00000593945	TEAD2	-0.00122739	3.84345	0.371402	0.992888
ENST00000397110	C1QTNF6	0.00163965	-0.605857	0.371405	0.992888
ENST00000297620	FAM219A	-0.0028243	2.63226	0.371414	0.992888
ENST00000507700	FBXL5	-0.00164434	2.75279	0.371431	0.992888
ENST00000486393	GLYCTK	0.00111718	0.407499	0.371471	0.992888
ENST00000436784	GLYCTK	-0.0010389	1.12926	0.371499	0.992888
ENST00000595176	PNPLA6	-0.00436482	-0.170611	0.371511	0.992888
ENST00000567421	GANC	-0.000871847	1.72803	0.371544	0.992888
ENST00000673498	ATP5MC2	0.00125353	-0.318971	0.371571	0.992888
ENST00000525866	LAYN	0.00338043	-2.05578	0.371585	0.992888
ENST00000636776	SPAAR	-0.00340693	-1.6979	0.371619	0.992888
ENST00000443779	SPAAR	0.00340693	1.79085	0.371619	0.992888
ENST00000341676	ATP13A2	-0.00191802	0.0615734	0.37162	0.992888
ENST00000415116	EIF6	-0.000904413	0.967565	0.371644	0.992888
ENST00000549711	NAA25	-0.0013574	-0.399317	0.371666	0.992888
ENST00000444897	PMPCA	0.000967436	1.18778	0.37168	0.992888
ENST00000265620	GNAS	-0.000654874	6.52542	0.371694	0.992888
ENST00000312841	HR	0.00527108	-3.00177	0.371703	0.992888
ENST00000332556	LAMP1	-0.00068703	8.18674	0.371744	0.992888
ENST00000472564	LAMP1	0.00068703	2.56971	0.371744	0.992888
ENST00000612199	SRGAP2B	0.00149239	5.17887	0.371751	0.992888
ENST00000553369	SRSF5	-0.00148537	2.12748	0.371756	0.992888
ENST00000645664	ANKRD11	-0.00550009	-2.08769	0.371794	0.992888
ENST00000368988	PLEKHA1	-0.000869923	2.48467	0.371804	0.992888
ENST00000587857	ZNF568	-0.00349019	-1.85225	0.371818	0.992888
ENST00000585615	CLASRP	0.00188388	-0.811954	0.371822	0.992888
ENST00000551812	BAZ2A	0.000898478	6.91318	0.371825	0.992888
ENST00000556418	RIN3	0.00213399	1.23344	0.371829	0.992888
ENST00000515421	CDV3	-0.000794903	2.34954	0.371865	0.992888
ENST00000571796	TBCD	0.00118858	1.23878	0.371865	0.992888
ENST00000411866	LZTFL1	-0.00114836	0.345694	0.37188	0.992888
ENST00000626119	COPS7A	0.000866988	2.29076	0.371947	0.992888
ENST00000677439	GBF1	0.00186704	2.67389	0.371957	0.992888
ENST00000330333	BACE2	-0.000862354	4.00639	0.371961	0.992888
ENST00000548958	CAPS2	-0.00231243	-0.116856	0.371997	0.992888
ENST00000421337	MYADM	-0.00273544	1.38276	0.372037	0.992888
ENST00000474928	DMKN	-0.0015365	-0.0951619	0.372048	0.992888
ENST00000488038	KIAA0930	0.00317445	1.2594	0.372059	0.992888
ENST00000584668	SRSF1	0.00166854	-0.461935	0.372084	0.992888
ENST00000550107	PPP1R12A	-0.00147628	1.35738	0.372093	0.992888
ENST00000376162	ITGBL1	0.0032821	-0.376024	0.372155	0.992899
ENST00000499879	STK4	-0.00145231	2.1478	0.372158	0.992899
ENST00000538504	KLC1	0.00217656	-0.15797	0.372185	0.992899
ENST00000256495	BHLHE40	0.00179707	7.53996	0.372209	0.992899
ENST00000574924	ANAPC11	-0.000506145	2.62975	0.372216	0.992899
ENST00000415431	FBP1	0.00211544	0.257155	0.372328	0.992928
ENST00000429845	NEK10	-0.00428175	-1.96382	0.372383	0.992928
ENST00000295720	NEK10	0.00428175	-1.57472	0.372383	0.992928
ENST00000361716	VAMP1	-0.0024831	2.72526	0.372402	0.992928
ENST00000400911	VAMP1	0.0024831	-0.817133	0.372402	0.992928
ENST00000014930	HEBP1	0.000935917	5.25969	0.372404	0.992928
ENST00000536942	HEBP1	-0.000935917	0.0387621	0.372404	0.992928
ENST00000622299	ARL16	0.00106458	3.22166	0.372416	0.992928
ENST00000262765	QRICH2	-0.0037745	-1.0305	0.372495	0.992986
ENST00000469710	CD86	-0.00226723	1.0974	0.372502	0.992986
ENST00000484301	MKNK1	-0.00160014	1.18546	0.372512	0.992986
ENST00000436139	RASGEF1B	-0.00166833	0.870642	0.372534	0.992986
ENST00000442170	FBLN1	0.00198839	0.395111	0.372557	0.992986
ENST00000355683	STRN3	0.000958196	4.53314	0.372638	0.993078
ENST00000357479	STRN3	-0.000958196	1.96314	0.372638	0.993078
ENST00000434770	MLPH	0.00156589	1.07648	0.372663	0.993081
ENST00000482740	SERPINA3	-0.00321563	-0.602321	0.372691	0.993093
ENST00000535152	CYB561A3	0.00190098	-1.38065	0.372727	0.993099
ENST00000650506	KDM5B	0.0035604	-0.997256	0.372765	0.993099
ENST00000466186	MPRIP	-0.00114234	0.977891	0.37277	0.993099
ENST00000471384	RNF185	-0.0017457	1.21996	0.372789	0.993099
ENST00000491735	IDI1	-0.000906585	2.44513	0.372867	0.993166
ENST00000477180	ADAMTS9	0.00264575	1.68127	0.372884	0.993166
ENST00000405486	RANGAP1	0.000768589	4.4624	0.372932	0.993166
ENST00000482723	GPRC5C	0.0011211	2.0069	0.372944	0.993166
ENST00000556895	CHASERR	0.00059307	3.83871	0.372996	0.993166
ENST00000461638	CRTC2	-0.00273527	-1.2146	0.373007	0.993166
ENST00000394520	RNF14	0.000765042	2.93493	0.373032	0.993166
ENST00000339733	SLC7A8	0.00204569	-0.764534	0.373086	0.993166
ENST00000554026	IFT43	-0.00191441	-1.53821	0.373089	0.993166
ENST00000616316	IFITM2	0.000853847	6.72205	0.3731	0.993166
ENST00000451311	TMSB4X	-0.000595279	11.2373	0.373111	0.993166
ENST00000487920	FGD2	0.00153031	0.441992	0.373125	0.993166
ENST00000337881	HOPX	-0.00110267	5.68281	0.373135	0.993166
ENST00000611279	MTHFD1L	-0.00556942	-3.59347	0.373176	0.993166
ENST00000164640	PDZD4	-0.00277982	1.13244	0.373205	0.993166
ENST00000524832	CHID1	0.00118515	0.980588	0.373225	0.993166
ENST00000262507	COQ9	-0.000971483	4.22618	0.373332	0.993166
ENST00000489598	ARPC2	-0.000961158	1.6866	0.373397	0.993166
ENST00000308482	LRRFIP1	0.000718523	3.96796	0.37341	0.993166
ENST00000391855	GGPS1	-0.00110086	3.16837	0.373411	0.993166
ENST00000645063	SPG7	0.00285791	-0.562228	0.373416	0.993166
ENST00000504985	SSBP2	0.00347908	-1.44614	0.373424	0.993166
ENST00000378601	DDB2	-0.0021342	-0.681212	0.373461	0.993166
ENST00000432566	GOLGA8A	0.00274462	2.9492	0.3735	0.993166
ENST00000447079	CDK12	0.000664234	5.26094	0.373534	0.993166
ENST00000397070	TM2D2	0.000510702	3.71349	0.37359	0.993166
ENST00000453386	TRA2B	-0.000684667	4.15675	0.373603	0.993166
ENST00000444115	SHISA5	-0.00178427	0.0291244	0.373636	0.993166
ENST00000394105	GAPVD1	-0.00156974	1.64124	0.37368	0.993166
ENST00000276585	MRPS28	-0.000570156	3.50531	0.373695	0.993166
ENST00000526361	SPCS2	0.000731058	2.98114	0.373738	0.993166
ENST00000369014	ENSA	0.000572025	6.28626	0.373747	0.993166
ENST00000537473	PTGES3	0.00109212	0.993565	0.373751	0.993166
ENST00000360104	KMT2C	0.00125939	4.1262	0.373801	0.993166
ENST00000355192	MSRB3	0.000840796	5.9875	0.37385	0.993166
ENST00000426385	PMP22	-0.00200362	0.889868	0.373853	0.993166
ENST00000442506	NBAS	0.00086815	3.9958	0.373882	0.993166
ENST00000393527	ODF2	-0.00148486	1.06991	0.373893	0.993166
ENST00000515037	FAM114A1	-0.00126803	0.698051	0.373907	0.993166
ENST00000598626	GPR108	0.00219656	-0.368863	0.373913	0.993166
ENST00000643943	SLC35E2A	-0.0029309	-2.62555	0.373926	0.993166
ENST00000357790	RPLP1	-0.000637129	6.80263	0.373948	0.993166
ENST00000472442	SCAMP4	0.00103645	1.03317	0.373958	0.993166
ENST00000638187	REST	-0.00783801	-3.23545	0.373961	0.993166
ENST00000566556	MPI	0.000882747	0.58114	0.373962	0.993166
ENST00000295746	CIP2A	-0.00541913	-0.749887	0.373972	0.993166
ENST00000481530	CIP2A	0.00541913	-2.51783	0.373972	0.993166
ENST00000489843	ARF4	0.00208218	-1.14788	0.37398	0.993166
ENST00000343631	EXT2	0.000669821	5.85228	0.374035	0.993166
ENST00000394555	EFEMP1	-0.000653409	6.371	0.374055	0.993166
ENST00000619054	SMAP1	0.00221355	0.323835	0.374063	0.993166
ENST00000427047	NDOR1	0.000947787	1.27221	0.374069	0.993166
ENST00000533010	NPIPA9	-0.00417921	0.23039	0.374111	0.993166
ENST00000389301	FANCA	0.00138899	1.60701	0.374122	0.993166
ENST00000305699	FANCA	-0.00138899	-0.190182	0.374122	0.993166
ENST00000650966	ZBTB46	-0.00556705	-0.221821	0.374201	0.993166
ENST00000444116	FBXO42	0.000903302	1.26637	0.374208	0.993166
ENST00000638977	PIGN	-0.00491012	-2.31444	0.374209	0.993166
ENST00000408905	BCAS3	-0.00453757	-2.46342	0.374212	0.993166
ENST00000203001	TRMT6	0.00119217	2.5664	0.374321	0.993259
ENST00000523377	LYRM2	0.000449802	4.46671	0.374321	0.993259
ENST00000597608	DMAC2	-0.00251728	-0.57782	0.374377	0.993259
ENST00000665648	MYSM1	-0.00473579	-3.45466	0.374419	0.993259
ENST00000252542	SAFB2	0.000688956	4.97266	0.374422	0.993259
ENST00000638572	ST3GAL5	0.00311212	-1.06301	0.374501	0.993259
ENST00000253693	CAPN7	-0.000978196	5.00323	0.374512	0.993259
ENST00000529581	SYTL2	-0.00315664	-0.979269	0.37454	0.993259
ENST00000432522	BUD23	-0.000922169	0.391215	0.374551	0.993259
ENST00000558374	MAN2A2	-0.00572895	-1.51804	0.374561	0.993259
ENST00000317827	TACC1	-0.00079247	7.20621	0.374567	0.993259
ENST00000313040	ZNF227	-0.00243686	2.65267	0.374577	0.993259
ENST00000437951	PTCH1	-0.00445442	-0.579295	0.374691	0.993259
ENST00000539002	NDUFC1	-0.00247014	0.59888	0.374715	0.993259
ENST00000381630	SIRPB2	-0.00175505	-0.726435	0.374718	0.993259
ENST00000646679	DDX3X	0.00818362	-3.5832	0.374758	0.993259
ENST00000453954	TCF3	-0.00152575	1.15177	0.374764	0.993259
ENST00000358406	GSTK1	0.000602804	6.04764	0.37477	0.993259
ENST00000429586	ABCF3	-0.00100165	5.14278	0.374772	0.993259
ENST00000666746	POLG	0.00138337	2.75388	0.374824	0.993259
ENST00000370792	USP33	-0.0014292	2.32791	0.374853	0.993259
ENST00000305138	RAD17	-0.00195976	0.896307	0.374866	0.993259
ENST00000619678	SRGAP2B	-0.0021344	-0.480727	0.374872	0.993259
ENST00000380244	FUS	-0.000809901	5.80201	0.374919	0.993259
ENST00000323848	SRRM1	0.000778568	5.87217	0.375001	0.993259
ENST00000554805	SYNE2	0.00357123	0.281178	0.375006	0.993259
ENST00000348066	CAMTA2	-0.000856946	3.93835	0.375012	0.993259
ENST00000259486	ENPP2	0.00142781	3.24612	0.375033	0.993259
ENST00000409697	CCDC14	-0.00155435	2.77625	0.375038	0.993259
ENST00000371205	ENTPD1	-0.000804745	4.53106	0.375045	0.993259
ENST00000556614	HOPX	0.00278501	0.00353379	0.375051	0.993259
ENST00000650751	FRG1CP	-0.000769348	1.68478	0.375054	0.993259
ENST00000466244	RAB17	0.00122959	0.890461	0.375056	0.993259
ENST00000357122	SPAG9	-0.00400253	-3.53217	0.375073	0.993259
ENST00000671102	B9D1	-0.00182301	0.587341	0.375098	0.993259
ENST00000419091	RCOR3	-0.00166943	2.80844	0.375123	0.993259
ENST00000532868	DGKZ	-0.00134794	2.70689	0.375155	0.993259
ENST00000572632	CLUAP1	0.00282524	-0.929648	0.375173	0.993259
ENST00000322507	COL12A1	-0.00098567	5.2267	0.375195	0.993259
ENST00000527174	SLC25A45	0.0020869	0.725836	0.375196	0.993259
ENST00000347839	KLC1	-0.00232223	-0.0304073	0.37535	0.993578
ENST00000586370	AP3D1	0.00125196	3.74831	0.375364	0.993578
ENST00000567328	KIAA0513	0.00144268	-0.22784	0.375453	0.99371
ENST00000576573	EIF4A3	0.00160353	-0.230504	0.375461	0.99371
ENST00000471347	FHAD1	-0.00359824	-1.2481	0.375523	0.993811
ENST00000367306	CSRP1	-0.00112574	2.52073	0.375595	0.99392
ENST00000306480	TMEM192	0.000545143	4.48434	0.375612	0.99392
ENST00000359712	ITGB1BP1	-0.000822418	3.31219	0.375672	0.994018
ENST00000652056	TBXAS1	-0.000891084	2.8898	0.375746	0.994102
ENST00000433297	HMGCS1	0.000923032	6.44554	0.375782	0.994102
ENST00000414676	NRSN2-AS1	0.000658921	0.558184	0.375788	0.994102
ENST00000398263	TGOLN2	-0.000601099	5.38897	0.375845	0.994102
ENST00000370086	SSR4	-0.00102917	6.58697	0.375863	0.994102
ENST00000651400	TSTD3	0.000974642	0.0825969	0.375888	0.994102
ENST00000615899	HSPA4	-0.00313108	-1.47554	0.375902	0.994102
ENST00000485033	KRBA1	0.00255888	-1.83102	0.375906	0.994102
ENST00000678618	SYNCRIP	-0.002304	0.858595	0.375918	0.994102
ENST00000551720	CNPY2	-0.000860374	1.36114	0.376051	0.994317
ENST00000588072	MPPE1	0.000956014	2.68791	0.376067	0.994317
ENST00000474956	RNF220	0.00127968	-0.371171	0.37607	0.994317
ENST00000643865	CTNNB1	-0.00134006	1.38604	0.37617	0.994364
ENST00000573538	LCAT	0.00114977	1.16143	0.376183	0.994364
ENST00000507765	WFS1	-0.0031954	-1.22806	0.376184	0.994364
ENST00000300688	ATP5MG	0.00130228	6.30389	0.376207	0.994364
ENST00000533172	ATP5MG	-0.00130228	1.06368	0.376207	0.994364
ENST00000343813	ICMT	0.000735517	6.15741	0.376275	0.994449
ENST00000392745	TRAF3	-0.00267225	4.73702	0.376306	0.994449
ENST00000380550	OFD1	0.00104071	2.60939	0.376332	0.994449
ENST00000605286	PPP1R26	0.00342797	0.957836	0.376345	0.994449
ENST00000401730	SNRNP70	-0.000954668	4.68353	0.376381	0.994449
ENST00000506847	SNX2	0.0010771	1.8439	0.376381	0.994449
ENST00000487842	SCML1	-0.00163905	2.49452	0.376418	0.994463
ENST00000432561	CHFR	-0.000824818	2.94335	0.376436	0.994463
ENST00000673391	BCOR	0.00339803	-0.747734	0.376481	0.994463
ENST00000495646	ASAP3	0.000727742	3.66254	0.376554	0.994463
ENST00000439227	G6PD	-0.000971296	1.85739	0.376568	0.994463
ENST00000246747	ARL2	-0.000897143	5.46604	0.376575	0.994463
ENST00000504948	ATP2C1	0.0019308	3.3972	0.376578	0.994463
ENST00000592588	RPS15	-0.000794629	7.36805	0.376586	0.994463
ENST00000591453	PWWP3A	0.00533856	-2.83877	0.37661	0.994463
ENST00000203166	HAUS5	0.00154552	3.05811	0.376654	0.994463
ENST00000393238	TMCC1	0.00165999	4.28845	0.376707	0.994463
ENST00000541583	ZNF875	-0.00173917	0.195643	0.376726	0.994463
ENST00000569675	RHOT2	-0.00158307	0.502844	0.37673	0.994463
ENST00000467259	GABBR1	-0.00162341	1.96814	0.376738	0.994463
ENST00000398030	APEX1	-0.000793799	2.4822	0.376743	0.994463
ENST00000468748	EIF2B5	-0.0021498	-0.0343674	0.376849	0.99453
ENST00000395098	VPS26A	0.000698405	4.23613	0.376872	0.99453
ENST00000558334	ZNF710-AS1	-0.00105216	-0.216034	0.376881	0.99453
ENST00000620791	ZNF710-AS1	0.00105216	2.41224	0.376881	0.99453
ENST00000497421	CCN5	-0.00236536	-0.775381	0.376887	0.99453
ENST00000419821	TAOK3	0.00160894	2.856	0.376951	0.99461
ENST00000371065	LEPROT	0.000972973	7.55415	0.376965	0.99461
ENST00000374994	TGFBR1	0.0017326	4.30311	0.376998	0.994635
ENST00000367334	TMEM9	-0.000813715	5.8182	0.377063	0.994691
ENST00000359979	CCSER2	-0.00239008	-1.01825	0.377067	0.994691
ENST00000574154	GGT6	-0.00329995	-1.26855	0.37711	0.994743
ENST00000501516	MED24	-0.00175798	-0.00840264	0.377173	0.994846
ENST00000677538	CSPP1	0.00299999	-1.82943	0.377209	0.99488
ENST00000290607	STARD9	-0.000925987	5.3382	0.377285	0.995016
ENST00000649403	SZT2	-0.00105653	3.55527	0.37734	0.995099
ENST00000436137	SIAE	-0.00111177	0.385671	0.377405	0.995191
ENST00000636880	ACY1	0.00168941	0.84508	0.377422	0.995191
ENST00000560959	TPM1	-0.00207034	0.695054	0.377447	0.995194
ENST00000548855	PDE1B	-0.00250801	-0.497593	0.377475	0.995205
ENST00000393078	SERPINA3	0.00140048	4.89585	0.377512	0.995216
ENST00000584897	SMCHD1	-0.00132655	2.57024	0.377556	0.995216
ENST00000372445	TJAP1	-0.00129731	1.28669	0.377568	0.995216
ENST00000281455	ACSL1	-0.000969958	6.66365	0.377574	0.995216
ENST00000434585	RAB11FIP3	-0.000941837	4.91471	0.377658	0.99522
ENST00000609518	ZNF595	0.00319715	-1.71217	0.377662	0.99522
ENST00000367942	ATF6	0.00120406	6.1601	0.377766	0.99522
ENST00000531747	DENND5A	-0.00203909	0.635511	0.377779	0.99522
ENST00000372090	TOE1	0.000661778	2.88678	0.377797	0.99522
ENST00000486132	HECTD3	0.00135402	1.53443	0.377905	0.99522
ENST00000483302	LRSAM1	0.00216307	-0.610129	0.37791	0.99522
ENST00000585445	ZNF667-AS1	-0.00519977	-1.15817	0.377926	0.99522
ENST00000659025	FENDRR	-0.00316345	1.0244	0.377961	0.99522
ENST00000679151	PLAT	-0.00699051	-2.96241	0.377982	0.99522
ENST00000591340	ZNF529	-0.00105449	3.3304	0.377994	0.99522
ENST00000307296	PDCD6IP	0.00077225	7.04997	0.378084	0.99522
ENST00000437813	TNFRSF1A	-0.00209192	-0.278345	0.378094	0.99522
ENST00000381920	METTL22	-0.000643727	0.94781	0.378137	0.99522
ENST00000163678	METTL22	0.000643727	2.36686	0.378137	0.99522
ENST00000592043	PGS1	-0.00228028	-2.06648	0.37817	0.99522
ENST00000528958	AMPD2	0.0033968	-1.34178	0.378174	0.99522
ENST00000674080	STAT1	-0.00419473	-0.96821	0.37818	0.99522
ENST00000442011	TGFBI	-0.00122501	7.00909	0.378186	0.99522
ENST00000419065	PSMG4	0.00123777	-0.391625	0.378192	0.99522
ENST00000529652	FOXK2	0.00125295	0.0964871	0.378199	0.99522
ENST00000671940	SCN1A	0.00612161	-3.87708	0.378246	0.99522
ENST00000532837	SIRT3	-0.000550098	2.63007	0.378331	0.99522
ENST00000641121	OR2A20P	-0.00303642	0.624758	0.378338	0.99522
ENST00000367332	TMEM9	0.00109327	0.745498	0.378346	0.99522
ENST00000338193	PRIM1	0.00117051	1.65035	0.378347	0.99522
ENST00000304195	FRMD3	-0.00535446	3.72112	0.378351	0.99522
ENST00000621208	FRMD3	0.00535446	-2.95703	0.378351	0.99522
ENST00000368341	MSTO1	0.00112573	0.956464	0.378403	0.99522
ENST00000680251	ACSL3	0.00484152	-2.14176	0.378439	0.99522
ENST00000471182	PLEKHG3	-0.00117342	3.31098	0.37844	0.99522
ENST00000643439	TPP1	-0.00436786	-2.00835	0.378492	0.99522
ENST00000679836	SRD5A3	-0.00293821	-2.56529	0.378492	0.99522
ENST00000499077	NUDT16L2P	0.00131739	1.6591	0.378499	0.99522
ENST00000498923	NUDT16L2P	-0.00131739	0.807147	0.378499	0.99522
ENST00000590503	ZNF383	-0.00231302	-2.60648	0.378499	0.99522
ENST00000593104	PRKCSH	-0.00164691	0.89527	0.378506	0.99522
ENST00000680057	MME	-0.00581204	-1.41907	0.37854	0.99522
ENST00000443736	URGCP	-0.00126531	2.81496	0.37854	0.99522
ENST00000374264	SUSD1	-0.00211768	-0.522768	0.378566	0.99522
ENST00000331340	IKZF1	-0.00137635	3.52896	0.378615	0.99522
ENST00000679228	HNRNPA1	-0.00129676	3.12789	0.378623	0.99522
ENST00000409592	DOCK10	-0.0025463	4.18573	0.378642	0.99522
ENST00000463663	PLEKHA1	-0.00127157	0.496611	0.378687	0.99522
ENST00000357058	RNF38	-0.00288117	1.03881	0.378722	0.99522
ENST00000322569	MMP19	0.00162834	3.23222	0.37873	0.99522
ENST00000422240	PSEN2	-0.00189493	0.9665	0.378786	0.99522
ENST00000465248	CMTM7	-0.00100077	1.61851	0.378798	0.99522
ENST00000263257	NOVA2	0.00691743	-0.899883	0.378831	0.99522
ENST00000676183	NOVA2	-0.00691743	1.15094	0.378831	0.99522
ENST00000578036	PLEKHM1P1	0.00118425	3.17502	0.378846	0.99522
ENST00000520694	DNPEP	-0.00129819	1.89569	0.378848	0.99522
ENST00000467506	LAMB2	0.0015738	0.908725	0.378849	0.99522
ENST00000517761	DECR1	-0.00156282	-1.11853	0.378859	0.99522
ENST00000566611	KATNB1	0.00101188	-0.902775	0.378895	0.995232
ENST00000552844	ARHGAP29	-0.00222734	2.60063	0.378911	0.995232
ENST00000323267	TMEM63B	-0.000969343	5.9451	0.37898	0.995286
ENST00000223336	COA1	0.000553663	2.78712	0.379	0.995286
ENST00000574829	ZMYND15	0.00148544	0.158586	0.379033	0.995286
ENST00000433935	ZMYND15	-0.00148544	2.98943	0.379033	0.995286
ENST00000567444	MAZ	-0.00687133	-3.11788	0.37905	0.995286
ENST00000567222	ATP2C2	0.00191716	-0.302433	0.379079	0.995299
ENST00000640086	STRADA	0.00236802	-0.768756	0.379146	0.995346
ENST00000681069	ORC3	0.00159131	0.0489209	0.379166	0.995346
ENST00000523369	LCP2	0.00178496	-0.673682	0.379285	0.995346
ENST00000291892	RDH13	0.00174479	0.13707	0.379299	0.995346
ENST00000563383	CX3CL1	0.00211735	1.4694	0.379313	0.995346
ENST00000295702	SSR2	-0.000743123	7.37881	0.379333	0.995346
ENST00000377768	SNX5	0.001429	1.53774	0.37934	0.995346
ENST00000369026	MCL1	-0.00139545	9.15596	0.37937	0.995346
ENST00000409391	MGAT4A	0.00398225	-3.05231	0.379431	0.995346
ENST00000441730	BRPF3	0.000942298	2.96958	0.379463	0.995346
ENST00000657978	LINC00909	0.00293491	-1.94792	0.379467	0.995346
ENST00000653725	FAM66D	-0.00440261	-3.05472	0.379469	0.995346
ENST00000654985	FAM66D	0.00440261	-3.13103	0.379469	0.995346
ENST00000456397	TM2D2	-0.000498984	4.32848	0.3795	0.995346
ENST00000477066	SRC	0.00209893	0.886285	0.379523	0.995346
ENST00000443358	PUS1	-0.000992288	2.53908	0.379527	0.995346
ENST00000374199	PRPF4	0.000612167	2.01309	0.379552	0.995346
ENST00000374198	PRPF4	-0.000612167	4.34133	0.379552	0.995346
ENST00000509829	ARSJ	-0.00126468	0.293102	0.37958	0.995346
ENST00000315366	ARSJ	0.00126468	3.60981	0.37958	0.995346
ENST00000316911	STOML1	0.00108302	2.75487	0.379616	0.995346
ENST00000567011	CPNE2	0.00295148	-0.307138	0.37962	0.995346
ENST00000406869	MAD1L1	-0.00194834	-1.10531	0.379781	0.995708
ENST00000566703	RNF40	-0.00314756	-1.23638	0.379831	0.995776
ENST00000399396	N4BP2L2	0.00211155	0.235842	0.379879	0.995815
ENST00000484981	FLNB	-0.00466464	-2.52844	0.379903	0.995815
ENST00000579318	STRADA	-0.00197583	0.108962	0.379946	0.995815
ENST00000370440	ZNF644	-0.00271948	-0.780369	0.379958	0.995815
ENST00000430624	CREB1	-0.00239746	-1.89834	0.380016	0.995815
ENST00000473039	DENND1A	-0.00121326	-0.34131	0.380029	0.995815
ENST00000373624	DENND1A	0.00121326	4.25097	0.380029	0.995815
ENST00000227349	JHY	0.00110413	3.02009	0.380068	0.995815
ENST00000531316	JHY	-0.00110413	1.44313	0.380068	0.995815
ENST00000577571	RASSF5	-0.0012862	5.5266	0.380084	0.995815
ENST00000660816		0.00144769	-0.318761	0.38011	0.995821
ENST00000430357	GUSBP11	0.00260733	-1.16227	0.380186	0.995877
ENST00000612116	AP2B1	-0.00161405	-0.417745	0.380198	0.995877
ENST00000562609	GTF3C1	0.00126498	0.472117	0.380203	0.995877
ENST00000322099	PCBP4	-0.00228059	-0.545051	0.380268	0.995987
ENST00000577429	THOC1	0.00209068	-0.851347	0.380317	0.996052
ENST00000372708	SMAP2	0.00136818	4.29476	0.380387	0.996173
ENST00000637156	CLN8	-0.00282746	-1.66036	0.380548	0.99638
ENST00000367294	ARMT1	-0.00180602	4.83398	0.380606	0.99638
ENST00000545879	ARMT1	0.00180602	-1.25273	0.380606	0.99638
ENST00000536843	CHFR	-0.00162408	-0.477265	0.380636	0.99638
ENST00000515687	STX18	0.000830062	0.950329	0.380673	0.99638
ENST00000459716	N4BP2L1	0.0010693	0.388231	0.380698	0.99638
ENST00000657381	DLG1	-0.00522024	-1.04243	0.380704	0.99638
ENST00000378748	OPTN	0.00167776	-0.0559084	0.380705	0.99638
ENST00000231061	SPARC	-0.000847147	9.83808	0.380729	0.99638
ENST00000435136	SH3BP2	-0.00131005	5.07852	0.380749	0.99638
ENST00000656815	SNHG11	-0.00278155	-0.481541	0.380764	0.99638
ENST00000368836	EEF1AKMT2	0.000550094	2.89194	0.380768	0.99638
ENST00000393053	TMPO	-0.00078459	1.58538	0.380795	0.99638
ENST00000493382	PLSCR4	0.00175693	0.181107	0.38084	0.99638
ENST00000373755	LHX6	0.00582829	-2.17025	0.380844	0.99638
ENST00000468957	MRPL2	-0.000930398	0.285923	0.380857	0.99638
ENST00000674757	INF2	-0.0030017	-1.71273	0.38087	0.99638
ENST00000427177	SEPTIN9	-0.000725505	6.03553	0.380903	0.996393
ENST00000617695	LAMA2	0.00371387	-2.85764	0.380962	0.996393
ENST00000421865	LAMA2	-0.00371387	6.88846	0.380962	0.996393
ENST00000393960	PC	-0.00321911	-2.17527	0.380983	0.996393
ENST00000272223	OSR1	0.00151667	3.6505	0.381052	0.996393
ENST00000487581	OSR1	-0.00151667	1.20337	0.381052	0.996393
ENST00000592142	DPY19L3	0.002122	2.57983	0.381068	0.996393
ENST00000568409	TCF25	-0.00185746	0.166861	0.381112	0.996393
ENST00000320230	SLC25A22	-0.00141553	1.97356	0.381113	0.996393
ENST00000628067	SLC25A22	0.00141553	3.00987	0.381113	0.996393
ENST00000392445	C1QTNF1	0.00218311	0.257263	0.381175	0.99648
ENST00000424842	DLG5	0.000948915	3.05662	0.381194	0.99648
ENST00000371059	LEPR	0.00208347	0.950422	0.381274	0.996522
ENST00000380582	ADRA1A	-0.0025848	-1.03744	0.381275	0.996522
ENST00000440410	DLD	-0.00150274	3.21614	0.381281	0.996522
ENST00000413171	SUN1	-0.000777411	4.60348	0.381313	0.996542
ENST00000635998	ASAH1	-0.00155452	4.87333	0.381374	0.996617
ENST00000575870	SRRM2	-0.00157901	1.31824	0.381403	0.996617
ENST00000261454	PROX1	0.00884743	-3.93139	0.381452	0.996617
ENST00000366958	PROX1	-0.00884743	0.225911	0.381452	0.996617
ENST00000562320	PLA2G4F	0.00355115	-0.681038	0.38146	0.996617
ENST00000354866	AXIN1	-0.000572206	4.01745	0.381527	0.996689
ENST00000679234	SFTPD	-0.00155492	3.48989	0.381535	0.996689
ENST00000524735	ILK	-0.00144341	-0.288006	0.381571	0.99672
ENST00000309777	TMEM234	-0.00124509	1.51812	0.381621	0.996731
ENST00000374172	ARHGAP22	-0.002599	-1.12071	0.381672	0.996731
ENST00000532826	LGALS8	-0.00330129	-0.837892	0.38168	0.996731
ENST00000522356	ZDHHC11B	0.00185908	3.96289	0.381697	0.996731
ENST00000371674	UBE2V1	-0.0006751	6.18096	0.381705	0.996731
ENST00000448662	SORBS2	-0.000824692	4.74923	0.381718	0.996731
ENST00000395849	NCOR1	0.000920022	4.42569	0.381746	0.99674
ENST00000535342	CEP112	-0.00139923	2.71035	0.381791	0.996785
ENST00000289359	MITD1	0.000811079	2.91688	0.381816	0.996785
ENST00000345716	NISCH	0.00059752	6.28874	0.381872	0.996785
ENST00000361531	MRPL24	0.000554738	3.3319	0.381882	0.996785
ENST00000368211	MRPL24	-0.000554738	3.71206	0.381882	0.996785
ENST00000496526	TTLL3	-0.0011752	2.67528	0.381941	0.996851
ENST00000681886	ACAD9	0.0025358	-1.44746	0.381954	0.996851
ENST00000254337	DCAF15	-0.00101282	4.02026	0.38204	0.996893
ENST00000472348	PCOLCE	0.00140298	0.426973	0.382044	0.996893
ENST00000397641	MORC2	-0.00126533	4.53893	0.382063	0.996893
ENST00000471812	GGPS1	-0.0038374	-3.08202	0.382072	0.996893
ENST00000681704	HSP90B1	0.00387606	-0.956638	0.38209	0.996893
ENST00000477313	PLTP	-0.00235603	-0.0601905	0.38213	0.996898
ENST00000394070	STAMBP	0.00168322	0.866708	0.382139	0.996898
ENST00000652696	AQP1	0.00511937	-2.04226	0.382224	0.99697
ENST00000376088	CLCN5	0.00200352	-0.00213624	0.382346	0.99697
ENST00000376091	CLCN5	-0.00200352	3.91528	0.382346	0.99697
ENST00000650659	RIT1	0.00141664	0.137795	0.382356	0.99697
ENST00000637684	AMT	0.00492237	-3.62155	0.382427	0.99697
ENST00000574671	ACTG1	0.00106289	3.91724	0.382494	0.99697
ENST00000245621	LILRA6	-0.00323722	-2.23236	0.382516	0.99697
ENST00000567671	RAB11A	0.00082633	2.75222	0.382555	0.99697
ENST00000470481	ANAPC16	0.00040982	3.57761	0.382564	0.99697
ENST00000371579	DPP7	-0.000885067	5.96578	0.382584	0.99697
ENST00000522103	IKBKB	0.00174589	-0.0981242	0.382587	0.99697
ENST00000507937	RMND5B	0.00113118	-0.375738	0.38259	0.99697
ENST00000680913	ANTXR2	-0.00269043	0.248753	0.382596	0.99697
ENST00000647799	COPA	-0.00710696	-3.10935	0.382621	0.99697
ENST00000399012	PLCXD1	0.00356183	3.29611	0.382693	0.99697
ENST00000381657	PLCXD1	-0.00356183	1.0781	0.382693	0.99697
ENST00000429976	TRANK1	-0.00365946	1.39046	0.382726	0.99697
ENST00000524918	PARP10	-0.00104894	2.1105	0.382736	0.99697
ENST00000445561	TRO	-0.00155911	1.12838	0.382757	0.99697
ENST00000253452	COX4I1	0.00042429	7.24699	0.382767	0.99697
ENST00000489303	LMO4	0.00136683	-0.112251	0.38282	0.99697
ENST00000578529	THOC1	-0.00141093	1.05137	0.382827	0.99697
ENST00000594338	RUVBL2	0.00138991	-0.721004	0.38289	0.99697
ENST00000551486	LIMA1	-0.00229275	0.433008	0.382913	0.99697
ENST00000287594	MPV17L	-0.00516865	-1.85409	0.382968	0.99697
ENST00000396385	MPV17L	0.00516865	-0.107461	0.382968	0.99697
ENST00000252268	DPF2	-0.00081481	4.80978	0.382981	0.99697
ENST00000440464	TMEM255A	-0.00397189	-2.16228	0.382993	0.99697
ENST00000371369	TMEM255A	0.00397189	2.10786	0.382993	0.99697
ENST00000431162	TTC21A	-0.00398937	-2.63521	0.383028	0.99697
ENST00000552421	YLPM1	0.000809787	3.9442	0.383031	0.99697
ENST00000369981	MYO6	-0.00355569	0.716405	0.383033	0.99697
ENST00000488375	PIGL	0.00158946	-1.01134	0.383097	0.99697
ENST00000584470	THOC1	-0.00166637	0.198471	0.383102	0.99697
ENST00000647476	SPG7	0.00209112	0.601198	0.383167	0.99697
ENST00000532086	IL32	-0.00181529	-0.162541	0.383219	0.99697
ENST00000397332	MYCL	-0.00332776	1.87901	0.383221	0.99697
ENST00000372816	MYCL	0.00332776	-0.134062	0.383221	0.99697
ENST00000345541	WAC	0.00111734	1.93107	0.383222	0.99697
ENST00000521831	CHCHD7	0.00111941	0.653369	0.383255	0.99697
ENST00000313115	ATOX1	0.000765562	4.08136	0.38331	0.99697
ENST00000521264	ATOX1	-0.000765562	1.50013	0.38331	0.99697
ENST00000659257	NUTM2A-AS1	0.00227702	-0.506698	0.38334	0.99697
ENST00000267814	SORD	0.00132484	2.62243	0.383367	0.99697
ENST00000464332	NAPRT	0.00120634	1.06939	0.383383	0.99697
ENST00000403326	ODF3B	-0.00240411	-1.13701	0.383426	0.99697
ENST00000349441	IFT122	0.00129121	1.99059	0.383427	0.99697
ENST00000392663	BBS5	0.00141107	0.705001	0.38347	0.99697
ENST00000675215	ELP1	-0.00459593	-1.86838	0.383479	0.99697
ENST00000581302	RIOK3	0.00152006	1.39543	0.383481	0.99697
ENST00000381950	TLR6	-0.00295388	-2.56308	0.38349	0.99697
ENST00000436693	TLR6	0.00295388	2.63789	0.38349	0.99697
ENST00000393664	ETV4	0.00621218	-1.36296	0.383499	0.99697
ENST00000538265	ETV4	-0.00621218	-3.62779	0.383499	0.99697
ENST00000375840	STRADA	0.00176805	0.566112	0.383523	0.99697
ENST00000494820	TRMT2A	-0.0034012	-2.0486	0.383576	0.99697
ENST00000677120	NPEPPS	0.00136958	2.01122	0.383623	0.99697
ENST00000374765	RAP1GAP	0.00460316	-3.39702	0.383668	0.99697
ENST00000281156	KHDRBS2	0.00226793	1.84361	0.383682	0.99697
ENST00000675091	KHDRBS2	-0.00226793	-0.273721	0.383682	0.99697
ENST00000495451	H6PD	-0.00344614	-3.69262	0.383693	0.99697
ENST00000377403	H6PD	0.00344614	7.33896	0.383693	0.99697
ENST00000434423	POM121	-0.00310146	0.090289	0.38373	0.99697
ENST00000611712	LIG4	-0.0017355	2.0324	0.383766	0.99697
ENST00000546368	RPL6	-0.000718359	1.22824	0.383809	0.99697
ENST00000442995	HYPK	0.00200985	2.18178	0.383826	0.99697
ENST00000524851	RPS3	0.000584066	8.21465	0.383857	0.99697
ENST00000268797	GFOD2	0.00075658	3.32337	0.383858	0.99697
ENST00000379024	NRCAM	-0.00248249	-0.27549	0.383875	0.99697
ENST00000591991	SAFB	0.000991127	1.65666	0.383942	0.99697
ENST00000223136	FIS1	-0.000608951	5.99362	0.383968	0.99697
ENST00000337919	HEY1	-0.00173036	2.37681	0.38398	0.99697
ENST00000535236	SFSWAP	-0.000917092	2.50547	0.38398	0.99697
ENST00000439761	CYP3A5	-0.00240409	-0.468143	0.383983	0.99697
ENST00000680778	NOTCH1	0.00176901	4.0659	0.383984	0.99697
ENST00000570062	VPS39	-0.00210104	-0.828129	0.384008	0.99697
ENST00000444627	ELAPOR2	-0.00384272	-0.622517	0.384024	0.99697
ENST00000593098	PIK3C3	0.00212379	0.193189	0.384024	0.99697
ENST00000366839	SRP9	-0.000467666	3.86651	0.384074	0.99697
ENST00000439822	PLEKHB2	0.00136652	2.33746	0.384089	0.99697
ENST00000324324	MYEF2	0.00105259	2.24366	0.384126	0.99697
ENST00000540567	ATG16L2	-0.00153148	1.95018	0.384151	0.99697
ENST00000676675	PPIH	0.00108605	0.56899	0.384163	0.99697
ENST00000445766	PRICKLE1	0.00783594	-3.47402	0.38417	0.99697
ENST00000360115	MACF1	0.00104998	6.22368	0.384193	0.99697
ENST00000307839	RPL15	-0.000576096	9.16262	0.384225	0.99697
ENST00000482635	ATP1B3	-0.0036798	-1.3211	0.384255	0.99697
ENST00000572883	SRRM2	-0.0017866	0.578688	0.384261	0.99697
ENST00000284648	OSCAR	-0.00187997	2.18591	0.384312	0.996988
ENST00000434651	HLA-DQB1	-0.00173254	8.3507	0.384316	0.996988
ENST00000492833	ERG	0.00274794	-0.93258	0.384351	0.997018
ENST00000645377	BCAP31	-0.00151168	-0.405132	0.384375	0.997018
ENST00000541640	PRKAB1	-0.00127684	1.76412	0.384473	0.997136
ENST00000373119	KLHL4	0.00237812	1.46021	0.384492	0.997136
ENST00000652270	KLHL4	-0.00237812	-0.751459	0.384492	0.997136
ENST00000460939	EML3	0.00164019	1.62796	0.384515	0.997136
ENST00000381719	FKBP1A	-0.00125467	3.84596	0.384586	0.997258
ENST00000462654	SIRT2	0.00119461	0.0352241	0.384683	0.997269
ENST00000650226	MED13L	-0.00294304	-0.886678	0.384699	0.997269
ENST00000533809	LMO7	0.00266526	-0.0241984	0.38472	0.997269
ENST00000392378	BDH1	-0.00185872	0.736431	0.384739	0.997269
ENST00000441275	BDH1	0.00185872	0.589409	0.384739	0.997269
ENST00000528437	CASP4LP	0.00108281	1.05817	0.384761	0.997269
ENST00000377291	HRH2	-0.0013384	-0.0870347	0.384767	0.997269
ENST00000535559	ZNF423	0.00292259	-0.652274	0.384813	0.997269
ENST00000595527	TIMM50	0.00143224	0.561296	0.384933	0.997269
ENST00000332954	PLEKHA7	0.00180045	1.41047	0.384935	0.997269
ENST00000477599	GSTA4	0.0010817	1.65063	0.384973	0.997269
ENST00000408901	NGDN	-0.000904472	4.28935	0.384978	0.997269
ENST00000553439	NGDN	0.000904472	0.0431328	0.384978	0.997269
ENST00000619420	SNX10	-0.00129324	4.35759	0.384998	0.997269
ENST00000265594	MCCC1	0.00144338	4.22392	0.385007	0.997269
ENST00000458362	CRAT	0.0038165	-2.10219	0.385043	0.997269
ENST00000564530	RSPRY1	0.00111174	0.325359	0.385047	0.997269
ENST00000345125	CTSB	-0.00342349	0.120382	0.385066	0.997269
ENST00000261658	BFAR	0.00062258	5.49752	0.385069	0.997269
ENST00000518748	TRIQK	-0.00110725	2.98506	0.385072	0.997269
ENST00000588740	CCDC106	0.00133417	0.43178	0.385114	0.997269
ENST00000397983	MAP2K7	-0.000947341	2.67025	0.38516	0.997269
ENST00000319580	ANKDD1A	-0.000962363	1.59912	0.385166	0.997269
ENST00000620154	ANKDD1A	0.000962363	1.85776	0.385166	0.997269
ENST00000359171	NUP98	-0.00322516	-1.54254	0.385186	0.997269
ENST00000541986	SLC16A4	0.00176908	1.59621	0.385219	0.997278
ENST00000338272	TMEM167B	0.00102232	6.01734	0.385241	0.997278
ENST00000574954	ARRB2	-0.0013077	3.50768	0.385282	0.997278
ENST00000261700	RTRAF	-0.000586892	4.8708	0.385285	0.997278
ENST00000651725	ZMAT1	-0.00578448	-4.01224	0.385313	0.997292
ENST00000494538	CBWD6	0.00211194	-1.50718	0.385352	0.997329
ENST00000616407	PPP4R3B	0.000939684	5.62691	0.385382	0.997347
ENST00000378473	PLCB4	0.00211088	3.65624	0.385535	0.997681
ENST00000404648	FGG	0.00424531	4.39689	0.385596	0.997729
ENST00000380454	NQO2	-0.00268493	-2.58483	0.385601	0.997729
ENST00000448323	SEC31A	0.00290692	0.761382	0.385693	0.997763
ENST00000625521	UBAP1	-0.00263433	0.406259	0.385827	0.997763
ENST00000335798	UBE2E2	0.00056843	2.82891	0.385874	0.997763
ENST00000321341	ME2	0.00175759	1.7061	0.385895	0.997763
ENST00000262144	WDR59	0.00104229	4.66484	0.385918	0.997763
ENST00000513163	FBXL5	0.00116308	4.58483	0.38599	0.997763
ENST00000242776	DDX39A	0.000932661	4.20287	0.386	0.997763
ENST00000392467	TMC6	0.000824551	4.37383	0.386016	0.997763
ENST00000525463	HSPA8	-0.00233053	-2.29797	0.386021	0.997763
ENST00000338446	FAIM	0.00141741	-0.573736	0.386072	0.997763
ENST00000529760	PICALM	-0.000699898	3.47167	0.386113	0.997763
ENST00000614506	NBPF11	-0.00166985	1.88377	0.386113	0.997763
ENST00000496306	MGLL	-0.00254071	0.602438	0.386116	0.997763
ENST00000411533	RCC1	-0.00151328	0.0497341	0.386121	0.997763
ENST00000523782	DMTN	-0.00146068	3.11418	0.386133	0.997763
ENST00000519937	SFTPB	0.000944651	11.9082	0.386148	0.997763
ENST00000281268	MUC15	-0.00416728	-0.817655	0.386171	0.997763
ENST00000496384	BRAF	0.000869683	5.30786	0.386173	0.997763
ENST00000646891	BRAF	-0.000869683	0.284228	0.386173	0.997763
ENST00000574733	NMRAL1	0.000993905	0.731835	0.386181	0.997763
ENST00000677967	ESRRA	0.00202275	-0.461602	0.386188	0.997763
ENST00000305103	COMMD5	0.00058565	2.15434	0.386207	0.997763
ENST00000535401	NNMT	-0.0033775	-0.452663	0.386259	0.997763
ENST00000485800	SEC31B	0.00241841	-0.311064	0.386283	0.997763
ENST00000565361	AARS1	-0.0023588	0.0601063	0.386286	0.997763
ENST00000395827	TRABD	-0.00157579	2.50489	0.386292	0.997763
ENST00000354454	IRAG2	-0.00149135	1.76604	0.386296	0.997763
ENST00000308664	ATP2A2	-0.00110641	4.85945	0.386301	0.997763
ENST00000367467	SASH1	0.00122785	7.08554	0.386314	0.997763
ENST00000504452	PRDM8	-0.00440216	-2.07242	0.386413	0.997763
ENST00000415738	PRDM8	0.00440216	-2.24075	0.386413	0.997763
ENST00000679965	CUL4B	-0.00360673	-0.85579	0.386435	0.997763
ENST00000678081	XPO1	-0.00207143	1.72989	0.38647	0.997763
ENST00000611732	TGIF2	-0.00439374	-1.44632	0.386494	0.997763
ENST00000308284	SEC16B	-0.00333176	0.137341	0.386499	0.997763
ENST00000495165	SEC16B	0.00333176	-0.527001	0.386499	0.997763
ENST00000362007	GLMP	-0.000839558	4.60689	0.386538	0.997763
ENST00000491814	AFAP1L2	0.00119044	0.631083	0.386538	0.997763
ENST00000599310	SMIM7	0.00102859	0.227845	0.386583	0.997763
ENST00000549850	DTD2	-0.000658555	1.27293	0.386591	0.997763
ENST00000310850	DTD2	0.000658555	3.5302	0.386591	0.997763
ENST00000518554	DCAF13	-0.00122312	1.12504	0.386728	0.997964
ENST00000396503	RSL1D1	0.000716382	4.97846	0.386751	0.997964
ENST00000334743	PPP2R5C	-0.000619385	4.4929	0.386868	0.997964
ENST00000367368	LRP11	0.0008877	0.662548	0.386937	0.997964
ENST00000239367	LRP11	-0.0008877	5.0113	0.386937	0.997964
ENST00000252934	ATXN10	0.000974021	6.01533	0.38694	0.997964
ENST00000351948	SMC6	-0.00143496	4.56726	0.386941	0.997964
ENST00000556752	GNG2	0.000811063	4.79091	0.386961	0.997964
ENST00000681632	ERCC6	-0.00335652	-1.73675	0.386977	0.997964
ENST00000490098	NTPCR	0.00120223	0.711753	0.387048	0.997964
ENST00000494253	HK1	-0.00129892	-0.0368766	0.387083	0.997964
ENST00000613099	VPS13D	-0.00114427	5.43557	0.387084	0.997964
ENST00000487480	DNAJB6	-0.000683375	2.11593	0.387137	0.997964
ENST00000497907	ARHGEF2	-0.00207177	-0.309796	0.387152	0.997964
ENST00000263795	WDR76	0.00130572	1.38261	0.38721	0.997964
ENST00000381246	WDR76	-0.00130572	1.29277	0.38721	0.997964
ENST00000543103	NLRC5	0.00175759	1.45809	0.387215	0.997964
ENST00000492810	SORBS2	0.00264868	-1.9127	0.387253	0.997964
ENST00000272879	CASP10	-0.00156777	-0.711781	0.387278	0.997964
ENST00000409897	SP100	0.00259521	-1.57714	0.387311	0.997964
ENST00000380739	SERPINB1	0.00102999	7.11747	0.387334	0.997964
ENST00000243896	SLC35C2	-0.000659879	4.1265	0.38735	0.997964
ENST00000400087	ATP5PF	0.000832394	-0.30276	0.387353	0.997964
ENST00000472484	TCEAL4	-0.000561079	5.73277	0.387378	0.997964
ENST00000460604	HIVEP3	0.00324393	-0.629679	0.38738	0.997964
ENST00000615892	PPP1R18	0.00092637	3.71747	0.387389	0.997964
ENST00000483764	MRPL28	-0.00155536	0.0873216	0.387395	0.997964
ENST00000471856	PDIA3P1	0.000613636	1.30915	0.38741	0.997964
ENST00000613049	RGS3	0.00244602	-1.27281	0.387458	0.997964
ENST00000444636	SP140L	-0.00178823	-0.496718	0.387472	0.997964
ENST00000491400	ZNF76	-0.00140399	-0.452152	0.387483	0.997964
ENST00000644894	IFNGR1	0.00130997	1.09757	0.387584	0.997964
ENST00000621536	FGF1	0.0046811	-1.44494	0.387592	0.997964
ENST00000596624	PNKP	-0.00181055	-0.177669	0.387598	0.997964
ENST00000576129	DPH1	-0.00257927	0.139934	0.38764	0.997964
ENST00000418105	ICAM2	-0.00132411	0.375197	0.38765	0.997964
ENST00000399357	ETV1	0.00380208	-2.39142	0.387666	0.997964
ENST00000437575	HP1BP3	-0.00183402	-0.276626	0.387745	0.997964
ENST00000520755	LSM1	-0.000551425	1.04642	0.387767	0.997964
ENST00000393844	SLC29A1	-0.000832172	5.59772	0.387769	0.997964
ENST00000556754	PNP	-0.00164273	1.28774	0.387773	0.997964
ENST00000340954	STAU1	-0.00113343	3.79025	0.387849	0.997964
ENST00000420541	TNFSF10	0.00114561	4.73064	0.387862	0.997964
ENST00000381461	KIAA2026	0.00103578	3.44547	0.387889	0.997964
ENST00000269318	CCDC40	-0.00401764	-0.990979	0.387894	0.997964
ENST00000357877	SEMA4F	-0.00177839	1.64438	0.387928	0.997964
ENST00000462880	SNAPIN	-0.000884039	0.963819	0.387931	0.997964
ENST00000584108	GARS1-DT	-0.00105901	1.74463	0.387947	0.997964
ENST00000677712	PFDN5	-0.00172671	0.227141	0.387968	0.997964
ENST00000379344	PLEKHG4	-0.0059353	-2.24867	0.38797	0.997964
ENST00000489676	TFF3	0.0025703	-1.42448	0.387974	0.997964
ENST00000518498	TFF3	-0.0025703	2.69046	0.387974	0.997964
ENST00000524558	SERPINH1	-0.00119469	1.07364	0.387989	0.997964
ENST00000400334	PIGN	-0.00191646	1.67342	0.388014	0.997964
ENST00000442148	WAC	0.00325241	-2.21273	0.388017	0.997964
ENST00000510460	SLC30A9	-0.00233152	-2.07579	0.388028	0.997964
ENST00000375053	MAGED2	-0.00119117	3.22559	0.388079	0.997964
ENST00000524500	CTSB	0.00129163	4.6754	0.388122	0.997964
ENST00000396782	LTB4R	0.00108527	1.01529	0.388128	0.997964
ENST00000453505	PEDS1	-0.00136483	3.52938	0.388142	0.997964
ENST00000678068	NDUFS2	-0.00386907	-2.73445	0.388156	0.997964
ENST00000464434	MYO1G	-0.00227153	1.41065	0.388186	0.997964
ENST00000227474	PUS3	-0.00131254	2.00909	0.38824	0.997964
ENST00000613398	PUS3	0.00131254	1.41504	0.38824	0.997964
ENST00000588427	C19orf25	-0.00200504	0.201779	0.388295	0.997964
ENST00000379283	TMEM230	0.00155023	-0.640164	0.388325	0.997964
ENST00000680824	SEPSECS	0.00217997	-0.0308829	0.388336	0.997964
ENST00000594108	MZF1	-0.00236351	-1.40792	0.388336	0.997964
ENST00000497498	CBX3	-0.000835145	1.03497	0.388371	0.997964
ENST00000319432	CCDC93	0.0011571	2.87361	0.38841	0.997964
ENST00000376300	CCDC93	-0.0011571	5.42527	0.38841	0.997964
ENST00000551625	MCRS1	-0.00204877	-1.47708	0.388413	0.997964
ENST00000280357	IL18	0.000940093	3.83972	0.388443	0.997964
ENST00000409858	UAP1L1	-0.0015636	3.39693	0.388466	0.997964
ENST00000361444	ST6GALNAC4	-0.000990292	-0.0636499	0.388498	0.997964
ENST00000425690	PVR	-0.000753705	4.2137	0.388502	0.997964
ENST00000366843	ENAH	-0.000878038	3.95051	0.388508	0.997964
ENST00000478698	HNRNPH3	0.000817979	1.91679	0.388527	0.997964
ENST00000503629	STX4	0.00117593	0.993054	0.388573	0.997967
ENST00000619722	KIAA0586	-0.00425389	-2.88388	0.388581	0.997967
ENST00000566497	MFGE8	0.00235436	-0.904632	0.3886	0.997967
ENST00000465076	SEC24C	0.000769146	3.53647	0.388689	0.998043
ENST00000304979	PPIH	0.000827757	3.25491	0.388696	0.998043
ENST00000383202	STAG1	-0.00148984	5.78019	0.388701	0.998043
ENST00000538768	KAT8	0.000980708	1.4633	0.388894	0.998428
ENST00000264211	EIF4G3	-0.00147582	5.05356	0.388898	0.998428
ENST00000637095	ASAH1	-0.00336869	-0.038796	0.388961	0.998527
ENST00000626301	DDX3X	-0.00817926	-3.3397	0.389054	0.998582
ENST00000374672	KLF4	-0.00234139	4.5286	0.389089	0.998582
ENST00000553066	MYL6B	-0.000804816	1.72353	0.389089	0.998582
ENST00000614077	RPL36A	0.00180151	2.30505	0.389113	0.998582
ENST00000642782	RAB15	0.00349131	-0.621276	0.389132	0.998582
ENST00000429709	ACTL6A	0.000603722	4.18703	0.389151	0.998582
ENST00000450518	ACTL6A	-0.000603722	3.20751	0.389151	0.998582
ENST00000679426	ANO6	0.00542658	-2.99757	0.389173	0.998582
ENST00000373054	DIAPH2	-0.00102135	1.48072	0.389206	0.998607
ENST00000648566	BCL10	0.00127825	4.33591	0.389294	0.998708
ENST00000649060	BCL10	-0.00127825	-0.303959	0.389294	0.998708
ENST00000427316	NPNT	0.00211434	0.168107	0.389358	0.998812
ENST00000508493	RPL37	0.000551355	6.36032	0.389423	0.998894
ENST00000380472	NQO2	0.00121223	0.453683	0.389438	0.998894
ENST00000377767	DIS3	0.00111077	3.90715	0.3895	0.998993
ENST00000397501	PTK2B	-0.000828422	2.50378	0.389655	0.999195
ENST00000570330	TXNDC17	0.000573959	2.24841	0.389698	0.999195
ENST00000224337	BLNK	0.00118372	1.15905	0.389721	0.999195
ENST00000484663	MAPK3	0.00206369	0.256079	0.389743	0.999195
ENST00000598375	REX1BD	0.0019716	-0.951674	0.389764	0.999195
ENST00000566906	MAZ	-0.0075397	-3.73348	0.389779	0.999195
ENST00000395314	KTN1	0.000940492	6.45602	0.389802	0.999195
ENST00000589553	TMC6	-0.00159139	0.562828	0.389814	0.999195
ENST00000005259	BCAP29	0.000851605	5.11357	0.389833	0.999195
ENST00000542783	TIPARP	0.00522768	-1.46823	0.389855	0.999195
ENST00000573564	FLYWCH1	-0.00181734	-0.0158335	0.389859	0.999195
ENST00000587694	RAMP2-AS1	-0.00207293	-1.29565	0.389929	0.999195
ENST00000478105	DIP2A	0.000887846	1.83496	0.389947	0.999195
ENST00000493635	FGD2	0.00127043	1.35126	0.389954	0.999195
ENST00000638442	RASGRF2	-0.0025108	-0.513477	0.389965	0.999195
ENST00000438278	SORBS2	-0.00213384	-0.859484	0.389983	0.999195
ENST00000649389	STON2	-0.00128435	0.692483	0.389985	0.999195
ENST00000511496	LIMCH1	-0.00252289	3.06936	0.39007	0.999244
ENST00000448866	TBXAS1	0.000756163	4.72009	0.390074	0.999244
ENST00000368319	KHDC4	0.00318607	-2.25774	0.390075	0.999244
ENST00000543155	COPS7A	0.000596145	5.14978	0.390129	0.999261
ENST00000290866	ACE	-0.00101678	7.48556	0.39013	0.999261
ENST00000527118	RBBP4	-0.00258548	0.210566	0.390175	0.999263
ENST00000477070	ZNF692	0.00275083	-1.94654	0.390191	0.999263
ENST00000262607	ADA2	-0.00134857	5.74847	0.390202	0.999263
ENST00000490122	GNAI2	0.00116259	0.131575	0.390239	0.999298
ENST00000478398	TINAGL1	-0.00156742	1.05338	0.390322	0.999449
ENST00000577760	RPL23	0.00144931	-0.0288946	0.390415	0.99946
ENST00000318266	PTPRA	0.00388625	-4.30273	0.390437	0.99946
ENST00000583097	TEX2	0.00333292	-0.683361	0.390465	0.99946
ENST00000328827	PAWR	-0.000860683	5.43082	0.390468	0.99946
ENST00000575164	PRSS22	0.00198661	-1.62152	0.390477	0.99946
ENST00000497886	TSC2	0.00161975	2.04197	0.39048	0.99946
ENST00000418997	YWHAZ	-0.00267891	-0.0857493	0.390504	0.99946
ENST00000464390	BNIP2	0.00217357	-0.794829	0.390518	0.99946
ENST00000437202	HTRA2	-0.0023936	-1.04592	0.390677	0.999808
ENST00000304523	LDB2	-0.000751217	4.5106	0.390718	0.99985
ENST00000435683	ABCA7	0.00270477	-1.72707	0.390753	0.999879
ENST00000424415		0.00372613	-2.75735	0.390809	0.999892
ENST00000480456	JAM2	-0.000806741	5.92789	0.390818	0.999892
ENST00000340913	HNRNPA1	0.000958312	4.62993	0.390829	0.999892
ENST00000531676	FAM111A	-0.00272227	-0.17561	0.390859	0.999908
ENST00000539542	DMXL1	-0.00132898	2.94714	0.3909	0.999951
ENST00000625178	GPX3	-0.0022855	-0.266787	0.390931	0.999969
ENST00000577787	DDX5	-0.00450238	-1.40547	0.391001	0.999997
ENST00000254799	GRSF1	-0.000968385	3.43469	0.391021	0.999997
ENST00000368575	RAB13	-0.000622049	6.09465	0.391052	0.999997
ENST00000395326	CRCP	0.000993474	4.90939	0.391059	0.999997
ENST00000581322	PITPNC1	-0.00134538	0.572889	0.391111	0.999997
ENST00000361198	LDB1	0.000814623	1.17454	0.391183	0.999997
ENST00000449343	NCF1	-0.00322847	-1.27832	0.391286	0.999997
ENST00000309134	TMEM9B	0.000909104	2.5964	0.391396	0.999997
ENST00000572888	DPEP2	0.00118274	0.143007	0.391414	0.999997
ENST00000246174	ARMCX5	-0.00166333	3.05858	0.391438	0.999997
ENST00000323854	ENDOV	0.00203812	-0.10379	0.391478	0.999997
ENST00000357086	ITPR1	-0.00109899	5.25047	0.391558	0.999997
ENST00000473562	NOTCH4	-0.00153729	2.00557	0.391561	0.999997
ENST00000366930	TGFB2	-0.00123303	4.37061	0.391624	0.999997
ENST00000577226	PHF12	0.000711371	2.88429	0.391629	0.999997
ENST00000612478	R3HCC1L	-0.00449936	-1.6861	0.391658	0.999997
ENST00000471942	DENND6B	0.00172655	-1.16559	0.391675	0.999997
ENST00000396184	PDE1C	0.00119641	3.37268	0.391681	0.999997
ENST00000415482	PTPN12	0.00310633	-0.559673	0.391732	0.999997
ENST00000585852	FMNL1	0.00132494	0.34218	0.391749	0.999997
ENST00000672812	MACF1	-0.00244574	1.30518	0.391947	0.999997
ENST00000505105	RCHY1	0.00152777	1.81601	0.392024	0.999997
ENST00000442383	OSER1-DT	0.00249568	-2.25107	0.392048	0.999997
ENST00000239666	PDZD11	0.000682834	4.00935	0.39208	0.999997
ENST00000374454	PDZD11	-0.000682834	0.374669	0.39208	0.999997
ENST00000592299	SPHK1	0.00221428	1.89573	0.392107	0.999997
ENST00000394374	MEN1	-0.00264688	-0.635802	0.392151	0.999997
ENST00000373511	MAPKAP1	-0.00318282	0.933276	0.39221	0.999997
ENST00000641186	MFSD8	0.00626452	-3.04772	0.392228	0.999997
ENST00000368233	NAXE	0.00143302	-0.676037	0.392251	0.999997
ENST00000479659	MIB2	-0.00183768	1.8898	0.392274	0.999997
ENST00000495220	ARRDC1	-0.00163906	-0.790552	0.392293	0.999997
ENST00000651419	EDNRA	0.00295313	5.58034	0.392327	0.999997
ENST00000412265	GUK1	-0.00119255	1.61475	0.392337	0.999997
ENST00000370282	TMED5	0.000575685	5.24759	0.392398	0.999997
ENST00000474602	CDC14B	0.0017243	-0.277858	0.392499	0.999997
ENST00000452070	CRELD1	-0.000660981	3.01304	0.39259	0.999997
ENST00000586803	CALR	0.00180207	-0.653931	0.392631	0.999997
ENST00000322088	PPP2R1A	-0.00039284	4.78769	0.392637	0.999997
ENST00000420111	CSF1	-0.0012855	0.705614	0.392653	0.999997
ENST00000441037	AGBL1	-0.00258742	-1.31954	0.392712	0.999997
ENST00000614907	AGBL1	0.00258742	0.292973	0.392712	0.999997
ENST00000398510	CHD9	0.00716221	-3.85733	0.39273	0.999997
ENST00000657575	PCBP1-AS1	-0.00304493	-2.95857	0.392732	0.999997
ENST00000573745	CLDN7	-0.00153388	0.0412836	0.392737	0.999997
ENST00000651593	MGMT	-0.00112489	-0.333004	0.392797	0.999997
ENST00000306010	MGMT	0.00112489	4.10221	0.392797	0.999997
ENST00000392692	ECT2	0.00202735	0.384665	0.392805	0.999997
ENST00000452197	GAS5	-0.00122107	0.522727	0.392874	0.999997
ENST00000421755	AP4M1	0.00250709	-0.81079	0.392912	0.999997
ENST00000254977	BTBD3	-0.00256214	3.48707	0.392922	0.999997
ENST00000638540	KCTD7	-0.00325368	-1.93672	0.392943	0.999997
ENST00000382247	DCAF16	0.00104181	4.81288	0.392945	0.999997
ENST00000507768	DCAF16	-0.00104181	-0.555289	0.392945	0.999997
ENST00000487468	TTLL11	0.00172626	0.452696	0.392949	0.999997
ENST00000506123	GPX8	-0.00189279	-0.0457886	0.393055	0.999997
ENST00000486085	RTN4	-0.00116567	1.25727	0.393079	0.999997
ENST00000412735	ARID5A	0.00116286	4.23867	0.393094	0.999997
ENST00000270530	EVI5L	0.000722481	3.75528	0.393125	0.999997
ENST00000538904	EVI5L	-0.000722481	0.470565	0.393125	0.999997
ENST00000559323	MRPS11	-0.000826393	0.00804382	0.393167	0.999997
ENST00000262520	HSD3B7	-0.00125028	0.953055	0.393249	0.999997
ENST00000297679	HSD3B7	0.00125028	4.20259	0.393249	0.999997
ENST00000339094	UBE2Q2P1	-0.00173455	-0.190478	0.393258	0.999997
ENST00000561403	UBE2Q2P1	0.00173455	-1.01615	0.393258	0.999997
ENST00000338702	MAOA	0.00101605	7.55518	0.393263	0.999997
ENST00000476672	FXR1	0.00111279	1.20464	0.393307	0.999997
ENST00000395718	FRMD6	-0.00156567	3.49065	0.393312	0.999997
ENST00000515159	SLC38A9	0.00216737	-0.955126	0.393318	0.999997
ENST00000431771	FBLIM1	-0.00170399	0.188588	0.393329	0.999997
ENST00000450633	TPRA1	0.00119917	2.75784	0.393335	0.999997
ENST00000472447	MTARC2	0.000988859	0.743274	0.393425	0.999997
ENST00000370587	MCOLN3	-0.00244902	-1.04	0.393448	0.999997
ENST00000495887	DCAF8	-0.00129596	0.36381	0.393464	0.999997
ENST00000565870	RNPS1	-0.00176968	0.213385	0.393466	0.999997
ENST00000358441	ARMC8	-0.00206401	0.325254	0.393536	0.999997
ENST00000612728	ZNHIT3	-0.000635468	0.568755	0.393543	0.999997
ENST00000439193	EFEMP1	-0.00182686	-0.22829	0.393594	0.999997
ENST00000596273	UBA52	-0.00100285	0.571157	0.393609	0.999997
ENST00000562441	INO80E	0.00179715	-0.639017	0.393684	0.999997
ENST00000562264	PCBP2	0.000888079	2.52319	0.393703	0.999997
ENST00000360314	CASS4	-0.00199621	0.534273	0.393733	0.999997
ENST00000321582	TTLL11	-0.00172243	0.628064	0.39374	0.999997
ENST00000554028	PIP4P1	0.00117444	0.0760126	0.393838	0.999997
ENST00000592267	MAP3K14	0.00194763	1.00884	0.393866	0.999997
ENST00000681217	VPS53	0.000912163	2.2795	0.393867	0.999997
ENST00000379937	BRF1	-0.00291145	-3.54645	0.39387	0.999997
ENST00000558377	DUOXA1	-0.00318477	-1.27539	0.393891	0.999997
ENST00000422581	PLPP5	0.00103621	0.37855	0.393947	0.999997
ENST00000374677	SLC39A7	-0.00143304	5.81832	0.393949	0.999997
ENST00000643297	CTNNB1	-0.00186101	-0.17428	0.393965	0.999997
ENST00000558116	RNF213	-0.000779601	4.80138	0.393966	0.999997
ENST00000547851	PCED1B-AS1	-0.000830582	0.5449	0.394022	0.999997
ENST00000476706	RBM17	0.000716333	2.68786	0.394023	0.999997
ENST00000262861	SIPA1L2	0.00660527	-3.24728	0.394046	0.999997
ENST00000355774	MLH3	0.00173466	2.51696	0.394047	0.999997
ENST00000360105	NFIX	0.00114477	6.07615	0.394106	0.999997
ENST00000679822	OPHN1	-0.00327316	-1.30442	0.394113	0.999997
ENST00000355520	OPHN1	0.00327316	4.30563	0.394113	0.999997
ENST00000262629	TYROBP	-0.000650775	6.45606	0.394156	0.999997
ENST00000553533	STAT6	-0.000865669	3.19432	0.394181	0.999997
ENST00000340160	TSPAN18	0.00128243	5.69718	0.394205	0.999997
ENST00000623276	ZSCAN26	-0.00185254	0.218496	0.394233	0.999997
ENST00000565096	CNN2	-0.00161752	0.0711931	0.394245	0.999997
ENST00000305978	SCAND1	0.000984745	3.04577	0.394249	0.999997
ENST00000373991	SCAND1	-0.000984745	2.46506	0.394249	0.999997
ENST00000568636	RHOT2	0.00163625	0.11023	0.394262	0.999997
ENST00000379224	ISG20	-0.000937154	2.72243	0.394314	0.999997
ENST00000543859	FCGR2C	0.00175108	1.10773	0.394387	0.999997
ENST00000374642	C1QA	-0.00126124	8.5081	0.394441	0.999997
ENST00000514813	RRN3P1	-0.00112127	1.75034	0.394453	0.999997
ENST00000540112	TMEM132A	0.0014592	1.16516	0.394468	0.999997
ENST00000653241	POT1	-0.00580712	-3.98819	0.39448	0.999997
ENST00000602414	SNHG8	-0.00132984	-0.426905	0.394488	0.999997
ENST00000557134	MNAT1	-0.00161674	-0.951858	0.394651	0.999997
ENST00000360187	ZNF605	0.00104479	1.71089	0.394672	0.999997
ENST00000392321	ZNF605	-0.00104479	3.11338	0.394672	0.999997
ENST00000410068	CALCRL	-0.00183132	1.93487	0.394681	0.999997
ENST00000399233	MYO5A	-0.00189569	4.78769	0.394779	0.999997
ENST00000411975	ABCA13	0.0032489	-0.968826	0.394811	0.999997
ENST00000435168	SMAP2	-0.00315749	-0.41829	0.394816	0.999997
ENST00000673027	ADK	-0.00328368	-4.03997	0.394878	0.999997
ENST00000521210	STAU2	0.00143561	-0.702758	0.394879	0.999997
ENST00000373941	EPB41L1	-0.00294362	-0.649295	0.394907	0.999997
ENST00000242257	MRM2	0.000784953	3.6934	0.394911	0.999997
ENST00000661591	PALM3	-0.00347608	-0.293384	0.39494	0.999997
ENST00000669674	PALM3	0.00347608	2.26546	0.39494	0.999997
ENST00000297578	SLC25A32	-0.00230186	4.45546	0.394981	0.999997
ENST00000676671	CTSH	0.00497525	-2.02204	0.394994	0.999997
ENST00000360439	SIN3A	-0.000498061	5.45548	0.394999	0.999997
ENST00000394947	SIN3A	0.000498061	4.77994	0.394999	0.999997
ENST00000489369	KANK1	0.00166687	1.31222	0.394999	0.999997
ENST00000649436	PLA2G2A	0.00440691	-1.69754	0.39507	0.999997
ENST00000591022	PLEKHH3	-0.00180964	2.34019	0.395092	0.999997
ENST00000037869	FAM136A	0.00108231	4.01037	0.395109	0.999997
ENST00000460307	FAM136A	-0.00108231	1.57003	0.395109	0.999997
ENST00000379749	POSTN	0.00266179	1.2285	0.395121	0.999997
ENST00000599939	TIMM44	0.000926399	0.552474	0.395124	0.999997
ENST00000586615	FOSB	0.00500034	1.24002	0.395126	0.999997
ENST00000254742	TMEM128	-0.000806412	-0.179945	0.395145	0.999997
ENST00000382753	TMEM128	0.000806412	4.32816	0.395145	0.999997
ENST00000265260	PCNP	0.000393608	5.63817	0.395167	0.999997
ENST00000602279	GFOD2	-0.00072012	3.80473	0.395188	0.999997
ENST00000359369	RBFOX2	-0.00201847	-1.11539	0.395188	0.999997
ENST00000421376	KIFC3	-0.0019698	-0.498046	0.395219	0.999997
ENST00000379253	SAT1	-0.000888814	5.69478	0.395258	0.999997
ENST00000398208	WDR4	-0.00153154	1.48773	0.395273	0.999997
ENST00000264010	CTCF	-0.00202404	5.00625	0.395297	0.999997
ENST00000674393	ADGRL2	-0.00116565	6.59689	0.395307	0.999997
ENST00000389462	PTMS	0.00134437	-0.370088	0.395315	0.999997
ENST00000592173	INO80C	0.000994961	-0.470966	0.395416	0.999997
ENST00000409552	CLEC16A	-0.000685025	2.09025	0.395462	0.999997
ENST00000316157	LARP4B	0.000508544	6.20085	0.395473	0.999997
ENST00000506259	HNRNPAB	0.00548058	-2.44002	0.395475	0.999997
ENST00000296202	NMNAT3	-0.00194983	-0.604695	0.395562	0.999997
ENST00000339837	NMNAT3	0.00194983	0.865393	0.395562	0.999997
ENST00000652070	IDUA	0.00356307	-1.10837	0.395564	0.999997
ENST00000368173	KIRREL1	-0.00387936	-2.12916	0.39563	0.999997
ENST00000438732	FLNA	-0.00254843	1.00526	0.395657	0.999997
ENST00000680822	DTNA	-0.00272524	-1.40633	0.395669	0.999997
ENST00000529579	RAB2A	0.00232453	-0.70752	0.395695	0.999997
ENST00000494741	WBP1	-0.00134559	-0.295272	0.3957	0.999997
ENST00000471073	THAP7	-0.000583247	2.93264	0.395731	0.999997
ENST00000476549	BTN3A1	-0.00111775	1.78631	0.395743	0.999997
ENST00000397353	HAGH	-0.000639284	4.82357	0.395778	0.999997
ENST00000326019	SLC4A1AP	-0.00170141	-0.356018	0.395789	0.999997
ENST00000413605	CDK19	-0.00484489	-1.92021	0.395884	0.999997
ENST00000361534	CRYZL1	-0.00111141	1.01171	0.39589	0.999997
ENST00000502852	NUDT16	0.000791297	2.0372	0.395898	0.999997
ENST00000521288	NUDT16	-0.000791297	5.85726	0.395898	0.999997
ENST00000652233	SH3D19	-0.00197499	1.1997	0.395905	0.999997
ENST00000676678	COMT	0.00212929	-0.789458	0.395918	0.999997
ENST00000592811	FOSB	-0.00338749	4.24442	0.39594	0.999997
ENST00000474586	TRA2A	-0.00208695	-0.845564	0.395977	0.999997
ENST00000322342	ZADH2	0.000616452	4.54591	0.396001	0.999997
ENST00000354880	CTSA	0.00182787	0.948483	0.396004	0.999997
ENST00000382039	TP53BP1	0.00325493	-1.56352	0.396057	0.999997
ENST00000295290	PACRGL	0.00254443	-0.867114	0.396164	0.999997
ENST00000430597	TTC21A	0.00194279	1.22455	0.396193	0.999997
ENST00000597129	PLEKHA4	0.00121591	0.939377	0.396209	0.999997
ENST00000262238	YY1	0.000823194	6.58128	0.396236	0.999997
ENST00000468377	GATA2-AS1	-0.00163001	-0.770437	0.396254	0.999997
ENST00000389037	DUOX1	-0.00102162	6.0704	0.396255	0.999997
ENST00000672647	CEP290	-0.00291069	-0.380012	0.396286	0.999997
ENST00000423894	CMC1	0.000666531	1.19166	0.396304	0.999997
ENST00000581487	CMTM4	-0.00105071	4.71096	0.396363	0.999997
ENST00000614355	TJP1	-0.000859689	6.38688	0.396392	0.999997
ENST00000636435	ASAH1	0.00529384	-1.15788	0.396401	0.999997
ENST00000355972	ZMYND8	-0.00632842	-2.58864	0.396403	0.999997
ENST00000246337	UROD	-0.000705221	4.9189	0.396422	0.999997
ENST00000515408	DCP2	-0.00181434	0.712834	0.396469	0.999997
ENST00000506087	TMEM192	-0.000535553	3.23993	0.396474	0.999997
ENST00000563594	DEF8	-0.000727535	5.30169	0.396475	0.999997
ENST00000440460	DIXDC1	0.00105195	4.51168	0.396536	0.999997
ENST00000216797	NFKBIA	0.000882135	7.80529	0.396549	0.999997
ENST00000503814	N4BP2L2	-0.000940965	4.59876	0.39664	0.999997
ENST00000254722	SERPINF1	0.00110113	6.73579	0.396649	0.999997
ENST00000366647	GNPAT	0.000949956	5.28756	0.396653	0.999997
ENST00000644483	GNPAT	-0.000949956	0.914574	0.396653	0.999997
ENST00000469110	MAPK8	0.00182433	0.945948	0.396658	0.999997
ENST00000646680	ENO1	-0.00091644	2.64989	0.396777	0.999997
ENST00000620088	CCNQ	-0.00434069	-2.26379	0.396796	0.999997
ENST00000466436	CD99L2	-0.00236827	-0.734871	0.396803	0.999997
ENST00000519357	SPSB2	-0.00100979	0.524026	0.396821	0.999997
ENST00000524270	SPSB2	0.00100979	3.03698	0.396821	0.999997
ENST00000452120	MEG3	-0.00130262	3.53689	0.396843	0.999997
ENST00000311008	SPNS1	-0.00106741	4.71927	0.396851	0.999997
ENST00000277010	SIGMAR1	0.00175957	4.25945	0.396864	0.999997
ENST00000666307	SETD5	0.00251937	-0.0722425	0.396897	0.999997
ENST00000680664	CTSS	-0.00619624	-2.87319	0.396914	0.999997
ENST00000546964	PFKM	0.00110735	3.4639	0.396995	0.999997
ENST00000538404	LAMTOR1	0.00109525	-0.687412	0.396998	0.999997
ENST00000636962	STXBP1	0.00135682	0.220312	0.397001	0.999997
ENST00000473925	CACYBP	-0.000834007	3.26174	0.397009	0.999997
ENST00000311234	INTS6	0.000774839	4.16529	0.397009	0.999997
ENST00000431828	KANSL3	-0.000768948	5.34178	0.397012	0.999997
ENST00000496844	THNSL2	-0.00421839	-1.08127	0.397045	0.999997
ENST00000556255	KHNYN	0.000603143	3.09593	0.397078	0.999997
ENST00000436527	SPN	-0.00229041	1.23088	0.397146	0.999997
ENST00000495381	CCDC14	-0.00280589	-0.332052	0.39716	0.999997
ENST00000645039	DYNC1H1	0.00514349	-1.7672	0.397216	0.999997
ENST00000604127	SLC25A27	0.00203911	-1.15905	0.397244	0.999997
ENST00000518296	SARAF	-0.00158566	0.560389	0.397275	0.999997
ENST00000479660	CLDN18	0.00612137	-2.41304	0.397281	0.999997
ENST00000448223	SMC6	0.00179006	0.195361	0.397291	0.999997
ENST00000229251	COPS7A	-0.00080946	2.48886	0.39731	0.999997
ENST00000655819	SOX6	-0.00342628	1.14359	0.39733	0.999997
ENST00000642767	SLC6A1	0.00413365	-3.9822	0.397358	0.999997
ENST00000514929	SNF8	0.00111894	0.174019	0.39737	0.999997
ENST00000265000	GALNT7	0.000976723	4.34891	0.397385	0.999997
ENST00000505308	GALNT7	-0.000976723	0.354276	0.397385	0.999997
ENST00000323130	TMEM67	-0.00244611	-1.08075	0.397392	0.999997
ENST00000654382	ZNF667-AS1	0.00401684	-0.0929201	0.397418	0.999997
ENST00000444184	LINC00963	0.00189767	-0.680983	0.397451	0.999997
ENST00000509622	LARP7	-0.000827074	2.25698	0.397469	0.999997
ENST00000675968	GLA	0.00109073	1.16853	0.397584	0.999997
ENST00000389045	TRIP12	0.000914857	5.15519	0.397605	0.999997
ENST00000658749	MIR223HG	-0.00189398	1.10287	0.39761	0.999997
ENST00000506610	FAM200B	-0.00265754	-3.00556	0.397611	0.999997
ENST00000571814	METRNL	-0.00222444	-0.205654	0.397621	0.999997
ENST00000488352	DMTF1	0.00141816	1.71436	0.397621	0.999997
ENST00000532526	SUGT1P4-STRA6LP-CCDC180	-0.00429546	-1.99403	0.397645	0.999997
ENST00000525135	TTC17	0.000983095	1.54762	0.397655	0.999997
ENST00000372936	TRMT2B	0.00113938	1.90438	0.397659	0.999997
ENST00000679624	SMAD3	-0.00188577	2.77541	0.397718	0.999997
ENST00000420195	SH3BP5-AS1	-0.00102504	2.49968	0.397743	0.999997
ENST00000565356	PRMT7	0.00131906	0.0827026	0.397777	0.999997
ENST00000559759	PAPLN	0.0017594	2.42351	0.397792	0.999997
ENST00000533371	TPP1	-0.00321649	-0.88259	0.397912	0.999997
ENST00000295924	TIPARP	-0.00264038	5.75367	0.397936	0.999997
ENST00000535282	NUMB	0.00102784	4.60095	0.397971	0.999997
ENST00000316562	PANK2	-0.00325258	-1.09178	0.398049	0.999997
ENST00000392632	UBR3	0.00145958	3.11776	0.398065	0.999997
ENST00000506088	MARCHF3	-0.00122534	0.158868	0.398081	0.999997
ENST00000308660	MARCHF3	0.00122534	2.04881	0.398081	0.999997
ENST00000558910	TPM1	-0.00137191	2.43251	0.398108	0.999997
ENST00000355190	C6orf89	-0.000530221	3.36439	0.398145	0.999997
ENST00000480824	C6orf89	0.000530221	7.04082	0.398145	0.999997
ENST00000675505	DYM	-0.000802583	2.41401	0.398227	0.999997
ENST00000438489	NWD1	-0.00484041	-2.70436	0.39824	0.999997
ENST00000591369	DNAH17	0.00252148	-1.31625	0.398242	0.999997
ENST00000389840	DNAH17	-0.00252148	0.0289967	0.398242	0.999997
ENST00000361217	DENND4B	-0.000718105	5.62528	0.398293	0.999997
ENST00000436293	PAX8-AS1	0.00223175	0.00117363	0.398324	0.999997
ENST00000409808	LIMS2	-0.00303638	-0.495212	0.398331	0.999997
ENST00000359208	DNTTIP2	-0.000775029	4.69773	0.398385	0.999997
ENST00000381260	HOPX	0.00317354	-0.612798	0.398449	0.999997
ENST00000372999	TOX2	-0.00293948	-1.92614	0.398464	0.999997
ENST00000581031	RHOT1	0.00241341	0.511304	0.398472	0.999997
ENST00000351559	MAPT	0.00456309	-2.13725	0.398495	0.999997
ENST00000377604	RBM10	-0.000905083	4.7421	0.398509	0.999997
ENST00000566568	BCKDK	0.00104038	0.00456944	0.398555	0.999997
ENST00000366649	C1orf131	-0.000801879	1.9016	0.398588	0.999997
ENST00000677802	CTSC	-0.00397479	-2.05886	0.398595	0.999997
ENST00000467793	RARRES2	0.00111377	3.12665	0.398604	0.999997
ENST00000650350	BMPER	-0.00362857	-0.920123	0.398667	0.999997
ENST00000455834	HEMK1	0.00105741	3.22359	0.398718	0.999997
ENST00000560433	SNRPA1	-0.00114154	0.444879	0.398723	0.999997
ENST00000601421	ZNF160	0.0012942	1.93529	0.398799	0.999997
ENST00000468781	CARD19	0.00143578	-0.457388	0.398811	0.999997
ENST00000494131	CYB5A	-0.000679569	5.68378	0.398822	0.999997
ENST00000586564	C19orf25	-0.00159232	1.24523	0.398857	0.999997
ENST00000361288	TAF11	-0.000918766	4.20285	0.398868	0.999997
ENST00000420584	TAF11	0.000918766	2.00637	0.398868	0.999997
ENST00000409939	TBC1D10B	-0.000712421	5.10345	0.398872	0.999997
ENST00000432427	RAF1	-0.000807138	2.18276	0.39889	0.999997
ENST00000622803	NBPF20	0.00135298	2.81553	0.398924	0.999997
ENST00000648610	C2CD2L	-0.00086572	2.99974	0.398928	0.999997
ENST00000672065	BTD	0.000475713	3.8649	0.398935	0.999997
ENST00000677816	MKRN2	-0.00113782	1.06225	0.398939	0.999997
ENST00000339839	CEP83	-0.00133623	2.23301	0.398947	0.999997
ENST00000262294	TRIM37	0.000882487	4.34398	0.398971	0.999997
ENST00000577554	TRIM37	-0.000882487	1.31088	0.398971	0.999997
ENST00000640181	PHLDB2	0.00230557	0.727993	0.398979	0.999997
ENST00000451664	ACTR1B	-0.000625103	2.04206	0.398994	0.999997
ENST00000289228	ACTR1B	0.000625103	6.03526	0.398994	0.999997
ENST00000359135	GULP1	-0.000933913	2.64582	0.399034	0.999997
ENST00000438444	COA1	0.000573949	2.36571	0.39904	0.999997
ENST00000512093	SLAIN2	0.000504663	5.15541	0.399089	0.999997
ENST00000264313	SLAIN2	-0.000504663	4.85149	0.399089	0.999997
ENST00000259253	UGGT1	0.00192843	6.36962	0.399089	0.999997
ENST00000376723	UGGT1	-0.00192843	-0.19002	0.399089	0.999997
ENST00000588720	BCAS3	0.00262399	-0.412905	0.399091	0.999997
ENST00000439502	PISD	-0.00206485	0.488732	0.399102	0.999997
ENST00000252115	POLDIP3	0.000767599	6.33686	0.399148	0.999997
ENST00000394222	ARL13B	0.00154509	3.0398	0.399154	0.999997
ENST00000548577	RNASEK	-0.000696424	2.83443	0.399163	0.999997
ENST00000415912	ECE1	0.000673763	6.75694	0.399177	0.999997
ENST00000544690	TYROBP	0.00133182	0.573548	0.399185	0.999997
ENST00000377885	RNF38	-0.00154092	4.66037	0.399186	0.999997
ENST00000433529	TIA1	0.000662801	5.02913	0.399261	0.999997
ENST00000269214	ESCO1	-0.000932919	3.60708	0.399263	0.999997
ENST00000533645	PIK3C2A	-0.0011634	0.860603	0.399328	0.999997
ENST00000676162	ELP1	0.00178846	1.31386	0.399395	0.999997
ENST00000441576	DALRD3	-0.00105409	1.8549	0.399481	0.999997
ENST00000466860	MIIP	0.00130583	0.716179	0.399502	0.999997
ENST00000369605	SNHG5	-0.00101664	2.93099	0.399508	0.999997
ENST00000392219	FXYD5	0.000559506	5.7309	0.399518	0.999997
ENST00000498544	ECHDC2	0.000976572	1.27569	0.399526	0.999997
ENST00000529657	TCIRG1	-0.00223047	0.156318	0.399552	0.999997
ENST00000642937	EPB41	-0.00258777	-0.913677	0.399569	0.999997
ENST00000406721	LCN10	0.00343837	-0.663908	0.399612	0.999997
ENST00000494294	LCN10	-0.00343837	-1.52745	0.399612	0.999997
ENST00000631619	CCNL1	0.00149008	1.46892	0.399705	0.999997
ENST00000537880	TCHP	0.00123899	0.21484	0.399709	0.999997
ENST00000405876	TCHP	-0.00123899	3.7426	0.399709	0.999997
ENST00000642936	TSC2	0.00196136	1.01113	0.399768	0.999997
ENST00000399794	RBMXL1	-0.00215833	2.40061	0.399894	0.999997
ENST00000440963	COA8	0.00113085	-0.441797	0.399896	0.999997
ENST00000491008	EIF2B5	-0.00190882	0.352013	0.399926	0.999997
ENST00000480153	DSN1	-0.00158203	0.671545	0.399928	0.999997
ENST00000679348	NCL	-0.000893157	7.27923	0.399973	0.999997
ENST00000648857	ADAM17	-0.00182952	-0.156636	0.399997	0.999997
ENST00000407997	APOBEC3G	0.000679228	4.11976	0.400038	0.999997
ENST00000504256	ANAPC4	-0.000878204	1.07798	0.400053	0.999997
ENST00000436856	ATG9A	-0.00244143	-0.127289	0.40006	0.999997
ENST00000498500	THBS3	0.00168862	-0.170788	0.400114	0.999997
ENST00000339526	GLUL	0.000829327	8.25496	0.400137	0.999997
ENST00000322680	CAMK2G	-0.000598586	4.43805	0.40015	0.999997
ENST00000507041	RGS12	-0.00168477	-0.37887	0.40017	0.999997
ENST00000287908	STEAP2	-0.00377545	2.18307	0.400182	0.999997
ENST00000677669	HNRNPA2B1	0.00291062	-0.529806	0.400197	0.999997
ENST00000617285	HYOU1	-0.00105214	6.19945	0.400201	0.999997
ENST00000572954	ELOB	-0.000646311	3.16767	0.400231	0.999997
ENST00000415188	USP4	0.000923674	-0.00707689	0.400241	0.999997
ENST00000533433	CEP164	0.0010508	1.07745	0.400242	0.999997
ENST00000679827	PPIL2	-0.00540782	-2.95723	0.40027	0.999997
ENST00000375852	HCK	0.001074	5.83653	0.400345	0.999997
ENST00000579461	DDX5	0.00154566	2.7641	0.400346	0.999997
ENST00000574313	MFAP4	0.00185103	0.0260906	0.400386	0.999997
ENST00000467617	RBX1	-0.00090078	0.216005	0.400416	0.999997
ENST00000336737	HDHD5	-0.000840109	4.26039	0.400517	0.999997
ENST00000487389	PLSCR1	0.000922285	1.27304	0.400553	0.999997
ENST00000592688	MYO5B	0.00141999	0.996595	0.400555	0.999997
ENST00000449352	FAM160A2	-0.000815833	3.50419	0.400629	0.999997
ENST00000475836	RPL22L1	-0.000831174	2.18912	0.400732	0.999997
ENST00000349004	NDRG3	-0.00153265	5.3198	0.400766	0.999997
ENST00000660231	GLIDR	-0.00267789	-2.17576	0.400828	0.999997
ENST00000393820	NPM1	0.000784535	4.05279	0.40083	0.999997
ENST00000529635	TBC1D10C	-0.00170443	0.174764	0.400832	0.999997
ENST00000496589	IFT80	-0.0026175	-0.0914347	0.400843	0.999997
ENST00000536792	CDK8	0.00234724	-1.90251	0.400943	0.999997
ENST00000323944	STXBP6	-0.00140691	3.86453	0.400984	0.999997
ENST00000504669	ITGA1	-0.00173617	1.16102	0.401001	0.999997
ENST00000582104	SNX11	-0.00160117	-0.0227259	0.401126	0.999997
ENST00000551952	BID	-0.00272325	-3.20003	0.401155	0.999997
ENST00000680020	MRPS22	-0.000790262	3.90205	0.401162	0.999997
ENST00000442392	TNFRSF14	-0.00171056	0.928291	0.401222	0.999997
ENST00000248553	HSPB1	-0.000762857	6.69307	0.401271	0.999997
ENST00000351989	DGCR8	-0.000815737	4.38852	0.401272	0.999997
ENST00000472383	GFM1	0.00261693	-2.41957	0.401274	0.999997
ENST00000525717	UBXN1	0.00122099	0.770361	0.401293	0.999997
ENST00000373808	GSN	-0.000806941	4.34416	0.401316	0.999997
ENST00000478004	PSMF1	0.00109005	1.51141	0.401368	0.999997
ENST00000357429	C7orf50	0.00062023	3.31783	0.401484	0.999997
ENST00000525314	ARFGAP2	-0.00143534	1.81446	0.401504	0.999997
ENST00000468179	COMMD3	-0.00206332	-1.27933	0.401506	0.999997
ENST00000414770	IFNGR1	-0.00134561	0.903457	0.40158	0.999997
ENST00000258962	SRSF1	0.000587475	5.43723	0.401616	0.999997
ENST00000515000	AFAP1L1	-0.00124799	2.70814	0.40163	0.999997
ENST00000644585	CNKSR2	-0.00315468	-0.270119	0.401632	0.999997
ENST00000642318	HECW2	0.0021496	1.54034	0.40166	0.999997
ENST00000373873	OBSL1	-0.000766134	4.05262	0.401682	0.999997
ENST00000486275	MX1	-0.00186272	0.649558	0.401695	0.999997
ENST00000651974	DCAKD	0.00250425	-3.44692	0.401713	0.999997
ENST00000046794	LCP2	-0.000650292	4.8744	0.401719	0.999997
ENST00000388752	MRPL2	0.000615944	2.90353	0.401757	0.999997
ENST00000335350	UNC5B	-0.00127149	4.7576	0.401762	0.999997
ENST00000373192	UNC5B	0.00127149	4.69795	0.401762	0.999997
ENST00000183605	CLDN18	-0.00279994	8.9212	0.401766	0.999997
ENST00000233190	NDUFS1	0.00123428	5.29911	0.401795	0.999997
ENST00000523580	TRIQK	0.00373949	-2.82927	0.401807	0.999997
ENST00000648053	KCNN4	0.00410734	-3.27337	0.401846	0.999997
ENST00000553154	CALCOCO1	-0.000893324	3.28321	0.401905	0.999997
ENST00000470245	NAIF1	0.000498648	1.08611	0.401913	0.999997
ENST00000373078	NAIF1	-0.000498648	2.71052	0.401913	0.999997
ENST00000600677	TRIP10	-0.00126529	0.595341	0.401928	0.999997
ENST00000546413	GOLGA2P5	-0.00138457	0.480735	0.401938	0.999997
ENST00000361204	SREBF2	-0.00145349	7.50183	0.401954	0.999997
ENST00000513117	SRD5A1	0.00108671	0.137144	0.401976	0.999997
ENST00000274192	SRD5A1	-0.00108671	3.14337	0.401976	0.999997
ENST00000674413	TCOF1	0.00333767	-1.48	0.402017	0.999997
ENST00000372507	ZNF691	0.00191148	-0.00531669	0.402025	0.999997
ENST00000245551	MIF4GD	0.00206713	-0.660235	0.402064	0.999997
ENST00000675179	CAST	0.00165437	4.73054	0.402126	0.999997
ENST00000589781	APOC1	0.00231884	-0.881698	0.402134	0.999997
ENST00000562034	SYT17	-0.00117461	0.270003	0.402147	0.999997
ENST00000481054	EIF2B5	0.00138489	1.78181	0.402184	0.999997
ENST00000511502	MIB2	-0.00333101	-0.990872	0.402196	0.999997
ENST00000676660	RYBP	-0.00150058	-0.0815546	0.402215	0.999997
ENST00000523599	IKBKB	0.00108287	2.07527	0.402238	0.999997
ENST00000564572	CNN2	0.00115254	1.53395	0.402284	0.999997
ENST00000374751	CUL2	0.00124093	3.30761	0.402288	0.999997
ENST00000487676	HLA-DQB1	-0.00208719	3.50002	0.402363	0.999997
ENST00000265769	ADAM28	0.00126269	2.43823	0.402363	0.999997
ENST00000374050	ATP6V1G1	0.000423351	5.64545	0.402385	0.999997
ENST00000479629	ZCCHC17	-0.00231634	-1.20229	0.402404	0.999997
ENST00000521620	WRN	0.00195284	0.91305	0.402405	0.999997
ENST00000538234	BANP	-0.00163822	1.03497	0.402432	0.999997
ENST00000480865	ACAA1	-0.00216249	-1.05649	0.402458	0.999997
ENST00000555122	AHNAK2	-0.00416169	-0.139806	0.402481	0.999997
ENST00000591451	GLYR1	-0.000912069	1.36853	0.402483	0.999997
ENST00000479400	ILKAP	-0.000893541	0.0351826	0.402521	0.999997
ENST00000457138	DDX3X	-0.00258657	1.1939	0.402556	0.999997
ENST00000637180	POLR1D	-0.00100167	-0.649344	0.402572	0.999997
ENST00000674484	N4BP2L2	-0.000910689	4.72781	0.402608	0.999997
ENST00000446450	ATG7	0.00120183	1.10461	0.402639	0.999997
ENST00000376483	ATAT1	-0.00185707	0.520988	0.402693	0.999997
ENST00000461377	CCM2	-0.00189622	0.423547	0.402693	0.999997
ENST00000505731	NOP14-AS1	-0.00155172	-0.499502	0.402731	0.999997
ENST00000540159	BNIP3	0.000795926	1.56699	0.402743	0.999997
ENST00000368636	BNIP3	-0.000795926	4.59692	0.402743	0.999997
ENST00000400314	PCBP3	-0.00367515	-2.15643	0.402772	0.999997
ENST00000681687	PCBP3	0.00367515	-1.87453	0.402772	0.999997
ENST00000430081	OPTN	-0.00183118	-0.353059	0.40279	0.999997
ENST00000558124	DMXL2	0.00237898	-0.279354	0.402797	0.999997
ENST00000483064	SNCG	0.00137736	-0.394377	0.402807	0.999997
ENST00000372017	SNCG	-0.00137736	3.09833	0.402807	0.999997
ENST00000496793	ARRDC1-AS1	-0.00103591	1.32597	0.4029	0.999997
ENST00000505459	SRP19	-0.000962468	2.84277	0.402965	0.999997
ENST00000301395	GGT6	0.00192056	1.64485	0.403052	0.999997
ENST00000396078	TCAIM	-0.000950598	1.9386	0.403133	0.999997
ENST00000552878	FKBP11	0.00227915	-1.73943	0.403187	0.999997
ENST00000622364	UNC93B1	-0.00218501	-1.39022	0.403187	0.999997
ENST00000227471	UNC93B1	0.00218501	5.40368	0.403187	0.999997
ENST00000602593	UBE2W	-0.0019908	3.11904	0.403247	0.999997
ENST00000614189	PCGF5	-0.000843033	5.45036	0.403252	0.999997
ENST00000297290	BRI3	-0.000824071	5.79338	0.403268	0.999997
ENST00000370169	POLL	0.00136671	2.00858	0.403269	0.999997
ENST00000284957	RABGEF1	0.000688329	4.8615	0.403272	0.999997
ENST00000235521	WARS2	-0.0011796	3.29473	0.403276	0.999997
ENST00000369426	WARS2	0.0011796	0.327577	0.403276	0.999997
ENST00000362010	VEPH1	-0.00120891	5.48025	0.403345	0.999997
ENST00000376352	STXBP4	0.00199845	3.56842	0.40336	0.999997
ENST00000434978	STXBP4	-0.00199845	-0.862607	0.40336	0.999997
ENST00000530860	DCPS	0.00127095	-0.0382148	0.403372	0.999997
ENST00000321521	PPIP5K2	-0.00162741	1.95835	0.403454	0.999997
ENST00000454762	TJAP1	0.00111872	1.69915	0.403568	0.999997
ENST00000353909	MBD1	0.00153692	0.709137	0.403575	0.999997
ENST00000352131	RFC2	0.00186559	-0.635986	0.403577	0.999997
ENST00000381346	RDH11	0.00139075	5.89667	0.403644	0.999997
ENST00000676819	CAMLG	-0.00162137	-0.512463	0.403661	0.999997
ENST00000418123	TRIP12	0.00217764	-0.152134	0.403663	0.999997
ENST00000445950	UBE2K	0.00213868	-1.10667	0.403666	0.999997
ENST00000473361	SPOCD1	0.00228691	-0.296458	0.403704	0.999997
ENST00000258781	CCM2	0.00102703	3.69824	0.403747	0.999997
ENST00000392994	RPL36A	0.00197207	1.52259	0.403778	0.999997
ENST00000296933	FBXW11	-0.00184736	5.00019	0.403835	0.999997
ENST00000678294	CTSF	0.00507857	-1.97404	0.403884	0.999997
ENST00000448301	CTSS	-0.00141108	3.42089	0.403924	0.999997
ENST00000681265	CANX	0.0032314	-0.923621	0.403925	0.999997
ENST00000257359	ADAMTS8	-0.00177775	5.96345	0.403937	0.999997
ENST00000531752	ADAMTS8	0.00177775	1.81171	0.403937	0.999997
ENST00000309366	FKBP2	-0.000661113	4.5799	0.403943	0.999997
ENST00000636882	RILPL1	0.000621331	2.42588	0.404056	0.999997
ENST00000442093	BCAP31	-0.0011174	0.713999	0.404075	0.999997
ENST00000397080	TMEM267	-0.00121118	2.0815	0.40408	0.999997
ENST00000372710	DBNDD2	0.00111379	0.396429	0.40409	0.999997
ENST00000262890	PAFAH1B3	-0.00115434	1.75373	0.404117	0.999997
ENST00000538771	PAFAH1B3	0.00115434	0.262479	0.404117	0.999997
ENST00000651453	NBEAL2	0.00123807	2.39869	0.404132	0.999997
ENST00000467849	CCNL1	0.00223161	-0.287777	0.404168	0.999997
ENST00000652680	SLC29A1	0.00144583	0.768219	0.404176	0.999997
ENST00000473014	TIE1	0.00135074	0.424497	0.404179	0.999997
ENST00000426361	ZNF252P	0.000528871	4.2407	0.404237	0.999997
ENST00000569035	NEIL1	-0.00137149	0.983989	0.404298	0.999997
ENST00000561351	MYEF2	-0.00246691	-1.62826	0.4043	0.999997
ENST00000409541	TMEM139	0.00272846	-2.14276	0.404359	0.999997
ENST00000251642	DHX58	-0.000687008	4.20279	0.404443	0.999997
ENST00000569464	CBFA2T3	-0.00330548	-1.96931	0.404463	0.999997
ENST00000583108	NOL11	0.00130225	-0.282515	0.404487	0.999997
ENST00000532498	TSPAN19	0.00436852	-1.86043	0.404501	0.999997
ENST00000532628	TSPAN19	-0.00436852	-2.53764	0.404501	0.999997
ENST00000526510	PPP1CA	-0.0011489	0.619225	0.404549	0.999997
ENST00000550069	PFDN5	-0.00128134	1.37627	0.404618	0.999997
ENST00000493708	ASL	-0.00192664	-1.19758	0.404634	0.999997
ENST00000517710	RMDN1	-0.00133425	-0.13391	0.404639	0.999997
ENST00000413891	STK11IP	0.00107494	-0.865572	0.404649	0.999997
ENST00000456909	STK11IP	-0.00107494	4.3537	0.404649	0.999997
ENST00000450172	ALS2CL	-0.00194276	2.55529	0.40465	0.999997
ENST00000229328	PRKAB1	-0.000896464	5.17918	0.404672	0.999997
ENST00000404436	CHI3L1	0.00341646	-1.66671	0.404674	0.999997
ENST00000347162	KLC4	-0.00101124	4.50839	0.404719	0.999997
ENST00000559446	ZNF280D	0.000875652	1.6046	0.404739	0.999997
ENST00000359428	NUP214	0.00145461	3.77656	0.404766	0.999997
ENST00000544902	TFDP1	-0.000795056	0.860021	0.40481	0.999997
ENST00000347132	KCNQ4	-0.00324214	0.132312	0.404839	0.999997
ENST00000506017	KCNQ4	0.00324214	-1.20941	0.404839	0.999997
ENST00000530073	NASP	-0.000824158	2.52052	0.404889	0.999997
ENST00000489746	CCDC14	-0.00164469	2.14569	0.404952	0.999997
ENST00000672774	ASCC1	-0.00135394	1.09031	0.40496	0.999997
ENST00000579688	SPECC1	-0.0063401	-4.16244	0.404972	0.999997
ENST00000371586	CC2D1B	-0.000677301	2.56095	0.405029	0.999997
ENST00000575756	DVL2	-0.000979482	0.384145	0.405035	0.999997
ENST00000469488	SUPT20H	0.00168022	0.208259	0.405042	0.999997
ENST00000398598	MX1	0.000937987	5.81001	0.405064	0.999997
ENST00000589716	RAMP2-AS1	0.00129029	0.684788	0.405113	0.999997
ENST00000504459	HEXB	0.001492	1.31061	0.405124	0.999997
ENST00000403559	FOXP2	0.0048622	-2.33466	0.405125	0.999997
ENST00000632983	CEACAM21	0.00242485	-0.710928	0.405145	0.999997
ENST00000275036	HMGN3	0.000490973	4.39164	0.405149	0.999997
ENST00000569622	BOLA2-SMG1P6	-0.000783715	2.24002	0.405151	0.999997
ENST00000318282	MRTFB	-0.00244828	1.77448	0.405301	0.999997
ENST00000355826	MIB2	0.0031634	-2.01213	0.405384	0.999997
ENST00000481972	HTD2	0.00110951	1.1147	0.405388	0.999997
ENST00000461393	HTD2	-0.00110951	2.22941	0.405388	0.999997
ENST00000367265	KDM5B	-0.00212003	1.00169	0.40543	0.999997
ENST00000566982	BCAR1	0.0013466	1.51662	0.405438	0.999997
ENST00000487137	CDH24	-0.00197163	1.50535	0.405452	0.999997
ENST00000336976	ZNF224	0.00108486	4.55253	0.405472	0.999997
ENST00000589060	ZNF224	-0.00108486	0.803388	0.405472	0.999997
ENST00000331944	CYTOR	0.00117477	2.56016	0.405476	0.999997
ENST00000642451	CYTOR	-0.00117477	1.04557	0.405476	0.999997
ENST00000288912	CFAP251	0.00249955	1.01105	0.405478	0.999997
ENST00000397454	CFAP251	-0.00249955	0.867925	0.405478	0.999997
ENST00000442966	RPP21	0.000632268	2.5493	0.405532	0.999997
ENST00000487043	PTCD3	0.000850155	1.2478	0.405565	0.999997
ENST00000393165	RABL2A	-0.00229989	-0.6177	0.405612	0.999997
ENST00000473970	RPARP-AS1	0.00101088	2.23222	0.405652	0.999997
ENST00000340281	ZNF326	0.000891479	4.15395	0.405657	0.999997
ENST00000371037	SGIP1	-0.000950629	2.85564	0.405679	0.999997
ENST00000538526	ACACB	-0.00103529	1.99691	0.405709	0.999997
ENST00000369258	CHD1L	-0.00132837	4.55671	0.405794	0.999997
ENST00000590088	ZNF180	-0.00320032	-1.19143	0.405795	0.999997
ENST00000598098	RPS5	-0.000903085	2.31933	0.405806	0.999997
ENST00000506237	SUB1	-0.00231131	-0.0913909	0.405817	0.999997
ENST00000518237	IDO1	0.00227092	4.24757	0.405824	0.999997
ENST00000637169	TCF4	-0.00633442	-1.94324	0.405827	0.999997
ENST00000681403	RBPJ	0.00379343	-3.24398	0.405845	0.999997
ENST00000493962	FBXO11	-0.000986838	0.430431	0.405864	0.999997
ENST00000425895	GGT1	0.00188207	0.317628	0.405865	0.999997
ENST00000370300	MTO1	0.00293584	-1.3448	0.405945	0.999997
ENST00000593280	NPC1	0.000938088	0.98429	0.40596	0.999997
ENST00000677013	DNMT1	-0.00447175	-1.58726	0.405978	0.999997
ENST00000398212	TBC1D32	-0.00254183	-0.920831	0.406018	0.999997
ENST00000240123	SORBS3	0.00103008	3.1464	0.406044	0.999997
ENST00000515766	MAEA	0.000946656	1.86189	0.406064	0.999997
ENST00000672675	BCAP31	0.00175134	-1.0473	0.406125	0.999997
ENST00000475430	NAP1L3	-0.00531266	-3.98462	0.406146	0.999997
ENST00000373079	NAP1L3	0.00531266	1.3895	0.406146	0.999997
ENST00000647313	FYB1	-0.00393633	-0.540857	0.40622	0.999997
ENST00000452200	HSPD1	-0.00253896	-0.27583	0.406248	0.999997
ENST00000325303	CDK20	0.00128352	1.42886	0.406285	0.999997
ENST00000543774	KAT8	0.00239358	-2.46437	0.406321	0.999997
ENST00000571555	RAP1GAP2	0.00197061	2.35333	0.406367	0.999997
ENST00000367607	CEP350	0.00096939	5.60591	0.406407	0.999997
ENST00000678637	SCFD1	-0.00139188	0.128938	0.406458	0.999997
ENST00000398004	SLC35E3	0.000514433	2.31362	0.406461	0.999997
ENST00000356736	SLC39A8	-0.00109823	7.99242	0.406463	0.999997
ENST00000454358	NDUFAF6	-0.000803356	0.857491	0.406508	0.999997
ENST00000680013	CANX	-0.00472968	-1.62591	0.40651	0.999997
ENST00000496406	TANC1	0.00102536	2.22689	0.40655	0.999997
ENST00000594035	C19orf44	-0.000850522	-0.120529	0.406553	0.999997
ENST00000221671	C19orf44	0.000850522	2.64406	0.406553	0.999997
ENST00000592212	PIAS2	0.000794644	0.308824	0.406571	0.999997
ENST00000495538	TMCC2	0.00273138	-1.00407	0.406579	0.999997
ENST00000423811	ZFYVE27	-0.00474756	-2.91117	0.406582	0.999997
ENST00000493642	CASP2	-0.00137049	-0.306779	0.406623	0.999997
ENST00000407364	METTL15	-0.00131122	2.77251	0.406651	0.999997
ENST00000549183	TUBA1C	-0.000873971	3.85005	0.406709	0.999997
ENST00000258301	STX6	-0.00098165	5.38985	0.406714	0.999997
ENST00000519141	SPIDR	0.00114972	2.97163	0.406717	0.999997
ENST00000490373	RUSC1	-0.00413165	-1.88108	0.406729	0.999997
ENST00000423620	ESRP1	-0.00175804	2.04385	0.406734	0.999997
ENST00000517413	MTUS1	0.00194634	2.52103	0.406772	0.999997
ENST00000455515	FXYD1	-0.000976595	1.0358	0.406814	0.999997
ENST00000545337	C1RL	-0.000879392	0.264754	0.406823	0.999997
ENST00000371064	ZDHHC9	-0.00111429	3.83649	0.406828	0.999997
ENST00000357166	ZDHHC9	0.00111429	5.33313	0.406828	0.999997
ENST00000398576	LCP1	-0.00155862	4.21787	0.406835	0.999997
ENST00000394534	AKAP9	0.00162433	2.55532	0.406852	0.999997
ENST00000642992	CTNNB1	-0.00354712	-2.73602	0.406919	0.999997
ENST00000482866	GSAP	0.0013739	1.8724	0.406947	0.999997
ENST00000366844	ENAH	0.00072652	5.86031	0.406958	0.999997
ENST00000496171	PBX2	0.000681758	1.05364	0.406959	0.999997
ENST00000308436	TUT1	-0.00119968	3.89941	0.406988	0.999997
ENST00000422861	L3MBTL1	0.0021857	0.53035	0.407025	0.999997
ENST00000512387	ZNF331	-0.00240157	2.17271	0.407148	0.999997
ENST00000397265	NINJ2	0.000782208	2.1726	0.407178	0.999997
ENST00000265026	MAP3K13	0.000580806	3.50474	0.407212	0.999997
ENST00000448876	MAP3K13	-0.000580806	4.289	0.407212	0.999997
ENST00000679147	ACTN1	0.00192549	-0.530726	0.40735	0.999997
ENST00000370276	CCDC18	0.00232845	-1.0736	0.407367	0.999997
ENST00000544017	TIMM50	-0.000954346	2.98113	0.40742	0.999997
ENST00000447510	PROM1	-0.00467412	-2.42384	0.407441	0.999997
ENST00000527326	CD44	0.00170177	-0.379966	0.407449	0.999997
ENST00000446105	ING4	0.00100559	2.31294	0.407559	0.999997
ENST00000424843	LRP12	0.0022265	2.09342	0.407578	0.999997
ENST00000276654	LRP12	-0.0022265	2.76013	0.407578	0.999997
ENST00000585976	HEATR6	-0.00403732	-3.32577	0.40758	0.999997
ENST00000619129	ALG9	-0.00179599	-0.530716	0.407613	0.999997
ENST00000561435	PSME1	0.000739966	1.50359	0.407645	0.999997
ENST00000428369	P4HA2	-0.00202216	0.479922	0.407706	0.999997
ENST00000272402	CIAO1	0.000747583	3.19495	0.407729	0.999997
ENST00000488633	CIAO1	-0.000747583	6.1295	0.407729	0.999997
ENST00000251582	ADAMTS2	0.000922447	5.15134	0.407738	0.999997
ENST00000636743	ALDH7A1	0.00211708	-0.328792	0.407747	0.999997
ENST00000392153	ZNF875	0.000926412	3.82539	0.407791	0.999997
ENST00000357814	NAT9	0.00123276	3.25347	0.40782	0.999997
ENST00000471540	POFUT2	0.00123615	1.59338	0.407931	0.999997
ENST00000639454	ADH1B	-0.00139749	5.62703	0.407938	0.999997
ENST00000571418	DPH1	-0.00192219	1.46829	0.407964	0.999997
ENST00000464060	MAGI1	-0.00105937	0.90315	0.407977	0.999997
ENST00000344949	TBC1D23	-0.000972823	3.21334	0.407988	0.999997
ENST00000651696	NRG1	0.00278654	-2.0533	0.408026	0.999997
ENST00000532656	CTSB	-0.00641759	-2.24612	0.408155	0.999997
ENST00000342873	WFDC2	0.00257459	-0.671205	0.408184	0.999997
ENST00000372676	WFDC2	-0.00257459	5.06615	0.408184	0.999997
ENST00000380746	DNMT3A	0.00175949	1.4214	0.408185	0.999997
ENST00000620350	LRRC6	-0.0029307	1.76617	0.408186	0.999997
ENST00000519595	LRRC6	0.0029307	-2.33845	0.408186	0.999997
ENST00000368735	TRAF3IP2	-0.0022302	-0.667247	0.408338	0.999997
ENST00000515666	GRK6	-0.00164192	0.606306	0.408355	0.999997
ENST00000398823	DYNC2LI1	-0.00101687	-0.24353	0.408425	0.999997
ENST00000404125	PSME4	-0.00126358	5.65885	0.408528	0.999997
ENST00000490537	EXOSC8	-0.000890879	2.17265	0.408628	0.999997
ENST00000652555	FBXW8	-0.00213385	2.73871	0.408659	0.999997
ENST00000650544	BMPER	-0.00511814	-2.51981	0.408668	0.999997
ENST00000338637	ZNF81	0.00370169	3.17518	0.408702	0.999997
ENST00000376954	ZNF81	-0.00370169	-1.8956	0.408702	0.999997
ENST00000496703	ITGB5	-0.00162836	-0.0147278	0.408727	0.999997
ENST00000490660	MAPK7	0.00111191	1.93005	0.408731	0.999997
ENST00000359513	ATG13	0.00161588	0.264842	0.408796	0.999997
ENST00000665606		0.00116779	1.37572	0.408841	0.999997
ENST00000617335	MTX3	0.000923361	3.09799	0.408846	0.999997
ENST00000643815	CHD4	0.00131992	4.58211	0.408864	0.999997
ENST00000551736	IRAK4	-0.00262845	-1.45641	0.408865	0.999997
ENST00000600615	STRN4	0.0015571	-0.769573	0.408865	0.999997
ENST00000265447	ANXA11	0.000584062	7.36386	0.408929	0.999997
ENST00000435165	SGIP1	0.00107669	1.50124	0.408965	0.999997
ENST00000373331	PPP1R16B	0.00508634	-3.28829	0.408967	0.999997
ENST00000299824	PPP1R16B	-0.00508634	5.6142	0.408967	0.999997
ENST00000380635	TMSB4X	0.000951139	1.72503	0.408977	0.999997
ENST00000487642	GLT8D1	-0.00149996	0.749244	0.409023	0.999997
ENST00000379251	SAT1	-0.0012566	2.92529	0.409027	0.999997
ENST00000449853	NBPF1	0.000830165	2.15725	0.409055	0.999997
ENST00000420218	PTK2B	0.000571764	4.9467	0.409064	0.999997
ENST00000530238	BRMS1	0.00106226	-0.0986838	0.409099	0.999997
ENST00000382699	EVA1C	-0.00138534	1.12158	0.409162	0.999997
ENST00000375972	YME1L1	0.00366632	-3.35589	0.409206	0.999997
ENST00000587382	TPGS2	-0.00136381	1.14585	0.409231	0.999997
ENST00000641098	CYTH2	-0.000561379	3.54975	0.409237	0.999997
ENST00000492129	PRPSAP2	0.00326149	-2.76567	0.409251	0.999997
ENST00000498035	HM13	-0.000775258	2.32316	0.409343	0.999997
ENST00000462967	IDH3B	-0.00108873	-0.267188	0.409363	0.999997
ENST00000461263	MDH2	0.00123779	0.226719	0.409399	0.999997
ENST00000323019	MIEF2	0.00131983	1.77845	0.409432	0.999997
ENST00000475697	OSBPL9	0.00152738	2.97186	0.40945	0.999997
ENST00000618025	AGAP6	-0.00267754	-1.14255	0.409454	0.999997
ENST00000560583	RPL28	0.00152784	-0.29525	0.409476	0.999997
ENST00000531828	OSBPL9	-0.00153371	3.00726	0.409514	0.999997
ENST00000643783	PPIEL	-0.00292651	-2.3727	0.409576	0.999997
ENST00000566844	PARP6	-0.0014484	1.06469	0.409599	0.999997
ENST00000399050	CTNND1	-0.00246291	1.24674	0.409609	0.999997
ENST00000614307	DDX52	-0.00107568	-0.38821	0.409628	0.999997
ENST00000526870	NUP160	0.000918801	-0.273937	0.409641	0.999997
ENST00000399577	MGRN1	-0.00387411	-1.5477	0.409687	0.999997
ENST00000651641	TPM3	-0.00137142	0.896995	0.409702	0.999997
ENST00000679480	ACTG1	-0.00506735	-2.76725	0.409724	0.999997
ENST00000678904	G3BP1	0.00468307	-2.07617	0.409755	0.999997
ENST00000312319	ELF5	-0.00294064	-0.695759	0.409765	0.999997
ENST00000257832	ELF5	0.00294064	2.40851	0.409765	0.999997
ENST00000462680	RAB13	0.00100035	-0.670675	0.409774	0.999997
ENST00000541970	PDCD2	-0.000683033	3.70852	0.409781	0.999997
ENST00000496864	FYN	-0.00353554	0.33215	0.409882	0.999997
ENST00000565803	CHD9	-0.00153231	3.25775	0.409918	0.999997
ENST00000379987	NPNT	-0.000928481	7.89916	0.409926	0.999997
ENST00000393284	CAPS2	0.00208023	0.164683	0.409973	0.999997
ENST00000397497	PTK2B	0.000935475	1.45983	0.409976	0.999997
ENST00000554542	LINC00930	-0.00327613	-1.11238	0.409988	0.999997
ENST00000654017	LINC00930	0.00327613	-1.46408	0.409988	0.999997
ENST00000476149	DDX18	0.000733078	1.39975	0.41003	0.999997
ENST00000263239	DDX18	-0.000733078	6.2436	0.41003	0.999997
ENST00000616136	EP400	0.00164247	-0.848739	0.410154	0.999997
ENST00000368401	SLC50A1	-0.00091006	2.16127	0.410157	0.999997
ENST00000377419	ZNF184	0.0034757	-2.13664	0.410167	0.999997
ENST00000211936	ZNF184	-0.0034757	2.96874	0.410167	0.999997
ENST00000263119	CABIN1	-0.000816315	4.61979	0.410212	0.999997
ENST00000310806	MIS18BP1	-0.000985045	4.48756	0.410227	0.999997
ENST00000680766	AKAP9	-0.00546061	-2.97673	0.410234	0.999997
ENST00000584498	TEX2	0.00213133	0.970338	0.410242	0.999997
ENST00000409623	TMEM67	-0.00382189	-3.48872	0.410252	0.999997
ENST00000435983	RPL32	0.000461419	6.86998	0.410253	0.999997
ENST00000376962	ZFAND5	0.000775169	5.38138	0.410284	0.999997
ENST00000522056	FADS2	-0.00226728	-1.18478	0.410289	0.999997
ENST00000338448	PALM	-0.00180286	4.71065	0.410318	0.999997
ENST00000312026	ZNF417	0.00209549	3.50267	0.410335	0.999997
ENST00000595559	ZNF417	-0.00209549	-1.68692	0.410335	0.999997
ENST00000629426	COQ6	-0.00134081	1.86606	0.410343	0.999997
ENST00000651251	TACC3	-0.00387082	-1.21498	0.410394	0.999997
ENST00000315183	TNRC6A	-0.00120586	5.54238	0.410401	0.999997
ENST00000632405	LINC01002	0.00198215	-1.3999	0.410438	0.999997
ENST00000561213	CD276	-0.00203225	-0.358661	0.41044	0.999997
ENST00000258104	DYSF	0.00257509	0.105526	0.410447	0.999997
ENST00000356178	ZNF527	0.00153483	0.117882	0.410448	0.999997
ENST00000436120	ZNF527	-0.00153483	2.16618	0.410448	0.999997
ENST00000621160	IFI27	-0.00101813	7.02622	0.410475	0.999997
ENST00000382011	MCM5	0.000575898	3.6894	0.410476	0.999997
ENST00000475325	FRMD4A	0.000691808	1.75139	0.41054	0.999997
ENST00000293978	PAQR4	-0.00382343	-2.96533	0.41054	0.999997
ENST00000552039	RNASEK	0.000613375	3.42234	0.410544	0.999997
ENST00000505726	HSPA4L	0.00309055	-3.03381	0.410547	0.999997
ENST00000446797	GPSM2	0.00371144	-1.05833	0.410571	0.999997
ENST00000265304	SSBP1	0.000468885	4.73415	0.410573	0.999997
ENST00000264991	UBA5	0.000709241	3.78064	0.4106	0.999997
ENST00000530712	WEE1	0.00168269	1.03735	0.410678	0.999997
ENST00000513985	ZNF608	0.00157285	1.72953	0.410694	0.999997
ENST00000495713	ANXA1	-0.00122902	2.77902	0.410786	0.999997
ENST00000598987	TECR	-0.000897274	0.518734	0.410788	0.999997
ENST00000357089	UBXN11	-0.00293594	0.689216	0.410788	0.999997
ENST00000398905	ERG	-0.00096562	4.48964	0.410804	0.999997
ENST00000492380	ANXA7	-0.000805867	1.69008	0.410804	0.999997
ENST00000475698	ELF3	0.00123312	3.38429	0.410879	0.999997
ENST00000681187	ATF6	-0.00360879	-1.75916	0.410904	0.999997
ENST00000265866	HNRNPH3	0.000451931	6.31168	0.41095	0.999997
ENST00000518025	RELL2	0.0023466	-1.24602	0.41095	0.999997
ENST00000265846	ADAP1	0.00193592	1.19731	0.410978	0.999997
ENST00000611167	ADAP1	-0.00193592	3.01521	0.410978	0.999997
ENST00000294543	TMCO4	-0.000782662	4.06874	0.410985	0.999997
ENST00000476908	TRIM33	0.00117094	-0.72532	0.411048	0.999997
ENST00000511890	RGS14	-0.00146772	0.627394	0.411053	0.999997
ENST00000551800	CDK4	-0.000800791	2.07964	0.411072	0.999997
ENST00000324559	ANO5	-0.00191899	2.01436	0.411092	0.999997
ENST00000648804	ANO5	0.00191899	0.976579	0.411092	0.999997
ENST00000529974	CTSC	0.00149899	1.26383	0.411138	0.999997
ENST00000428728	TRIM39	-0.00266955	-0.663275	0.41117	0.999997
ENST00000339732	GALNT15	0.00406071	3.05966	0.411178	0.999997
ENST00000617544	GALNT15	-0.00406071	-1.45456	0.411178	0.999997
ENST00000367218	ATP2B4	0.0010332	4.02004	0.411185	0.999997
ENST00000399466	NOP2	0.00208893	0.328135	0.411194	0.999997
ENST00000358527	EXO5	0.00104561	1.20567	0.411208	0.999997
ENST00000483234	BRD9	0.000836582	0.978388	0.411217	0.999997
ENST00000391758	TFPT	0.00195915	-0.484083	0.411218	0.999997
ENST00000391759	TFPT	-0.00195915	3.0509	0.411218	0.999997
ENST00000002501	DBNDD1	-0.00288247	0.869253	0.411253	0.999997
ENST00000595001	ZNF611	-0.00333788	-0.0608004	0.411278	0.999997
ENST00000569284	TEN1-CDK3	-0.00262757	-0.54587	0.411381	0.999997
ENST00000374492	EDEM2	-0.00258093	5.34504	0.411382	0.999997
ENST00000374491	EDEM2	0.00258093	-1.58418	0.411382	0.999997
ENST00000469940	AGER	0.00528795	-0.96749	0.411477	0.999997
ENST00000677726	DDX5	0.00258352	-0.0429283	0.411532	0.999997
ENST00000558554	IDH3A	0.000924761	1.93482	0.411575	0.999997
ENST00000460681	DHX34	0.000837847	0.401977	0.411642	0.999997
ENST00000411772	TP53BP1	0.0014636	2.07146	0.411647	0.999997
ENST00000491854	TMEM245	-0.00107525	1.69949	0.41166	0.999997
ENST00000580262	MYO15B	0.00187496	1.4562	0.411686	0.999997
ENST00000369076	ATG5	0.00119546	4.46627	0.411686	0.999997
ENST00000475536	TMEM176A	-0.00110586	1.08564	0.411715	0.999997
ENST00000465395	ARPC2	-0.001342	-0.222419	0.411732	0.999997
ENST00000499988	RAD51-AS1	-0.00334757	-2.46172	0.411748	0.999997
ENST00000361658	ULK2	-0.000525704	3.84473	0.411779	0.999997
ENST00000395544	ULK2	0.000525704	4.56244	0.411779	0.999997
ENST00000373019	SF3A3	0.000622831	5.86301	0.411787	0.999997
ENST00000461869	SF3A3	-0.000622831	1.2428	0.411787	0.999997
ENST00000558958	CLPX	-0.00191872	-0.543393	0.411881	0.999997
ENST00000671876	MFSD4B	-0.00209471	2.6022	0.411908	0.999997
ENST00000272167	EPHX1	0.00123689	7.55469	0.41203	0.999997
ENST00000512914	MRFAP1	0.000783367	0.525041	0.412036	0.999997
ENST00000545721	NUMA1	0.00116022	4.17988	0.412104	0.999997
ENST00000356501	ADPRHL1	-0.00157129	0.144657	0.412152	0.999997
ENST00000612156	ADPRHL1	0.00157129	0.0416036	0.412152	0.999997
ENST00000606197	CASC15	0.00102137	0.345012	0.412165	0.999997
ENST00000568662	DBNDD1	0.00441855	-3.05655	0.412178	0.999997
ENST00000466449	SLC66A2	-0.00138952	-0.37745	0.412187	0.999997
ENST00000481950	TMCC2	-0.00223166	0.20863	0.41227	0.999997
ENST00000540166	DDB1	-0.00272243	-0.301039	0.412296	0.999997
ENST00000396386	CBX3	0.000452849	6.30054	0.412297	0.999997
ENST00000541754	NNMT	0.00124473	5.09184	0.412308	0.999997
ENST00000469020	MIS18BP1	0.00139863	-0.770573	0.41233	0.999997
ENST00000266014	GLT8D1	-0.000894625	3.78242	0.412342	0.999997
ENST00000268668	NDUFB10	-0.00100087	4.66928	0.412364	0.999997
ENST00000543683	NDUFB10	0.00100087	-0.300993	0.412364	0.999997
ENST00000681540	HSPA5	-0.00392062	-2.55654	0.412368	0.999997
ENST00000392369	RAN	0.000622701	5.8896	0.412398	0.999997
ENST00000649899	HNRNPU	0.0011945	4.6386	0.412436	0.999997
ENST00000676425	RAB7A	0.000986584	3.34353	0.412466	0.999997
ENST00000670679	LINC00839	0.00492073	-3.12759	0.412473	0.999997
ENST00000486727	EXOSC7	0.00138043	0.0182196	0.412478	0.999997
ENST00000679092	NACA	-0.000790773	1.77548	0.412516	0.999997
ENST00000409156	CHN1	-0.00184786	0.0940379	0.412522	0.999997
ENST00000368404	SLC50A1	-0.000796043	3.42637	0.412556	0.999997
ENST00000487169	HDLBP	0.00106589	1.32528	0.412567	0.999997
ENST00000571732	YWHAE	-0.000677546	6.07495	0.41272	0.999997
ENST00000548701	KANSL2	-0.00113391	0.17967	0.412725	0.999997
ENST00000327237	RUSF1	-0.000743493	5.94834	0.412762	0.999997
ENST00000478730	ORAI2	0.00142715	4.88502	0.412769	0.999997
ENST00000360252	SUPT20H	-0.00102828	3.11921	0.412826	0.999997
ENST00000626866	HSPH1	-0.00144666	1.26397	0.41285	0.999997
ENST00000612073	PCDHGB7	-0.00190825	-0.299254	0.412862	0.999997
ENST00000398594	PCDHGB7	0.00190825	4.72847	0.412862	0.999997
ENST00000446284	FKBP15	-0.00146143	6.04096	0.412874	0.999997
ENST00000264896	SCARB2	0.00126092	8.38456	0.4129	0.999997
ENST00000554758	SLC7A7	-0.00507248	-3.45035	0.41296	0.999997
ENST00000652664	C1QTNF2	0.0064673	-3.04295	0.412975	0.999997
ENST00000393975	C1QTNF2	-0.0064673	0.811932	0.412975	0.999997
ENST00000374430	LPAR1	-0.00237781	0.560403	0.413062	0.999997
ENST00000341756	MPC1	-0.000493391	2.67314	0.413071	0.999997
ENST00000360961	MPC1	0.000493391	4.37354	0.413071	0.999997
ENST00000505615	VCAN	0.0018099	2.3259	0.413087	0.999997
ENST00000414797	MAGI2-AS3	0.00256032	-0.124943	0.413144	0.999997
ENST00000284437	C4orf19	0.00225647	-0.661574	0.413172	0.999997
ENST00000381980	C4orf19	-0.00225647	2.42283	0.413172	0.999997
ENST00000582557	SUZ12P1	0.0012384	-0.167544	0.413206	0.999997
ENST00000578195	SUZ12P1	-0.0012384	0.672074	0.413206	0.999997
ENST00000262113	MYOM2	0.0016698	0.016974	0.413247	0.999997
ENST00000479918	TMED5	-0.00102385	0.844551	0.413272	0.999997
ENST00000472339	FXR1	-0.000630678	4.34352	0.413313	0.999997
ENST00000531118	CD44	0.00119425	1.0686	0.413318	0.999997
ENST00000443596	MAPKAPK5-AS1	0.0014066	0.209562	0.413353	0.999997
ENST00000397778	SLC66A2	-0.000613611	4.47376	0.413354	0.999997
ENST00000343304	LRRC41	0.00157242	2.48879	0.413371	0.999997
ENST00000379850	CSAD	0.00196155	1.47058	0.413392	0.999997
ENST00000425375	TOM1	0.00291135	-3.00561	0.413427	0.999997
ENST00000498414	RPP21	-0.00083027	-0.0897492	0.4135	0.999997
ENST00000419398	ELN	-0.00296974	-0.253927	0.413503	0.999997
ENST00000560245	MEIS3	0.00396109	-3.24762	0.413522	0.999997
ENST00000399247	HLA-F-AS1	-0.000894288	0.744062	0.4136	0.999997
ENST00000458236	HLA-F-AS1	0.000894288	-0.25512	0.4136	0.999997
ENST00000425468	ZSCAN9	-0.00203574	-0.72961	0.413602	0.999997
ENST00000396290	ID2	0.00102132	6.27713	0.413605	0.999997
ENST00000452783	SUN1	0.000887569	3.24873	0.413629	0.999997
ENST00000335877	PSMF1	-0.000873701	2.82776	0.413629	0.999997
ENST00000542267	FBXL17	-0.00138613	2.75602	0.413652	0.999997
ENST00000619412	FBXL17	0.00138613	4.12235	0.413652	0.999997
ENST00000486149	MUC21	-0.0039641	-2.62579	0.413658	0.999997
ENST00000376296	MUC21	0.0039641	0.849739	0.413658	0.999997
ENST00000413811	C1orf112	0.00258074	0.464031	0.413694	0.999997
ENST00000374148	TMEM273	-0.000938902	0.639363	0.413695	0.999997
ENST00000338130	NQO2	0.00140798	-0.411712	0.413744	0.999997
ENST00000276201	UPF3B	0.000885111	0.969536	0.413977	0.999997
ENST00000345865	UPF3B	-0.000885111	2.88878	0.413977	0.999997
ENST00000525294	TMEM63B	-0.00213634	-0.381745	0.414001	0.999997
ENST00000656873	RBM39	-0.00242603	-0.658586	0.414068	0.999997
ENST00000478234	RAB24	0.00139724	2.27495	0.414089	0.999997
ENST00000465254	KIAA0408	-0.00142637	3.15266	0.414116	0.999997
ENST00000369813	GSTM5	0.00151789	0.256588	0.414138	0.999997
ENST00000303665	ARHGAP17	-0.000532494	4.49855	0.414169	0.999997
ENST00000572976	SIRT7	-0.000875548	1.48772	0.414181	0.999997
ENST00000357321	NUDT13	-0.0036015	-1.38676	0.414187	0.999997
ENST00000372997	NUDT13	0.0036015	-2.00381	0.414187	0.999997
ENST00000613924	SPRYD7	0.00279529	-2.36905	0.414198	0.999997
ENST00000344773	BABAM2	-0.00117388	2.39958	0.41422	0.999997
ENST00000462721	DMKN	-0.00109797	1.12774	0.414296	0.999997
ENST00000589217	TMC6	0.000924585	3.11625	0.414304	0.999997
ENST00000546318	IFIT1	0.00175221	0.396486	0.414313	0.999997
ENST00000371804	IFIT1	-0.00175221	5.30434	0.414313	0.999997
ENST00000473155	DDIT4	0.00163118	1.97558	0.414356	0.999997
ENST00000448424	ATP7B	-0.0022195	0.474997	0.414375	0.999997
ENST00000492417	TRA2B	-0.000574209	4.99051	0.414437	0.999997
ENST00000357967	ERI2	0.00210427	1.63858	0.41444	0.999997
ENST00000465952	USPL1	-0.0015548	0.318663	0.414496	0.999997
ENST00000667980	SNHG8	0.00123023	-0.393598	0.414514	0.999997
ENST00000372742	ARMCX5	0.00226325	-1.41283	0.414519	0.999997
ENST00000467525	FCGR2A	0.00139959	0.202264	0.41454	0.999997
ENST00000556154	FBLN5	-0.00115086	2.68297	0.414559	0.999997
ENST00000648525	RABL3	0.000646047	3.96592	0.414561	0.999997
ENST00000553615	FCF1	-0.000665775	2.76229	0.414591	0.999997
ENST00000300850	ZNF646	-0.000486034	3.65461	0.414609	0.999997
ENST00000394979	ZNF646	0.000486034	3.90723	0.414609	0.999997
ENST00000645755	DEPDC5	-0.0024225	-1.32199	0.414628	0.999997
ENST00000397063	NFE2L2	-0.000759884	5.14118	0.414669	0.999997
ENST00000567357	TK2	-0.00293335	-0.952146	0.414694	0.999997
ENST00000637994	AMT	-0.00482821	-3.31914	0.414708	0.999997
ENST00000552645	LETMD1	0.0023603	-1.91027	0.414714	0.999997
ENST00000485962	SGSM3	0.00269403	-2.10241	0.414728	0.999997
ENST00000405233	ACP1	-0.00096804	0.141936	0.414732	0.999997
ENST00000649075	MOGS	-0.00221478	-0.183255	0.414946	0.999997
ENST00000424127	GAB3	-0.00226012	3.4767	0.414972	0.999997
ENST00000296799	ARHGEF28	-0.00151223	3.21295	0.415009	0.999997
ENST00000651002	ERCC5	-0.000913901	2.88966	0.415025	0.999997
ENST00000540492	REXO2	-0.00106386	-0.719571	0.415027	0.999997
ENST00000398355	GEMIN8	0.0007771	2.51584	0.415043	0.999997
ENST00000510995	ZFYVE16	-0.00245021	-1.09414	0.415062	0.999997
ENST00000416215	PTPN6	0.00115791	1.66488	0.415081	0.999997
ENST00000428908	BANK1	-0.00180547	2.05224	0.415085	0.999997
ENST00000371466	MAGOH	-0.000581028	0.837871	0.415133	0.999997
ENST00000371470	MAGOH	0.000581028	3.87126	0.415133	0.999997
ENST00000380277	PXDC1	0.00122051	4.02927	0.415143	0.999997
ENST00000620616	OSBPL2	0.00210403	-0.572919	0.41515	0.999997
ENST00000561621	KIAA0895L	-0.00154124	1.83336	0.415153	0.999997
ENST00000640364	PIGT	0.00167514	-0.0789447	0.415178	0.999997
ENST00000371795	IFIT5	-0.00234623	5.10072	0.415201	0.999997
ENST00000681348	IFIT5	0.00234623	-0.878502	0.415201	0.999997
ENST00000550440	ARHGAP9	0.00151255	0.6759	0.415209	0.999997
ENST00000439616	OGDH	-0.00104669	1.95497	0.415261	0.999997
ENST00000549992	NUDT4	-0.000807371	6.22895	0.415262	0.999997
ENST00000294401	DNAJC11	-0.00184307	-1.56205	0.415291	0.999997
ENST00000452508	ATM	-0.00247288	0.00513039	0.415302	0.999997
ENST00000552699	TMBIM6	-0.0018778	-0.932816	0.415319	0.999997
ENST00000556230	RPS29	0.00115104	-0.238913	0.415369	0.999997
ENST00000603488	RHEX	-0.00132697	0.355877	0.41549	0.999997
ENST00000635846	CDC73	-0.00317804	-3.30469	0.415493	0.999997
ENST00000525863	NLRX1	-0.00502947	-0.866933	0.415527	0.999997
ENST00000395857	NCOR1	0.000914499	3.84633	0.41554	0.999997
ENST00000681319	ACAD9	0.00163143	-0.269365	0.41555	0.999997
ENST00000586895	UBL5	0.000410099	5.36087	0.415564	0.999997
ENST00000393416	MDM2	-0.00270825	-1.22682	0.415591	0.999997
ENST00000441800	ANKAR	-0.00169718	-0.891136	0.415635	0.999997
ENST00000334146	MIR22HG	0.00116427	2.52101	0.415645	0.999997
ENST00000649279	SETBP1	-0.00599721	0.483123	0.415677	0.999997
ENST00000251166	CORO7	-0.000779462	5.11663	0.415695	0.999997
ENST00000470278	CDC42SE1	0.00326887	-0.800357	0.415716	0.999997
ENST00000487165	TXNRD2	-0.00120966	0.818764	0.415741	0.999997
ENST00000496623	PHF11	-0.0011206	0.161099	0.415742	0.999997
ENST00000642195	POLR1C	-0.000789378	3.28037	0.415766	0.999997
ENST00000375802	RAB18	0.000886091	1.88594	0.415783	0.999997
ENST00000400762	SPON2	-0.00114783	1.03746	0.415785	0.999997
ENST00000370698	SLC9A6	0.00367805	-1.23065	0.415823	0.999997
ENST00000230048	ACOT13	-0.00077131	3.65522	0.415877	0.999997
ENST00000529146	FAM86B1	-0.00285937	-0.712742	0.415928	0.999997
ENST00000340080	MIOS	-0.0018899	1.27995	0.41595	0.999997
ENST00000617429	ZNHIT3	-0.00047153	3.61544	0.41596	0.999997
ENST00000444328	ST3GAL4	0.0013142	4.13523	0.415994	0.999997
ENST00000275418	ESYT2	0.00207931	4.92959	0.415998	0.999997
ENST00000296051	HPS3	-0.000952808	4.44961	0.416018	0.999997
ENST00000532504	PPFIA1	-0.002761	-1.90038	0.41606	0.999997
ENST00000509016	ANXA5	0.00169739	-0.352163	0.416067	0.999997
ENST00000367677	MRPS14	0.000500868	1.6077	0.416125	0.999997
ENST00000476371	MRPS14	-0.000500868	4.42618	0.416125	0.999997
ENST00000681753	BACE1	-0.00509699	-3.80537	0.416128	0.999997
ENST00000620514	HMGN3	-0.000683955	1.5289	0.416143	0.999997
ENST00000625464	PHF6	-0.00240919	1.65746	0.416155	0.999997
ENST00000376939	ALDH1A1	-0.00232567	-0.957014	0.416182	0.999997
ENST00000297785	ALDH1A1	0.00232567	7.71101	0.416182	0.999997
ENST00000473532	DPP7	-0.00164282	-0.0637431	0.416211	0.999997
ENST00000640769	RTTN	-0.00255155	-0.269052	0.416274	0.999997
ENST00000449428	MXRA7	0.000626327	6.82067	0.416283	0.999997
ENST00000463660	GBP2	-0.00202274	-0.555053	0.416323	0.999997
ENST00000677448	CTSH	-0.0032244	-0.242711	0.416334	0.999997
ENST00000640233	ZC3H12A	-0.00216929	0.575698	0.416362	0.999997
ENST00000666458	LINC00665	0.00311151	-2.40847	0.416487	0.999997
ENST00000400181	KDM1A	-0.000539454	3.38175	0.416491	0.999997
ENST00000295754	TGFBR2	-0.000782559	8.71737	0.416502	0.999997
ENST00000676827	G3BP1	-0.00152236	2.60344	0.416503	0.999997
ENST00000681618	VLDLR	-0.00145409	2.6867	0.416527	0.999997
ENST00000343242	MAFK	0.00114627	5.89291	0.416557	0.999997
ENST00000403150	MAFK	-0.00114627	2.90935	0.416557	0.999997
ENST00000415379	ZNF419	0.00188285	1.19608	0.41656	0.999997
ENST00000314358	KDM3B	-0.0014118	5.96041	0.416577	0.999997
ENST00000562155	KLHDC4	-0.00271291	-2.41284	0.416584	0.999997
ENST00000291900	ZER1	0.000891694	5.8846	0.416606	0.999997
ENST00000414921	ZER1	-0.000891694	-0.212709	0.416606	0.999997
ENST00000492963	WASH6P	0.00105162	2.27811	0.416627	0.999997
ENST00000426827	TTLL3	-0.00180848	0.131368	0.416645	0.999997
ENST00000263512	SLC10A3	0.00286263	-0.355838	0.416689	0.999997
ENST00000635823	KIF16B	0.0014628	0.366206	0.416758	0.999997
ENST00000676706	EIF3E	-0.00200513	1.07088	0.416769	0.999997
ENST00000359902	CCDC88B	0.00226576	-1.05281	0.416877	0.999997
ENST00000288502	TMEM268	-0.00225447	4.22946	0.416878	0.999997
ENST00000374049	TMEM268	0.00225447	-0.884112	0.416878	0.999997
ENST00000558952	CRNDE	0.0024672	-2.0729	0.41689	0.999997
ENST00000573947	ALDH3A2	-0.00255566	0.55195	0.416954	0.999997
ENST00000564345	TAF1C	-0.00295626	-0.237063	0.416957	0.999997
ENST00000651714	ZDHHC11B	-0.00330323	-0.979173	0.416977	0.999997
ENST00000479475	MAMDC4	0.00204315	-1.03678	0.416987	0.999997
ENST00000577246	COPS3	-0.00100643	0.23324	0.416988	0.999997
ENST00000310396	CPED1	0.00115473	5.73089	0.417075	0.999997
ENST00000369575	GAB3	-0.00247481	0.942998	0.417109	0.999997
ENST00000263881	MAP4K3	-0.000923078	4.04104	0.417148	0.999997
ENST00000360490	MME	-0.00164225	4.24356	0.4172	0.999997
ENST00000577418	ACE	0.00328279	-2.06094	0.417215	0.999997
ENST00000359856	ARPC5	-0.000474769	4.98525	0.417315	0.999997
ENST00000528897	FAM167A	-0.00266176	0.301866	0.417354	0.999997
ENST00000284486	FAM167A	0.00266176	4.61807	0.417354	0.999997
ENST00000487931	DNAJB4	0.00130355	0.820241	0.417376	0.999997
ENST00000370763	DNAJB4	-0.00130355	5.38878	0.417376	0.999997
ENST00000476756	INSIG1	-0.00242248	0.412687	0.417418	0.999997
ENST00000569101	ADGRG1	-0.00406304	-0.854349	0.417439	0.999997
ENST00000299697	TK2	0.00101435	4.82813	0.417514	0.999997
ENST00000431842	TASOR	-0.0007747	2.31214	0.417592	0.999997
ENST00000352886	SHMT1	0.00239937	-2.22364	0.417637	0.999997
ENST00000480686	RNF220	0.000867108	0.902175	0.417643	0.999997
ENST00000577106	GAA	-0.00168664	-0.315126	0.417644	0.999997
ENST00000644646	RELCH	0.000797552	1.10354	0.417653	0.999997
ENST00000649273	PDE10A	0.00543534	-2.45677	0.417655	0.999997
ENST00000331762	IMMP2L	0.00121387	2.3711	0.417657	0.999997
ENST00000420101	SEMA4D	0.00321056	-1.19941	0.417674	0.999997
ENST00000466807	DPH5	-0.00155217	-0.817323	0.417692	0.999997
ENST00000315289	RTKN2	0.00235045	2.92931	0.417695	0.999997
ENST00000424381	UBE2E1	0.000806586	3.92036	0.4177	0.999997
ENST00000500655	TIFA	-0.00220622	-1.03618	0.417782	0.999997
ENST00000361717	TIFA	0.00220622	3.69773	0.417782	0.999997
ENST00000269260	ARRB2	-0.00103705	5.15928	0.417793	0.999997
ENST00000399205	SETD4	0.00320344	-3.41238	0.417843	0.999997
ENST00000587574	DHX8	0.00157465	0.794989	0.417866	0.999997
ENST00000295571	EOGT	0.00321293	-2.4429	0.41788	0.999997
ENST00000216080	LMF2	-0.00213463	-1.47398	0.417933	0.999997
ENST00000409104	SET	-0.00439091	-2.09304	0.41795	0.999997
ENST00000611950	PCDHGC3	-0.00170152	0.167742	0.417968	0.999997
ENST00000491825	CDC42SE1	-0.00311306	-0.278005	0.417996	0.999997
ENST00000534366	MROH1	-0.00243764	1.77989	0.418042	0.999997
ENST00000335154	FMNL3	0.000664666	5.92791	0.418115	0.999997
ENST00000651805	STAT2	-0.00200853	1.65686	0.418135	0.999997
ENST00000667936	WARS2-AS1	0.00112841	-0.768997	0.418145	0.999997
ENST00000357991	ADGRG2	0.00361697	-1.99654	0.418238	0.999997
ENST00000581920	TYMS	0.0031849	-2.71532	0.418238	0.999997
ENST00000323274	TYMS	-0.0031849	2.28275	0.418238	0.999997
ENST00000315215	ADGRA2	0.00325347	-1.78401	0.418239	0.999997
ENST00000412232	ADGRA2	-0.00325347	6.43157	0.418239	0.999997
ENST00000254037	ZCCHC9	-0.000844663	0.559815	0.418243	0.999997
ENST00000411840	MRPL48	0.00293558	-2.99074	0.418251	0.999997
ENST00000543719	CCAR1	-0.00222895	0.0199388	0.418267	0.999997
ENST00000503708	FGFR4	-0.00298691	-0.920343	0.418272	0.999997
ENST00000558679	HDC	-0.00211346	-0.322546	0.418324	0.999997
ENST00000467237	FASTK	-0.000983209	2.17288	0.418334	0.999997
ENST00000486090	TAMM41	0.00127656	-0.945302	0.418367	0.999997
ENST00000616435	JKAMP	-0.000565717	4.10271	0.4184	0.999997
ENST00000316763	VRK3	0.00107555	3.88003	0.418409	0.999997
ENST00000382406	FAM177A1	0.000581184	3.29212	0.418431	0.999997
ENST00000664132	OSER1-DT	-0.00325107	-3.49023	0.418435	0.999997
ENST00000308873	RUNX3	-0.0023536	4.41437	0.41846	0.999997
ENST00000399916	RUNX3	0.0023536	-1.62442	0.41846	0.999997
ENST00000618699	KCNE1B	0.00477502	-2.89524	0.418481	0.999997
ENST00000622690	KCNE1B	-0.00477502	-2.5516	0.418481	0.999997
ENST00000428430	ABLIM1	-0.00137077	1.0747	0.418611	0.999997
ENST00000538590	NPIPB5	-0.00249955	-0.259932	0.418626	0.999997
ENST00000647248	RPL35A	-0.000577539	4.06102	0.418634	0.999997
ENST00000478158	TBC1D10B	-0.000741473	2.08163	0.418673	0.999997
ENST00000397510	TMEM80	-0.000783454	0.839255	0.41874	0.999997
ENST00000455809	TAMM41	0.000886969	1.03323	0.418763	0.999997
ENST00000564887	NUP93	0.000631205	3.35138	0.418768	0.999997
ENST00000338797	CRTC1	0.00149741	1.37975	0.418785	0.999997
ENST00000554963	MED6	-0.00188848	-0.623327	0.418867	0.999997
ENST00000647043	SLC35E2A	0.00132602	0.637276	0.418877	0.999997
ENST00000488395	CTSZ	-0.00154721	0.820776	0.418922	0.999997
ENST00000568794	COX4I1	-0.000772345	0.967988	0.418947	0.999997
ENST00000372390	TSC22D3	0.000929239	5.21775	0.41899	0.999997
ENST00000558540	IRAG1	-0.00235588	0.15351	0.419037	0.999997
ENST00000265433	NBN	0.00131855	5.70945	0.419113	0.999997
ENST00000396252	NBN	-0.00131855	1.34367	0.419113	0.999997
ENST00000467681	SSBP1	0.000743054	0.513887	0.419117	0.999997
ENST00000501937	LINC00847	-0.00525401	-3.35171	0.419117	0.999997
ENST00000676522	MCL1	-0.00152182	5.26723	0.41912	0.999997
ENST00000428746	RAI14	0.00179071	0.118411	0.419142	0.999997
ENST00000446921	SIK3	-0.00127175	1.1068	0.419196	0.999997
ENST00000554757	ZFYVE21	0.000886603	0.643704	0.419216	0.999997
ENST00000615587	LRRC41	-0.00131409	5.409	0.419288	0.999997
ENST00000480265	SNAP47	-0.00266494	-2.06334	0.419294	0.999997
ENST00000450765	ZNF142	0.00241068	-0.550485	0.419404	0.999997
ENST00000524856	MAP3K11	-0.00121135	1.13429	0.419413	0.999997
ENST00000570320	ARHGAP17	0.0010953	0.0634522	0.41946	0.999997
ENST00000226522	LAMTOR3	0.000415647	3.27854	0.419475	0.999997
ENST00000482312	CFB	0.00214944	-0.931909	0.419487	0.999997
ENST00000295809	IFI16	-0.00152315	4.1401	0.419502	0.999997
ENST00000532583	TTC9C	0.00116064	-1.16829	0.419523	0.999997
ENST00000638348	ZNF577	-0.00293653	-1.92434	0.419601	0.999997
ENST00000510338	ZBTB38	-0.00182841	0.461517	0.419633	0.999997
ENST00000379100	P4HA2	-0.00172933	1.14716	0.419676	0.999997
ENST00000346603	DHRS7B	0.00192631	0.287314	0.419724	0.999997
ENST00000559450	CERS4	-0.000626152	3.34997	0.419746	0.999997
ENST00000322985	PODXL	-0.00119525	1.99679	0.419784	0.999997
ENST00000681118	CRAT	-0.00216829	-0.361367	0.419795	0.999997
ENST00000374431	LPAR1	0.00187191	4.66689	0.419877	0.999997
ENST00000414781	RAPGEF1	-0.00392115	-0.911608	0.419889	0.999997
ENST00000338561	RARG	-0.00201406	0.554436	0.4199	0.999997
ENST00000620867	MYEF2	0.00285802	-2.84841	0.419911	0.999997
ENST00000355621	UBE2H	-0.00341405	6.81188	0.419946	0.999997
ENST00000649897	UBE2H	0.00341405	1.30777	0.419946	0.999997
ENST00000576459	XAF1	0.00225706	-1.06985	0.419984	0.999997
ENST00000587427	GHDC	-0.000923603	4.75423	0.420102	0.999997
ENST00000376701	WAS	0.0017596	4.25985	0.420228	0.999997
ENST00000483750	WAS	-0.0017596	0.0836981	0.420228	0.999997
ENST00000371917	ARFGEF2	-0.00100373	4.75351	0.420261	0.999997
ENST00000357235	CDC42SE1	0.00112665	6.82102	0.420296	0.999997
ENST00000322310	SSNA1	-0.000550966	4.49246	0.420313	0.999997
ENST00000637264	POLG	-0.00226439	-0.06932	0.420346	0.999997
ENST00000590762	UNC13D	-0.00187869	-1.06976	0.420355	0.999997
ENST00000400380	GGT1	-0.00211465	-0.135284	0.4204	0.999997
ENST00000578379	ICAM2	-0.00151271	-0.254511	0.420406	0.999997
ENST00000393155	DCN	0.000854433	8.22515	0.420527	0.999997
ENST00000512070	TRIO	-0.00261989	-2.07721	0.420531	0.999997
ENST00000414835	HSD17B4	-0.00246036	-0.934216	0.420558	0.999997
ENST00000680029	KMT2C	0.00133147	3.17857	0.420634	0.999997
ENST00000504367	TLR3	-0.00203884	0.765661	0.420707	0.999997
ENST00000433921	ZNF142	0.00360971	-1.70932	0.420722	0.999997
ENST00000296632	STARD4	0.00107343	4.9621	0.420757	0.999997
ENST00000294905	BAZ2B	-0.00159662	-0.139636	0.42077	0.999997
ENST00000465399	ATG4B	-0.00165893	0.146312	0.420802	0.999997
ENST00000540801	SSH2	-0.00158011	3.07346	0.420856	0.999997
ENST00000367210	ZC3H11A	-0.00101281	5.95042	0.420893	0.999997
ENST00000361143	ABHD14B	-0.000554566	5.41649	0.420902	0.999997
ENST00000394589	RAD51D	0.000709349	1.26577	0.420937	0.999997
ENST00000368870	RFX5	0.00225741	-0.28703	0.42097	0.999997
ENST00000437139	TMEM107	-0.000559991	2.75325	0.420977	0.999997
ENST00000477092	ABCB8	-0.00176158	0.901538	0.420983	0.999997
ENST00000355899	PLS3	-0.000813547	7.99289	0.421007	0.999997
ENST00000537701	MRPL51	0.000680895	1.03826	0.421012	0.999997
ENST00000434583	TRNT1	-0.00104995	-0.0931576	0.42103	0.999997
ENST00000278314	ZNF214	-0.00237449	1.38413	0.421052	0.999997
ENST00000536068	ZNF214	0.00237449	-1.67023	0.421052	0.999997
ENST00000274496	YIPF5	0.00198624	5.52959	0.421094	0.999997
ENST00000508754	YIPF5	-0.00198624	-1.41548	0.421094	0.999997
ENST00000679133	ASH1L	0.00325442	0.644268	0.421096	0.999997
ENST00000397317	CLDN7	0.000759121	3.69696	0.421136	0.999997
ENST00000409212	SH3BP4	0.00259425	-1.67702	0.42119	0.999997
ENST00000392011	SH3BP4	-0.00259425	5.88994	0.42119	0.999997
ENST00000583509	ACP6	-0.000787019	2.26103	0.421245	0.999997
ENST00000226105	RANGRF	-0.000458454	2.82367	0.421247	0.999997
ENST00000536899	ZNF268	0.00236135	-0.26401	0.421267	0.999997
ENST00000478033	TAGLN2	-0.00121716	0.268529	0.421273	0.999997
ENST00000393038	PTRH2	0.000703082	2.91459	0.421273	0.999997
ENST00000591768	USP32	-0.00254914	-0.622097	0.421367	0.999997
ENST00000367279	PTPN7	0.00131426	1.95658	0.421413	0.999997
ENST00000498794	DALRD3	-0.0017111	-0.708231	0.421427	0.999997
ENST00000374176	MAPK8	0.00317368	-1.7898	0.421439	0.999997
ENST00000675425	TRIM2	-0.00809535	-3.76793	0.421444	0.999997
ENST00000578786	USP14	0.00313786	-1.72153	0.421451	0.999997
ENST00000661296	LINC01184	0.00188656	-1.31267	0.42153	0.999997
ENST00000638487	MED17	0.0023449	-0.819924	0.421539	0.999997
ENST00000347230	ZFYVE26	0.000756639	5.4776	0.421543	0.999997
ENST00000419851		0.00113363	-0.714339	0.421552	0.999997
ENST00000467972	SLC12A9	0.00095544	1.45078	0.421556	0.999997
ENST00000370823	MTG2	0.00133804	3.88133	0.42156	0.999997
ENST00000484162	SRSF11	-0.000600476	4.84121	0.421583	0.999997
ENST00000644200	PAPLN	-0.0014515	3.93906	0.421624	0.999997
ENST00000490528	ALKBH4	0.000996218	0.874637	0.421641	0.999997
ENST00000292566	ALKBH4	-0.000996218	2.32256	0.421641	0.999997
ENST00000227495	ST3GAL4	-0.00189865	0.59831	0.421647	0.999997
ENST00000331244	GLRX3	-0.000587291	4.46634	0.421648	0.999997
ENST00000477296	PI4KAP2	0.00214623	-0.877329	0.421702	0.999997
ENST00000367663	REPS1	0.00142881	3.88271	0.421765	0.999997
ENST00000337339	MSL3	-0.00302112	-1.39106	0.421766	0.999997
ENST00000230354	TBP	0.00139304	1.73272	0.421771	0.999997
ENST00000635152	BRF1	0.000867473	1.56767	0.421791	0.999997
ENST00000333590	PIGA	-0.00161166	2.8774	0.421819	0.999997
ENST00000367941	STX7	0.000488075	6.19569	0.421826	0.999997
ENST00000367937	STX7	-0.000488075	4.09365	0.421826	0.999997
ENST00000507596	PEX10	-0.000883766	2.10821	0.421862	0.999997
ENST00000395560	UPP1	0.00093598	2.89135	0.421893	0.999997
ENST00000497286	FCRL5	-0.00289729	-1.33233	0.421914	0.999997
ENST00000574087	NUP88	-0.00197247	-1.91136	0.421937	0.999997
ENST00000679570	WAC	0.00188288	-0.58899	0.421955	0.999997
ENST00000491036	LAMA5	-0.00189464	-1.12047	0.421971	0.999997
ENST00000297591	VIRMA	-0.000790927	5.6763	0.421998	0.999997
ENST00000574287	RSL1D1	-0.00297154	-3.0473	0.422017	0.999997
ENST00000299575	ATMIN	0.00102451	5.52705	0.422024	0.999997
ENST00000338313	TAGAP	-0.00199662	0.798734	0.42213	0.999997
ENST00000357002	ZNF254	-0.00193048	2.53291	0.422276	0.999997
ENST00000389645	CAPRIN1	-0.00548124	-3.47729	0.422306	0.999997
ENST00000361195	QKI	0.00173843	0.37733	0.422316	0.999997
ENST00000479310	WDR27	0.00135551	-0.141562	0.422318	0.999997
ENST00000367070	C4BPA	0.00222456	7.83428	0.42232	0.999997
ENST00000421786	C4BPA	-0.00222456	2.06542	0.42232	0.999997
ENST00000354258	TAP1	-0.000917395	6.85372	0.422324	0.999997
ENST00000394115	SUOX	0.00124843	1.12619	0.422329	0.999997
ENST00000563665	ZNF688	0.000863837	-0.05927	0.422371	0.999997
ENST00000223459	ZNF688	-0.000863837	2.43728	0.422371	0.999997
ENST00000568028	ZNF747	0.00216423	-2.21158	0.422382	0.999997
ENST00000379540	NFX1	0.000346326	4.93734	0.422393	0.999997
ENST00000680588	IFITM1	-0.00102718	3.03906	0.422394	0.999997
ENST00000395094	ZNF747	-0.00108337	3.55606	0.422397	0.999997
ENST00000490077	TNXB	0.00177438	6.44171	0.4224	0.999997
ENST00000278616	ATM	0.00238349	0.0703197	0.422414	0.999997
ENST00000380276	U2AF1	0.00234265	3.22568	0.422432	0.999997
ENST00000449653	COMT	0.000631981	5.91685	0.422449	0.999997
ENST00000526704	LINC01001	0.00127317	2.19939	0.422513	0.999997
ENST00000641654	MON2	0.000941279	4.43416	0.422566	0.999997
ENST00000652027	TSFM	-0.00085652	3.09546	0.422579	0.999997
ENST00000677722	PLAT	-0.00398932	-0.409702	0.422596	0.999997
ENST00000529187	TLCD5	0.00169751	-0.155735	0.422596	0.999997
ENST00000368008	NIT1	-0.000786296	1.94376	0.422642	0.999997
ENST00000674021	ATP10A	-0.00132456	3.11265	0.422697	0.999997
ENST00000316843	LLGL1	-0.0009648	4.60963	0.42279	0.999997
ENST00000479155	LLGL1	0.0009648	0.935001	0.42279	0.999997
ENST00000377046	KAT5	-0.00110648	2.8988	0.422808	0.999997
ENST00000592874	U2AF2	0.000611708	1.30836	0.422835	0.999997
ENST00000318059	PAM16	0.000981777	1.26065	0.422888	0.999997
ENST00000680053	FURIN	-0.00257814	-0.0166813	0.422978	0.999997
ENST00000589686	CIRBP	-0.000939336	5.36115	0.422986	0.999997
ENST00000360906	NLRC4	-0.00274602	1.38612	0.423008	0.999997
ENST00000402280	NLRC4	0.00274602	2.84244	0.423008	0.999997
ENST00000459697	RABGGTB	0.000833424	1.30108	0.423013	0.999997
ENST00000014935	DNASE1L1	-0.000642562	2.22449	0.423056	0.999997
ENST00000634374	EFEMP1	0.000692776	4.27938	0.423056	0.999997
ENST00000592186	SMAD4	-0.00173302	0.253193	0.423067	0.999997
ENST00000677006	PABPC4	-0.000917148	3.91648	0.423124	0.999997
ENST00000361297	MAST2	-0.00094207	4.73506	0.423131	0.999997
ENST00000240093	FZD3	-0.00432952	0.738313	0.423135	0.999997
ENST00000537916	FZD3	0.00432952	-0.564019	0.423135	0.999997
ENST00000561142	PSME1	0.00120585	-0.911933	0.423175	0.999997
ENST00000311015	ZNF738	-0.00173926	0.91854	0.423179	0.999997
ENST00000380870	ZNF738	0.00173926	-1.20189	0.423179	0.999997
ENST00000393747	CTTN	-0.00188255	-1.69916	0.423181	0.999997
ENST00000589203	ZNF519	-0.00219289	1.18268	0.423205	0.999997
ENST00000590202	ZNF519	0.00219289	-0.303479	0.423205	0.999997
ENST00000539742	ZNF23	0.00247631	-1.42223	0.423208	0.999997
ENST00000429184	MPRIP	0.000787822	2.12185	0.423217	0.999997
ENST00000672937	AMD1	-0.00224356	3.33598	0.423221	0.999997
ENST00000409851	INPP4A	0.000599981	2.46357	0.423263	0.999997
ENST00000513060	RACK1	0.00113872	2.69905	0.423283	0.999997
ENST00000472577	PKD1	0.00087941	2.83775	0.423353	0.999997
ENST00000620864	COLCA1	0.00116331	3.2278	0.423354	0.999997
ENST00000449045	PPT1	0.00159708	1.74287	0.423361	0.999997
ENST00000555393	NFATC4	0.00157773	2.77448	0.423378	0.999997
ENST00000498685	MIIP	0.00179387	-1.02207	0.423385	0.999997
ENST00000586760	CALR	0.00193439	-1.48172	0.423389	0.999997
ENST00000254109	CLUHP3	-0.00124727	0.835403	0.423391	0.999997
ENST00000430497	STYXL1	0.00146766	-0.204515	0.423401	0.999997
ENST00000674630	CEP41	0.00312317	-2.95719	0.423406	0.999997
ENST00000342935	CD82	-0.000984302	3.20025	0.423461	0.999997
ENST00000407008	NLK	-0.000615715	4.30981	0.423466	0.999997
ENST00000582037	NLK	0.000615715	0.187714	0.423466	0.999997
ENST00000466134	PFKL	-0.001315	2.59472	0.423471	0.999997
ENST00000643023	SUCLA2	-0.000960179	2.37645	0.423521	0.999997
ENST00000531965	IL32	-0.00202598	-0.703857	0.423544	0.999997
ENST00000546966	CSRP2	0.00132994	-0.512407	0.423559	0.999997
ENST00000460120	HPS3	0.00117406	1.71765	0.423574	0.999997
ENST00000680185	AAR2	-0.00158222	-0.612372	0.423577	0.999997
ENST00000448281	TATDN2	-0.000978615	5.40167	0.423586	0.999997
ENST00000586175	CYTH1	-0.00147633	-0.0443357	0.423624	0.999997
ENST00000647437	TSEN15	0.00136324	-0.147597	0.423663	0.999997
ENST00000292510	VPS28	0.00062845	5.74301	0.423743	0.999997
ENST00000551535	LMBR1L	-0.00099405	0.884281	0.423749	0.999997
ENST00000369598	PHTF1	0.0042828	-3.00188	0.423769	0.999997
ENST00000417972	NR4A2	-0.00426437	-1.05618	0.423838	0.999997
ENST00000484256	XBP1	0.00112295	3.89842	0.4239	0.999997
ENST00000581411	TP53I13	0.00110306	-0.020529	0.423938	0.999997
ENST00000393179	POC1B	-0.000769942	1.93191	0.423972	0.999997
ENST00000334686	PLCH1	-0.00357343	0.693046	0.423982	0.999997
ENST00000460012	PLCH1	0.00357343	2.58033	0.423982	0.999997
ENST00000355572	PDLIM7	-0.00101656	1.07594	0.423984	0.999997
ENST00000497177	EIF4A2	-0.00148248	0.564169	0.424012	0.999997
ENST00000584557	SAP30BP	0.00106002	1.01422	0.424013	0.999997
ENST00000394066	KLC2	0.00484442	-3.83309	0.424059	0.999997
ENST00000360141	CD300A	-0.000911765	3.74881	0.42406	0.999997
ENST00000330514	GJC1	0.00415048	-2.17065	0.424155	0.999997
ENST00000395144	HYAL1	0.000860492	4.71598	0.424158	0.999997
ENST00000359366	ATXN3	-0.00225101	-0.447401	0.424214	0.999997
ENST00000552347	RPL18	0.001197	0.0267324	0.424236	0.999997
ENST00000675131	LCORL	0.00680352	-3.49422	0.424254	0.999997
ENST00000589138	CC2D1A	0.00218583	-1.01787	0.424261	0.999997
ENST00000650633	LRPAP1	-0.000734123	2.70345	0.424305	0.999997
ENST00000435662	HAUS7	0.000899394	0.0859656	0.424326	0.999997
ENST00000479733	COL13A1	0.00256201	-1.21174	0.424395	0.999997
ENST00000569516	LMF1	0.000889778	-0.592373	0.424408	0.999997
ENST00000472018	CDK10	0.000739006	3.33264	0.424441	0.999997
ENST00000570439	ACAP1	0.00135126	0.423647	0.424441	0.999997
ENST00000565848	NR4A1	0.00424421	-0.672523	0.424492	0.999997
ENST00000557894	IRF9	0.00109065	0.621749	0.424556	0.999997
ENST00000407610	ZCCHC9	-0.000665653	2.17237	0.424564	0.999997
ENST00000360787	HNRNPA2B1	-0.000810321	6.65322	0.424595	0.999997
ENST00000378757	OPTN	0.000628058	6.00965	0.424608	0.999997
ENST00000471660	CHMP2B	0.00101215	1.31851	0.42462	0.999997
ENST00000564610	PARP6	0.000941396	3.16961	0.424731	0.999997
ENST00000571846	CYB5D1	-0.00135206	-0.285625	0.424742	0.999997
ENST00000332439	CYB5D1	0.00135206	4.11894	0.424742	0.999997
ENST00000248899	NCF4	-0.00092246	4.24611	0.424788	0.999997
ENST00000397147	NCF4	0.00092246	2.50808	0.424788	0.999997
ENST00000448302	NPRL2	-0.00169502	-0.462329	0.424802	0.999997
ENST00000594682	ZNF83	-0.00161076	2.33341	0.424814	0.999997
ENST00000257347	CARS2	-0.000747357	4.3746	0.424833	0.999997
ENST00000469140	MTA1	0.00158097	-0.661125	0.424858	0.999997
ENST00000368694	CHTOP	0.000509221	3.98182	0.424866	0.999997
ENST00000680839	C2CD3	0.00523438	-3.6383	0.42489	0.999997
ENST00000440873	MEN1	-0.00539349	-3.91016	0.424891	0.999997
ENST00000588497	NFKBID	-0.0029489	-1.51498	0.424905	0.999997
ENST00000466328	CBR1	0.00100669	0.33826	0.424975	0.999997
ENST00000458212	AGFG1	0.00120507	1.92465	0.424981	0.999997
ENST00000570069	EME2	-0.00178731	1.3107	0.425023	0.999997
ENST00000513574	GUCY1A1	-0.00209423	1.52498	0.42505	0.999997
ENST00000469753	PRKCE	-0.00192773	0.247785	0.425083	0.999997
ENST00000348039	OSBPL5	-0.00222092	-1.96954	0.425107	0.999997
ENST00000382185	SMARCA2	0.00174098	2.29955	0.425128	0.999997
ENST00000531394	FNBP4	-0.00163909	-0.847179	0.425134	0.999997
ENST00000592686	ICAM1	-0.00285514	-0.432163	0.425134	0.999997
ENST00000307885	ADCY6	-0.00178657	0.824117	0.425142	0.999997
ENST00000455528	SON	-0.00104786	3.6353	0.425145	0.999997
ENST00000600078	RAB4B	0.00133151	-0.820889	0.425203	0.999997
ENST00000362000	ASL	0.000903837	1.521	0.425261	0.999997
ENST00000426263	SLC2A1	-0.00228545	0.271331	0.425279	0.999997
ENST00000324198	GRK3	0.00147338	5.65023	0.425325	0.999997
ENST00000619906	GRK3	-0.00147338	-0.27746	0.425325	0.999997
ENST00000582976	SEPTIN4	-0.00188787	-0.47266	0.425355	0.999997
ENST00000310442	ZDHHC24	-0.000572808	3.95235	0.425481	0.999997
ENST00000534073	ZDHHC24	0.000572808	0.764964	0.425481	0.999997
ENST00000444971	CLEC2D	-0.00176651	-0.271024	0.425488	0.999997
ENST00000283297	ADGRF1	0.0021904	-0.514964	0.425491	0.999997
ENST00000557389	NFKBIA	-0.00106481	3.59744	0.425492	0.999997
ENST00000455824	ST13	-0.00165552	0.777636	0.425499	0.999997
ENST00000648706	PDCD6IP	-0.00239171	-1.09399	0.425684	0.999997
ENST00000511317	DDX60	0.00184738	0.995627	0.425705	0.999997
ENST00000537024	SNHG1	-0.00341774	-2.53029	0.425742	0.999997
ENST00000356124	SUOX	0.00116552	1.46398	0.425756	0.999997
ENST00000374232	SNX30	-0.00136862	6.90344	0.425759	0.999997
ENST00000604751	SNX30	0.00136862	1.0937	0.425759	0.999997
ENST00000394457	AHSA2P	-0.0012892	4.78805	0.425807	0.999997
ENST00000495076	MICAL3	0.00120359	-0.541866	0.425837	0.999997
ENST00000659995	LINC00662	0.00526272	-3.95877	0.425866	0.999997
ENST00000434935	CMTR2	0.00127944	4.77202	0.425903	0.999997
ENST00000564690	CMTR2	-0.00127944	0.751804	0.425903	0.999997
ENST00000567461	BLOC1S6	-0.00115563	0.672278	0.426025	0.999997
ENST00000481861	PRMT2	-0.000733956	4.73597	0.426117	0.999997
ENST00000357308	GFPT1	-0.00239404	-1.15846	0.426154	0.999997
ENST00000577035	GABARAP	0.000793413	5.37938	0.426172	0.999997
ENST00000464920	ENO1	0.000915683	2.14816	0.426185	0.999997
ENST00000495113	TMBIM1	-0.000863955	2.11379	0.42619	0.999997
ENST00000398389	MPP3	-0.00177611	0.0310692	0.426218	0.999997
ENST00000245960	CDC25B	-0.00135238	5.80546	0.426226	0.999997
ENST00000261401	CORO1C	0.00126888	7.6743	0.426248	0.999997
ENST00000549387	CORO1C	-0.00126888	-0.270763	0.426248	0.999997
ENST00000299550	TRIM66	0.003356	-0.452462	0.426257	0.999997
ENST00000447092	HYAL2	-0.00102155	3.40013	0.426305	0.999997
ENST00000366609	IRF2BP2	-0.000721778	6.41472	0.426354	0.999997
ENST00000584386	LGALS9	-0.00235434	-0.724745	0.426371	0.999997
ENST00000360091	EWSR1	0.00122766	1.24241	0.426374	0.999997
ENST00000674836	ELP1	0.00332285	-1.47074	0.42638	0.999997
ENST00000575542	RPTOR	0.00250938	-0.423822	0.426401	0.999997
ENST00000413369	CFAP221	0.00132418	2.5694	0.426406	0.999997
ENST00000513546	PPM1K	0.00108632	-0.318712	0.426426	0.999997
ENST00000324822	PLSCR3	-0.00155098	0.0717924	0.42644	0.999997
ENST00000372499	LRMDA	0.000764601	1.51437	0.426445	0.999997
ENST00000229563	TMEM14C	-0.000627667	5.88197	0.426466	0.999997
ENST00000540915	ZNF384	-0.00171897	1.41154	0.426477	0.999997
ENST00000298910	LRRK2	-0.0010281	7.36327	0.426485	0.999997
ENST00000446108	RBM17	-0.00166635	-1.12547	0.426499	0.999997
ENST00000394522	CAMK2D	-0.00116519	1.59345	0.426503	0.999997
ENST00000498600	GORAB	-0.0010118	1.10376	0.426503	0.999997
ENST00000276602	TERF1	-0.00116376	2.76872	0.426509	0.999997
ENST00000636584	HRH2	0.000925423	2.78776	0.426556	0.999997
ENST00000401827	PDE7A	0.000629235	4.24644	0.42664	0.999997
ENST00000647835	COX7B	0.000579241	2.55054	0.426659	0.999997
ENST00000423566	AP3S2	0.000703835	1.34681	0.426702	0.999997
ENST00000677732	SFTA3	0.00062431	5.04118	0.426709	0.999997
ENST00000496878	MTERF4	-0.0014452	0.796499	0.426759	0.999997
ENST00000602315	CARMN	0.00145854	4.08071	0.426786	0.999997
ENST00000610581	SPRY1	-0.00484745	-2.94882	0.426793	0.999997
ENST00000636026	ZEB2	-0.00110676	4.2582	0.426829	0.999997
ENST00000514204	PPM1K	-0.00115003	-0.320293	0.426841	0.999997
ENST00000327441	MIPOL1	-0.00217832	0.10839	0.426867	0.999997
ENST00000509541	GCLC	0.00244727	0.592927	0.426895	0.999997
ENST00000559940	WDR61	0.000782009	0.568273	0.42695	0.999997
ENST00000546305	FAM214A	0.00293683	-1.79667	0.42697	0.999997
ENST00000626459	REPS1	0.00449846	-3.04616	0.427072	0.999997
ENST00000467316	TMEM163	0.00124381	0.434225	0.42709	0.999997
ENST00000368440	SMPDL3A	0.000931328	3.58623	0.427112	0.999997
ENST00000539041	SMPDL3A	-0.000931328	1.60366	0.427112	0.999997
ENST00000491602	SYTL4	0.00176057	0.89894	0.427117	0.999997
ENST00000507678	SPCS3	-0.000817723	1.07566	0.427128	0.999997
ENST00000503362	SPCS3	0.000817723	7.05934	0.427128	0.999997
ENST00000561623	GTF3C1	-0.000614775	4.66977	0.427143	0.999997
ENST00000543754	PUS1	0.00122997	-0.194696	0.427147	0.999997
ENST00000468789	MECOM	-0.00143831	0.950367	0.427198	0.999997
ENST00000673254	JAK1	-0.00428229	-0.612117	0.427225	0.999997
ENST00000637508	PLEKHA6	-0.00166128	0.0717678	0.427329	0.999997
ENST00000457623	ELAPOR1	-0.00375557	-0.47609	0.427346	0.999997
ENST00000360863	RGS22	-0.00282121	-0.0377344	0.427374	0.999997
ENST00000517769	RGS22	0.00282121	0.0905648	0.427374	0.999997
ENST00000362042	NFE2L1	-0.000748756	6.19412	0.427387	0.999997
ENST00000527962	CTTN	-0.00166942	-1.05837	0.427428	0.999997
ENST00000369031	PDSS2	-0.000502133	1.24625	0.427433	0.999997
ENST00000369037	PDSS2	0.000502133	3.81684	0.427433	0.999997
ENST00000457415	NARF	0.00228811	-1.32822	0.42744	0.999997
ENST00000489266	NSMCE4A	-0.00154583	-0.455084	0.427503	0.999997
ENST00000613988	CBWD1	-0.00223593	-0.76589	0.427575	0.999997
ENST00000442581	HYAL2	-0.000932154	3.95015	0.427607	0.999997
ENST00000265498	MGST2	0.000615336	4.51823	0.427629	0.999997
ENST00000267484	RTN1	-0.00170972	3.26814	0.427671	0.999997
ENST00000590602	TMC6	-0.000747951	4.44695	0.42771	0.999997
ENST00000650673	ITGA1	-0.000759376	7.59062	0.42771	0.999997
ENST00000530934	RAD9A	0.00246015	-0.595477	0.427724	0.999997
ENST00000594797	PET100	0.000638256	3.65473	0.42773	0.999997
ENST00000529064	GFUS	-0.00149424	-0.6303	0.427732	0.999997
ENST00000357370	NPIPB5	-0.00356067	-1.98293	0.427734	0.999997
ENST00000594583	TIMM50	0.00191204	-1.01836	0.42774	0.999997
ENST00000280083	MIA2	-0.00175423	0.535823	0.427745	0.999997
ENST00000565571	RPL13	0.00100756	5.32934	0.427745	0.999997
ENST00000313288	TACC3	0.00184774	2.16828	0.427758	0.999997
ENST00000676820	DNMT1	-0.0020048	1.56786	0.427898	0.999997
ENST00000489171	RASSF4	-0.00106918	4.53908	0.427913	0.999997
ENST00000569370	CIAPIN1	-0.000621318	2.2939	0.427927	0.999997
ENST00000519501	FAXDC2	-0.00192428	-0.33309	0.427985	0.999997
ENST00000455405	MST1L	-0.00136405	2.08151	0.427988	0.999997
ENST00000472944	BTF3L4	-0.000414812	4.30935	0.428012	0.999997
ENST00000378675	MMP23B	-0.00264559	-0.215189	0.428035	0.999997
ENST00000585968	HAUS5	-0.00142601	1.0767	0.428062	0.999997
ENST00000612188	FAM156B	-0.00384693	-1.46475	0.428115	0.999997
ENST00000568954	PHLPP2	0.00271633	4.01456	0.428123	0.999997
ENST00000393524	PHLPP2	-0.00271633	-2.55055	0.428123	0.999997
ENST00000402905	CARF	0.00129071	2.67362	0.428169	0.999997
ENST00000367307	MTHFD1L	0.00187292	0.215561	0.428251	0.999997
ENST00000476033	DCAF8	0.000840691	2.04476	0.428303	0.999997
ENST00000394231	MIEN1	-0.00109439	3.30759	0.428312	0.999997
ENST00000578532	RPL17	0.000850054	1.80598	0.428319	0.999997
ENST00000678968	EIF3I	0.00152612	2.65957	0.428337	0.999997
ENST00000322090	NIPSNAP2	-0.000976322	5.68942	0.428343	0.999997
ENST00000580994	SLC25A19	-0.0012212	2.12724	0.428373	0.999997
ENST00000528679	PTS	-0.000599087	1.77855	0.428403	0.999997
ENST00000675747	NEBL	0.00189667	0.966374	0.428418	0.999997
ENST00000495421	DPH2	-0.00227306	-0.025448	0.428434	0.999997
ENST00000255108	DPH2	0.00227306	3.6232	0.428434	0.999997
ENST00000306910	ZNF584	-0.0022175	0.540346	0.428443	0.999997
ENST00000593920	ZNF584	0.0022175	1.94297	0.428443	0.999997
ENST00000459772	C1orf112	0.00292515	-1.35283	0.428452	0.999997
ENST00000561536	ZNF276	-0.00273504	0.275397	0.428469	0.999997
ENST00000540768	NUP85	0.000987502	1.07451	0.42861	0.999997
ENST00000569733	RIPOR1	0.00125102	1.99038	0.428612	0.999997
ENST00000652832	SNHG5	-0.00238634	-1.17231	0.428652	0.999997
ENST00000646740	SLC11A2	0.00365701	-2.15736	0.428676	0.999997
ENST00000426508	IFT140	-0.00112491	4.68579	0.428686	0.999997
ENST00000392336	ARMC6	0.00443128	-4.07791	0.428709	0.999997
ENST00000419184	FKBP7	-0.00106162	-0.427522	0.428724	0.999997
ENST00000313546	POC1B	0.000710037	3.33261	0.428763	0.999997
ENST00000566536	IST1	-0.000738487	3.39233	0.428824	0.999997
ENST00000435046	EIF4G1	0.00323974	0.729838	0.428838	0.999997
ENST00000534141	RAB30	0.00289132	-0.921588	0.428839	0.999997
ENST00000563169	ZFP90	-0.00574322	-3.41819	0.428845	0.999997
ENST00000539833	GPR137	0.00135904	-0.695603	0.42886	0.999997
ENST00000519933	NKD2	-0.00100824	0.903691	0.428869	0.999997
ENST00000367808	BLZF1	0.000654204	4.19202	0.428895	0.999997
ENST00000329281	BLZF1	-0.000654204	0.611764	0.428895	0.999997
ENST00000359376	PLCG2	-0.000738392	4.0885	0.428956	0.999997
ENST00000564138	PLCG2	0.000738392	4.55185	0.428956	0.999997
ENST00000442287	POLG	-0.000990815	4.21241	0.428962	0.999997
ENST00000568544	MAZ	0.00148715	3.17998	0.428983	0.999997
ENST00000399804	SCAF4	0.000563282	3.4856	0.429001	0.999997
ENST00000473164		-0.00133586	-0.175091	0.429027	0.999997
ENST00000652551		0.00133586	0.387642	0.429027	0.999997
ENST00000426034	C3orf18	-0.00190129	2.15802	0.429039	0.999997
ENST00000254066	RARA	0.00101537	4.60185	0.429066	0.999997
ENST00000678997	TERF1	0.00310725	-1.75486	0.429094	0.999997
ENST00000538532	RCAN3	-0.00193403	-1.01835	0.429108	0.999997
ENST00000552590	PRIM1	-0.00234266	-2.99521	0.429138	0.999997
ENST00000409013	ELMOD3	-0.00154384	1.0483	0.429156	0.999997
ENST00000464064	FAM107A	-0.00263963	1.3103	0.429176	0.999997
ENST00000619862	ERVK13-1	0.00150783	2.36179	0.429182	0.999997
ENST00000001146	CYP26B1	-0.00332096	2.59263	0.429187	0.999997
ENST00000619976	SYNRG	-0.00109656	0.22557	0.429206	0.999997
ENST00000621367	ALG13	0.00286104	-2.85992	0.429243	0.999997
ENST00000266546	CLSTN3	0.000990677	5.40672	0.429246	0.999997
ENST00000540132	ALDH16A1	0.00349401	-3.04067	0.429316	0.999997
ENST00000538502	SORT1	-0.000623396	5.62513	0.42934	0.999997
ENST00000256637	SORT1	0.000623396	7.4611	0.42934	0.999997
ENST00000623620	RASGRF1	0.00142495	0.875759	0.429341	0.999997
ENST00000505854	SNX2	-0.000736773	3.43117	0.429396	0.999997
ENST00000681590	OASL	0.00118977	2.13205	0.429459	0.999997
ENST00000674030	NIN	0.00394447	-3.06841	0.429459	0.999997
ENST00000371471	ZNF217	-0.00239585	5.00729	0.429478	0.999997
ENST00000435345	SCP2	0.000516048	5.12221	0.429482	0.999997
ENST00000674159	CELSR1	0.0015923	0.642262	0.429506	0.999997
ENST00000590828	NFKBID	0.00151339	1.9266	0.429509	0.999997
ENST00000392112	AFDN	0.000486584	6.08672	0.42952	0.999997
ENST00000598240	SUGP2	-0.00290963	-1.65789	0.429525	0.999997
ENST00000616383	MMP28	0.00140293	0.287585	0.429549	0.999997
ENST00000451899	OSGIN2	0.00178487	3.06789	0.429549	0.999997
ENST00000578357	CUEDC1	-0.0030699	-2.85364	0.429557	0.999997
ENST00000553939	LTBP2	-0.00142333	0.811458	0.429563	0.999997
ENST00000512493	RPS23	-0.000549087	7.858	0.429567	0.999997
ENST00000359930	SULF2	-0.00158862	1.20415	0.429613	0.999997
ENST00000485292	SRSF10	-0.00103635	0.345629	0.429628	0.999997
ENST00000674945	CC2D2A	-0.00520961	-2.94572	0.429646	0.999997
ENST00000647561	NDUFV1	-0.00119066	0.5792	0.42973	0.999997
ENST00000595641	MYO9B	-0.0014869	4.39205	0.429753	0.999997
ENST00000462069	C3orf14	-0.000851456	0.735714	0.429757	0.999997
ENST00000542214	C3orf14	0.000851456	0.988115	0.429757	0.999997
ENST00000472745	TCEAL4	0.00100101	0.285014	0.429764	0.999997
ENST00000378587	DYNC2LI1	-0.000761274	0.49604	0.429794	0.999997
ENST00000528725	DENND5A	0.00173081	0.567549	0.429809	0.999997
ENST00000435928	CALD1	-0.001732	0.55737	0.429902	0.999997
ENST00000492084	ABHD16A	0.00227478	-1.85637	0.429903	0.999997
ENST00000344537	DTNBP1	-0.00162396	3.63584	0.429994	0.999997
ENST00000355917	DTNBP1	0.00162396	-1.08616	0.429994	0.999997
ENST00000249883	AMOTL2	0.000764086	4.68799	0.429996	0.999997
ENST00000573842	HCFC1R1	0.00136557	-0.985982	0.430037	0.999997
ENST00000681559	DDX20	0.0037417	-1.53621	0.430109	0.999997
ENST00000395853	MSH5	0.00271495	0.667316	0.430203	0.999997
ENST00000463144	MSH5	-0.00271495	-1.46816	0.430203	0.999997
ENST00000536255	RPAIN	0.000811145	0.717309	0.430224	0.999997
ENST00000667384	CDC42	0.00211095	0.785982	0.430228	0.999997
ENST00000591813	SHFL	0.00155928	-0.672524	0.430231	0.999997
ENST00000370475	FMR1	-0.0013513	1.38577	0.430241	0.999997
ENST00000540162	MRPL48	-0.00130333	0.146281	0.43025	0.999997
ENST00000264893	SEPTIN11	0.000452529	7.16726	0.430272	0.999997
ENST00000540997	SEPTIN7P13	0.0011432	1.33738	0.430294	0.999997
ENST00000572124	SEPTIN7P13	-0.0011432	-0.0374646	0.430294	0.999997
ENST00000356709	BTN2A2	-0.00102903	2.91503	0.430307	0.999997
ENST00000357206	ZFYVE9	0.002281	0.283079	0.430319	0.999997
ENST00000466271	BEND7	-0.000905212	-0.500247	0.430357	0.999997
ENST00000563011	FTO	0.00232506	0.255673	0.430366	0.999997
ENST00000483539	OBSCN	0.00253534	-0.122523	0.430371	0.999997
ENST00000677582	ADAM9	0.00526761	-4.02055	0.430375	0.999997
ENST00000620599	INO80E	-0.00109135	1.44194	0.43039	0.999997
ENST00000676576	CTSL	-0.00369266	-1.72113	0.4304	0.999997
ENST00000225777	SYNGR2	-0.000563582	7.25142	0.430488	0.999997
ENST00000553843	RHOXF1-AS1	0.00180864	0.436207	0.430493	0.999997
ENST00000372544	RADX	-0.00382526	-2.64157	0.430538	0.999997
ENST00000401445	CEACAM21	0.00202737	0.754126	0.430566	0.999997
ENST00000258398	TTLL4	0.00452836	-2.79381	0.430599	0.999997
ENST00000469230	BTN2A2	-0.00168707	0.081566	0.430624	0.999997
ENST00000571207	MINK1	-0.00217081	-0.598586	0.430637	0.999997
ENST00000442744	UBA52	-0.000440058	5.72319	0.430678	0.999997
ENST00000314668	FHAD1	0.00383211	-2.5922	0.430679	0.999997
ENST00000379632	BABAM2	-0.00470223	-3.94224	0.430722	0.999997
ENST00000489775	PLSCR1	-0.00138204	-0.444698	0.43074	0.999997
ENST00000586677	THOP1	-0.00065714	2.57454	0.430764	0.999997
ENST00000621533	WTAP	0.000509779	4.97777	0.430808	0.999997
ENST00000636835	KIF16B	-0.00123538	1.39317	0.430818	0.999997
ENST00000338820	DNAJB12	0.00131894	3.1946	0.430825	0.999997
ENST00000367047	CD46	0.00164725	1.44808	0.430887	0.999997
ENST00000398511	ZBTB21	-0.00169309	2.22784	0.430931	0.999997
ENST00000528964	RPS6KB2	-0.000795437	0.842743	0.430961	0.999997
ENST00000482587	TOR1AIP2	0.000792536	4.91267	0.43104	0.999997
ENST00000308696	PSMD1	0.000948227	6.11331	0.431041	0.999997
ENST00000560667	IDH3A	-0.0010292	1.13533	0.431057	0.999997
ENST00000395850	CD59	-0.000530377	7.9326	0.431062	0.999997
ENST00000614357	PDK2	0.00155536	2.37973	0.431086	0.999997
ENST00000544691	SDR39U1	-0.00102726	1.82501	0.431094	0.999997
ENST00000339876	NFASC	-0.00152682	3.49415	0.431094	0.999997
ENST00000394580	RPL36	0.000752648	2.05984	0.43112	0.999997
ENST00000433083	PHC1	0.0011769	2.52552	0.431246	0.999997
ENST00000307731	CDC40	-0.00245091	3.95092	0.431263	0.999997
ENST00000368932	CDC40	0.00245091	3.05398	0.431263	0.999997
ENST00000339618	ALDH3A2	0.00187189	1.66682	0.431283	0.999997
ENST00000523308	DENND3	0.00170491	2.52176	0.431304	0.999997
ENST00000612492	PMP22	-0.0027218	-0.907895	0.431307	0.999997
ENST00000588385	TBCB	-0.00121471	-0.212231	0.431308	0.999997
ENST00000376582	TIMM17B	0.000565576	4.05404	0.431321	0.999997
ENST00000443276	GDPD5	0.00391827	-2.77897	0.431413	0.999997
ENST00000564415	COG4	-0.00121381	1.17064	0.431429	0.999997
ENST00000406555	EGFL7	-0.000803589	5.93065	0.431431	0.999997
ENST00000415933	PPIA	0.00241444	-1.68907	0.431486	0.999997
ENST00000526148	EIF4G2	0.00421821	-0.433563	0.431495	0.999997
ENST00000596256	FARP1	0.00205068	-1.01363	0.431514	0.999997
ENST00000377071	KDM2B	-0.000879625	4.5885	0.431518	0.999997
ENST00000463116	SRSF11	-0.00115095	1.13241	0.431543	0.999997
ENST00000668382	POT1	-0.00148608	2.15504	0.431548	0.999997
ENST00000533065	SYBU	-0.0019015	2.74445	0.431748	0.999997
ENST00000443902	EPB41L5	-0.00318777	-1.69728	0.431768	0.999997
ENST00000539966	STK24	-0.000644582	1.04955	0.431771	0.999997
ENST00000657186		0.00178358	-0.213086	0.431809	0.999997
ENST00000543407	NPIPB5	-0.00243538	-0.324679	0.431812	0.999997
ENST00000543786	FBRS	0.000938858	1.49461	0.431822	0.999997
ENST00000681536	DYNC1H1	-0.00678034	-2.38278	0.431832	0.999997
ENST00000328459	TTC7B	-0.000511283	2.73541	0.431835	0.999997
ENST00000578586	OGFOD3	-0.00076143	2.03968	0.431841	0.999997
ENST00000238379	HDHD3	0.000846447	1.79729	0.431882	0.999997
ENST00000285697	C16orf87	0.00106802	2.17878	0.43189	0.999997
ENST00000394806	C16orf87	-0.00106802	-0.333848	0.43189	0.999997
ENST00000637439	CIITA	-0.00154247	0.20836	0.431931	0.999997
ENST00000673972	MLH1	-0.0017738	0.275559	0.431938	0.999997
ENST00000619711	PLSCR3	0.000955846	3.89239	0.431997	0.999997
ENST00000509196	ZNF302	-0.00134015	1.70987	0.432047	0.999997
ENST00000454190	IL17RE	-0.0017589	0.0836144	0.43208	0.999997
ENST00000621761	DHRS4L2	-0.00313709	-2.7341	0.432118	0.999997
ENST00000409480	GIGYF2	-0.00494272	-2.49235	0.432123	0.999997
ENST00000445294	TBC1D5	0.00135181	-0.835942	0.432272	0.999997
ENST00000671650	SNHG5	0.00141259	0.713897	0.43228	0.999997
ENST00000307671	ATP9B	-0.000889788	4.10855	0.432289	0.999997
ENST00000257931	PAN2	-0.00152184	1.64574	0.432294	0.999997
ENST00000370113	EXTL2	-0.00221888	-0.642238	0.432322	0.999997
ENST00000642732	AHSA2P	0.00202758	0.809182	0.432328	0.999997
ENST00000304886	SNAP25	0.00226474	0.713886	0.432395	0.999997
ENST00000495883	SNAP25	-0.00226474	-1.26531	0.432395	0.999997
ENST00000299275	PLEKHA5	-0.000849488	4.82217	0.432418	0.999997
ENST00000535612	ARMC6	-0.00125799	1.50974	0.432424	0.999997
ENST00000431081	SIDT2	0.000788987	3.01639	0.432432	0.999997
ENST00000547754	GAS2L3	-0.00236745	2.41413	0.432505	0.999997
ENST00000552854	GAS2L3	0.00236745	-1.17211	0.432505	0.999997
ENST00000397783	LUC7L	0.00131022	1.39277	0.432509	0.999997
ENST00000681497	OAS3	0.00169452	3.48117	0.432513	0.999997
ENST00000253686	MRPS25	-0.000838573	4.63895	0.432517	0.999997
ENST00000437711	FBLN1	-0.00236811	-0.430528	0.432523	0.999997
ENST00000456262	FAM161A	0.00413896	-3.07153	0.43253	0.999997
ENST00000242067	BBS9	-0.00188175	2.49689	0.432537	0.999997
ENST00000488459	HUWE1	0.00373482	0.578856	0.43257	0.999997
ENST00000252530	FAM98C	0.00105138	2.81953	0.432602	0.999997
ENST00000202028	EPB41L1	-0.0020672	-0.00712841	0.432611	0.999997
ENST00000320740	PELI3	-0.00148858	2.83331	0.432618	0.999997
ENST00000435064	INTS11	-0.000708834	5.16757	0.432657	0.999997
ENST00000574474	ZZEF1	-0.00109809	0.517418	0.432668	0.999997
ENST00000507465	ZFR	0.00116237	1.83033	0.432704	0.999997
ENST00000449682	MST1	0.00200262	0.996399	0.432735	0.999997
ENST00000488350	MST1	-0.00200262	-0.959628	0.432735	0.999997
ENST00000585266	GAS7	-0.00245764	2.17954	0.43275	0.999997
ENST00000336617	RNASEH2B	0.00103494	2.32256	0.432772	0.999997
ENST00000392799	PLEKHA1	-0.00134019	-0.153365	0.432783	0.999997
ENST00000296487	PPM1M	0.00105557	2.27	0.432794	0.999997
ENST00000471461	NSUN5	0.0011122	1.09145	0.43283	0.999997
ENST00000678766	ITGB1	0.00232949	0.649453	0.432849	0.999997
ENST00000324765	DIAPH2	0.000715014	5.28705	0.43285	0.999997
ENST00000588681	EPOR	0.00138146	1.51795	0.432856	0.999997
ENST00000372940	MRPS16	0.00103928	0.760329	0.432873	0.999997
ENST00000478116	TBRG4	0.00122547	-0.383379	0.432891	0.999997
ENST00000601387	GMFG	0.000873406	0.181674	0.432951	0.999997
ENST00000679879	KIAA1109	-0.00745566	-3.3659	0.432966	0.999997
ENST00000369039	ADAMTSL4	-0.00173081	0.985981	0.433008	0.999997
ENST00000513956	CCND3	-0.00325668	-3.29544	0.433011	0.999997
ENST00000611653	GPX4	-0.000686757	6.74132	0.433025	0.999997
ENST00000482502	ACADL	-0.0017859	-0.535427	0.433035	0.999997
ENST00000538291	SCARB1	-0.00149338	2.30624	0.433083	0.999997
ENST00000381500	CSF2RA	0.0017357	-0.871321	0.433167	0.999997
ENST00000469972	RALGDS	-0.00114663	4.16869	0.433212	0.999997
ENST00000348849	RBMS1	-0.000771972	3.68543	0.433298	0.999997
ENST00000369962	WDR47	0.00193089	3.92913	0.433343	0.999997
ENST00000496783	ABCG1	0.00203211	-0.720198	0.433357	0.999997
ENST00000373383	UPRT	0.000868264	2.23624	0.433431	0.999997
ENST00000602398	SBNO1	-0.00301008	2.6051	0.433525	0.999997
ENST00000409334	COPS8	-0.000580215	1.70585	0.43359	0.999997
ENST00000549041	DAZAP2	0.00109067	-0.214414	0.433596	0.999997
ENST00000401766	SLC6A4	-0.00275302	4.40312	0.433629	0.999997
ENST00000533657	CAPRIN1	0.0012108	6.28217	0.433673	0.999997
ENST00000657172	NNT	0.00301163	-0.28298	0.433723	0.999997
ENST00000485156	TASOR	0.000764469	2.01302	0.433723	0.999997
ENST00000589252	ATP5F1A	-0.00210208	-1.05571	0.433737	0.999997
ENST00000636119	POU6F1	0.0015398	0.645006	0.433741	0.999997
ENST00000517509	TPT1-AS1	0.000904559	1.1251	0.433749	0.999997
ENST00000355007	PTPA	-0.00323245	-1.7131	0.43378	0.999997
ENST00000678120	ITGB1	-0.00153298	1.99191	0.433807	0.999997
ENST00000529852	KMT2A	0.00188574	-0.482527	0.433837	0.999997
ENST00000467733	SSR3	0.00100183	0.600493	0.433837	0.999997
ENST00000523958	ENTPD4	-0.00112137	0.233207	0.433853	0.999997
ENST00000604841	TAF15	0.00178732	0.0992498	0.433858	0.999997
ENST00000229390	SRSF9	0.000487624	5.69258	0.433954	0.999997
ENST00000489196	CASD1	0.00118084	-0.13997	0.433967	0.999997
ENST00000529230	CKAP5	-0.00122076	5.2081	0.434128	0.999997
ENST00000371378	HSPB11	-0.00101093	-0.355968	0.434222	0.999997
ENST00000528565	NPEPPS	0.00210414	-0.579169	0.434234	0.999997
ENST00000538351	ZNF438	-0.00156336	1.21961	0.434314	0.999997
ENST00000262265	PIH1D1	0.00051925	4.69128	0.434376	0.999997
ENST00000369748	CHI3L2	0.00148118	5.01481	0.434447	0.999997
ENST00000349901	MFF	0.000820792	1.5143	0.434451	0.999997
ENST00000480753	ITPRID2	0.00140479	2.38307	0.434506	0.999997
ENST00000344616	S100A14	0.00114076	5.65193	0.434537	0.999997
ENST00000368702	S100A14	-0.00114076	2.09163	0.434537	0.999997
ENST00000435786	PML	0.00121907	2.57035	0.434557	0.999997
ENST00000568370	MT1X	-0.00214786	1.83258	0.434575	0.999997
ENST00000528931	MICAL2	-0.00201873	-2.33637	0.434674	0.999997
ENST00000494157	ALDH3A1	-0.0049429	-2.86903	0.434706	0.999997
ENST00000353979	ZDHHC16	-0.00118478	0.981523	0.434709	0.999997
ENST00000360001	SDF4	-0.000463385	6.70249	0.434741	0.999997
ENST00000452806	SRSF7	0.00176349	0.151441	0.434765	0.999997
ENST00000677686	TBK1	-0.00192202	-0.619625	0.434789	0.999997
ENST00000394269	TCOF1	0.00234959	0.133385	0.434845	0.999997
ENST00000218388	TIMP1	0.00111289	7.37554	0.43485	0.999997
ENST00000635110	TIGAR	-0.00289442	-1.72818	0.434877	0.999997
ENST00000179259	TIGAR	0.00289442	3.65358	0.434877	0.999997
ENST00000606895	ERN1	0.00148613	2.70676	0.434887	0.999997
ENST00000436445	RPS9	0.00104841	3.44775	0.434931	0.999997
ENST00000304271	C11orf24	0.00102664	4.57985	0.435044	0.999997
ENST00000533310	C11orf24	-0.00102664	-0.569353	0.435044	0.999997
ENST00000646171		-0.00191762	0.867907	0.435082	0.999997
ENST00000393307	RAB43	0.00862644	-3.87988	0.435108	0.999997
ENST00000459637	COX7A2	0.00204755	-1.31078	0.435142	0.999997
ENST00000480444	RNF146	0.00219949	-1.10625	0.435207	0.999997
ENST00000482684	CUTA	0.000893179	0.998682	0.435295	0.999997
ENST00000320560	ANO6	-0.000931511	6.85449	0.435394	0.999997
ENST00000592623	RPS15	0.00141877	-0.766064	0.435408	0.999997
ENST00000300730	PGAP2	0.00136648	2.28055	0.435466	0.999997
ENST00000000233	ARF5	0.000716512	6.11929	0.435517	0.999997
ENST00000463733	ARF5	-0.000716512	2.22889	0.435517	0.999997
ENST00000621097	RFC2	0.00135596	0.563951	0.435518	0.999997
ENST00000380737	PPP2R2A	0.00123408	4.25873	0.435546	0.999997
ENST00000405912	FEZ2	-0.00057293	5.19042	0.435553	0.999997
ENST00000606497	MARCHF6	0.00142129	3.30978	0.435554	0.999997
ENST00000416007	MBIP	-0.000562978	5.4124	0.435584	0.999997
ENST00000490673	OPN3	0.00091673	3.53804	0.435594	0.999997
ENST00000370172	POLL	0.00202691	-0.425519	0.43564	0.999997
ENST00000564440	PKM	0.0012087	2.90141	0.435673	0.999997
ENST00000496528	TMCO4	-0.000986325	0.101595	0.435674	0.999997
ENST00000529441	SIDT2	-0.00140765	0.199487	0.435681	0.999997
ENST00000532586	TMEM179B	0.000995047	-0.411476	0.435738	0.999997
ENST00000413268	LTA4H	0.000838382	4.48802	0.43574	0.999997
ENST00000338970	RPL14	-0.00038912	6.16559	0.435744	0.999997
ENST00000344924	BPGM	0.000716451	4.01259	0.435784	0.999997
ENST00000308769	COP1	-0.00103404	1.53848	0.435789	0.999997
ENST00000422452	TENM1	-0.00655257	-2.83099	0.435857	0.999997
ENST00000371130	TENM1	0.00655257	-0.0204752	0.435857	0.999997
ENST00000396602	ZNF143	-0.00122156	3.70296	0.43588	0.999997
ENST00000530463	ZNF143	0.00122156	-0.295172	0.43588	0.999997
ENST00000382374	MICU2	-0.00068506	4.81591	0.435919	0.999997
ENST00000519800	FCHSD1	-0.00144555	0.230732	0.43592	0.999997
ENST00000528627	NSD3	0.000777441	1.26877	0.435928	0.999997
ENST00000475317		-0.00254409	-1.05644	0.436074	0.999997
ENST00000395109	SEPTIN5	-0.00247288	-1.05615	0.436081	0.999997
ENST00000476893	MEI1	-0.00108633	0.741565	0.436147	0.999997
ENST00000522654	GTF2H2	-0.00298302	-0.922463	0.43616	0.999997
ENST00000306764	RCAN2	0.00143164	3.95061	0.436166	0.999997
ENST00000621467	TMEM237	-0.0050607	-2.92084	0.436195	0.999997
ENST00000317702	TUBB6	0.000572586	6.10981	0.436272	0.999997
ENST00000309195	PTGR1	0.00112308	3.82467	0.436294	0.999997
ENST00000458134	HMOX2	-0.0010855	2.14248	0.436354	0.999997
ENST00000572803	GAA	0.00192953	-0.888598	0.436368	0.999997
ENST00000448157	PTGES3	0.0011132	0.209193	0.436387	0.999997
ENST00000156825	MBD3	-0.000761075	2.11697	0.436397	0.999997
ENST00000323076	LCP1	-0.00117891	8.3399	0.436397	0.999997
ENST00000548400	MYL6	0.00064762	2.46832	0.436437	0.999997
ENST00000621075	OSBPL2	0.00143851	0.69242	0.43649	0.999997
ENST00000467610	BHLHE40	-0.0018223	1.147	0.436519	0.999997
ENST00000361271	HACD1	0.00071259	1.9144	0.436531	0.999997
ENST00000466335	HACD1	-0.00071259	0.692588	0.436531	0.999997
ENST00000649776	SNAI2	-0.00150073	0.0996822	0.43655	0.999997
ENST00000020945	SNAI2	0.00150073	3.79502	0.43655	0.999997
ENST00000420747	TFPI	-0.00210001	0.327341	0.436551	0.999997
ENST00000458447	APOD	-0.00169591	0.774868	0.436564	0.999997
ENST00000510098	CAST	0.0045321	-0.87398	0.436568	0.999997
ENST00000304084	CLEC7A	0.00162477	0.64786	0.436581	0.999997
ENST00000530135	OLFML1	-0.000941309	1.88692	0.436592	0.999997
ENST00000532097	PSMD13	-0.000485456	6.35137	0.436596	0.999997
ENST00000529309	EML3	-0.002744	-0.896912	0.4367	0.999997
ENST00000241436	POLK	-0.0008438	4.22613	0.436736	0.999997
ENST00000394825	NR4A1	0.00140358	7.23895	0.436738	0.999997
ENST00000587630	TMUB2	0.000934113	0.558222	0.436759	0.999997
ENST00000533402	CSRP1	-0.000858341	3.49687	0.436781	0.999997
ENST00000597687	SH2D3A	-0.000912434	0.478342	0.436784	0.999997
ENST00000677204	DNAJB1	-0.00144894	1.38003	0.436838	0.999997
ENST00000497410	BRD9	0.000947757	0.0440534	0.436903	0.999997
ENST00000243583	COQ8B	-0.00330152	-1.78566	0.436919	0.999997
ENST00000518154	MATN2	0.00209152	2.85875	0.436947	0.999997
ENST00000543009	NUMA1	-0.00275823	0.0087797	0.436952	0.999997
ENST00000352397	CYB5R3	-0.000748769	6.10919	0.436958	0.999997
ENST00000299633	HDGFL3	-0.000477704	4.8131	0.436977	0.999997
ENST00000648231	ADAR	0.00376829	-0.337659	0.436999	0.999997
ENST00000574700	DERL2	-0.00127595	-0.531873	0.437017	0.999997
ENST00000528808	MS4A7	-0.0013117	1.53816	0.437073	0.999997
ENST00000370161	AGL	-0.0042668	-2.85815	0.437109	0.999997
ENST00000361915	AGL	0.0042668	4.59265	0.437109	0.999997
ENST00000594047	SYNM	-0.00268332	2.75883	0.43722	0.999997
ENST00000549068	PRR13	0.0011264	-0.508549	0.437271	0.999997
ENST00000162044	TMEM161A	0.00417793	-3.07641	0.437288	0.999997
ENST00000546463	PCBP2	-0.00100659	1.61398	0.437355	0.999997
ENST00000564353	CLK3	-0.00117745	1.0117	0.4374	0.999997
ENST00000680336	AKAP8	0.00260194	-0.0540915	0.437467	0.999997
ENST00000358694	CTNND1	-0.00105838	6.0062	0.437493	0.999997
ENST00000498406	THAP7	-0.000701068	0.834149	0.437544	0.999997
ENST00000677091	PARP1	0.00354741	-4.0028	0.437567	0.999997
ENST00000264982	CEP70	-0.000878857	3.21223	0.437607	0.999997
ENST00000541496	SPARCL1	-0.00152883	2.13887	0.43761	0.999997
ENST00000381120	MTIF3	0.000458713	3.95248	0.437615	0.999997
ENST00000524892	ARHGAP42	0.00359069	-2.08828	0.437619	0.999997
ENST00000367241	FBXO5	-0.00211133	1.9278	0.43763	0.999997
ENST00000229758	FBXO5	0.00211133	-2.12198	0.43763	0.999997
ENST00000412056	CPNE1	-0.00180185	-0.0844758	0.43764	0.999997
ENST00000499499	DNAJC3-DT	-0.0049919	-0.244127	0.437693	0.999997
ENST00000671463	DNAJC3-DT	0.0049919	-3.60771	0.437693	0.999997
ENST00000567808	PEAK1	-0.00126227	-0.466261	0.437699	0.999997
ENST00000060969	SIKE1	0.00169816	4.7123	0.437709	0.999997
ENST00000369528	SIKE1	-0.00169816	1.15253	0.437709	0.999997
ENST00000605901	LINC01011	0.00121853	0.543384	0.437732	0.999997
ENST00000445000	LINC01011	-0.00121853	-0.736668	0.437732	0.999997
ENST00000293748	SYNGAP1	0.00151459	0.933803	0.437737	0.999997
ENST00000379887	ARIH1	-0.000337859	5.03252	0.437759	0.999997
ENST00000675341	REST	0.00177691	3.24153	0.437828	0.999997
ENST00000481346	ZZZ3	0.000899854	1.86545	0.437947	0.999997
ENST00000392307	PLAGL1	-0.00137247	2.53729	0.437956	0.999997
ENST00000484763	VCPKMT	-0.00324829	-1.18245	0.437981	0.999997
ENST00000648615	SLC25A36	0.00141796	0.449975	0.438023	0.999997
ENST00000651180		0.00241654	-1.18045	0.43811	0.999997
ENST00000404603		-0.00241654	2.94631	0.43811	0.999997
ENST00000368873	PI4KB	-0.000639418	4.90427	0.438146	0.999997
ENST00000466047	MCMBP	0.000746566	3.35818	0.438154	0.999997
ENST00000336415	CEP170	-0.00130776	2.80043	0.438227	0.999997
ENST00000504335	SMTN	0.00128284	2.30683	0.4383	0.999997
ENST00000527424	RNF170	-0.00122893	4.31878	0.438351	0.999997
ENST00000534116	SLC36A4	-0.00233459	-1.37736	0.438354	0.999997
ENST00000681550	NAMPT	0.00255821	0.926841	0.438365	0.999997
ENST00000457895	GATAD2A	-0.0016406	-0.14048	0.438379	0.999997
ENST00000461023	AXIN1	0.000691979	1.30859	0.438423	0.999997
ENST00000605140	CCL5	0.00105955	5.34537	0.438437	0.999997
ENST00000405709	IMMP2L	0.00127731	-0.685323	0.438448	0.999997
ENST00000665272	LINC00667	-0.00195024	2.52106	0.438486	0.999997
ENST00000486482	PPAN	0.00169212	-0.329603	0.4385	0.999997
ENST00000461627	ARRDC1	-0.000906193	1.17224	0.438512	0.999997
ENST00000471286	SLAMF8	-0.00193033	0.156531	0.438518	0.999997
ENST00000450733	PLEKHG4	0.00281667	0.171634	0.438523	0.999997
ENST00000215832	MAPK1	-0.000579977	7.32893	0.438558	0.999997
ENST00000398822	MAPK1	0.000579977	1.55816	0.438558	0.999997
ENST00000485866	ZNF148	-0.00147319	-0.278467	0.438616	0.999997
ENST00000259395	ZNF189	0.00133346	1.96438	0.438628	0.999997
ENST00000497480	WDFY4	0.00171575	-0.435798	0.43863	0.999997
ENST00000571617	P4HB	0.00494795	-3.41302	0.438637	0.999997
ENST00000325722	KIAA0319L	-0.000593906	6.57818	0.438684	0.999997
ENST00000533318	SNX19	-0.00290254	-1.04868	0.438688	0.999997
ENST00000545173	EIF3K	-0.00161731	-0.669862	0.438707	0.999997
ENST00000568010	LRRC36	0.00279679	-1.23675	0.438732	0.999997
ENST00000475971	SUN1	-0.0014074	0.787239	0.438735	0.999997
ENST00000496912	TES	0.00123271	-0.420266	0.438744	0.999997
ENST00000356762	CRB3	0.000801755	1.95327	0.438757	0.999997
ENST00000600229	CRB3	-0.000801755	2.31102	0.438757	0.999997
ENST00000511593	ZNF331	-0.00685234	-2.51383	0.438776	0.999997
ENST00000495826	DGCR8	-0.00101436	1.85112	0.438779	0.999997
ENST00000447833	PDS5B	0.000694578	0.815613	0.438847	0.999997
ENST00000315596	PDS5B	-0.000694578	5.36098	0.438847	0.999997
ENST00000395952	ABHD16A	-0.00075813	5.26123	0.438876	0.999997
ENST00000338144	ENOX2	-0.0020104	0.759465	0.438925	0.999997
ENST00000389534	ZNF841	-0.00208343	1.32552	0.438937	0.999997
ENST00000433861	BRPF1	-0.00113297	1.29842	0.439006	0.999997
ENST00000355585	SYNJ2	0.0085709	2.51488	0.439015	0.999997
ENST00000638626	SYNJ2	-0.0085709	-2.40541	0.439015	0.999997
ENST00000550912	NUDT14	0.00134114	-0.520133	0.439034	0.999997
ENST00000377990	CEP68	-0.00106426	5.38406	0.439129	0.999997
ENST00000537589	CEP68	0.00106426	-0.500039	0.439129	0.999997
ENST00000607484	UQCC2	0.000508917	2.25848	0.439146	0.999997
ENST00000262316	RHBDF1	-0.000584206	4.54073	0.439184	0.999997
ENST00000309182	WDR81	-0.00434304	-1.4849	0.439185	0.999997
ENST00000650848	ANO2	0.00548107	-3.78014	0.439235	0.999997
ENST00000302216	ZC3H14	0.00093201	2.34229	0.439254	0.999997
ENST00000272746	WIPF1	-0.0010712	1.24272	0.439371	0.999997
ENST00000452365	HAGLR	-0.00350406	-0.959794	0.439386	0.999997
ENST00000496342	RHBDD3	-0.000758761	0.112227	0.439393	0.999997
ENST00000333007	TNFAIP2	-0.00233576	4.80338	0.439413	0.999997
ENST00000428099	NFKB2	-0.00137976	3.1471	0.439441	0.999997
ENST00000678845	PRKRA	-0.00244672	-2.73095	0.439444	0.999997
ENST00000392859	ARCN1	-0.00258334	0.462922	0.439457	0.999997
ENST00000430044	GALNT11	-0.00211767	5.75666	0.439478	0.999997
ENST00000434507	GALNT11	0.00211767	-1.89541	0.439478	0.999997
ENST00000426895	TTLL3	0.00142824	0.651593	0.439523	0.999997
ENST00000225577	RPS6KB1	-0.00249018	5.03628	0.439554	0.999997
ENST00000393021	RPS6KB1	0.00249018	-2.78884	0.439554	0.999997
ENST00000530537	DIS3L	-0.00333109	0.191518	0.439586	0.999997
ENST00000635775		-0.00133578	-0.5424	0.439597	0.999997
ENST00000570980	LCAT	-0.00090798	2.19742	0.43962	0.999997
ENST00000674405	SORD	-0.00139903	1.15373	0.439652	0.999997
ENST00000267845	HDC	0.001288	2.20863	0.439656	0.999997
ENST00000530622	N4BP2L1	-0.000561936	3.67498	0.439678	0.999997
ENST00000331410	ZNF789	0.00101647	1.17133	0.439827	0.999997
ENST00000299166	NDUFB8	-0.000518897	5.62168	0.439891	0.999997
ENST00000507625	ADGRL3	-0.0019844	-0.118886	0.439921	0.999997
ENST00000457889	CDC42EP3	-0.00105352	2.02437	0.439929	0.999997
ENST00000424649	PXN	0.000922984	6.44396	0.439958	0.999997
ENST00000566014	TMEM87A	-0.000764985	1.24615	0.439974	0.999997
ENST00000572666	CORO7	-0.00100847	0.726317	0.439988	0.999997
ENST00000388955	NSUN5P2	-0.00150242	0.464969	0.439989	0.999997
ENST00000570001	PDXDC1	0.00137847	2.70089	0.439998	0.999997
ENST00000409115	PTMA	0.000378342	9.15925	0.440004	0.999997
ENST00000390687	SNRPN	-0.000466837	6.47148	0.440021	0.999997
ENST00000643375	CCDC88A	0.00520687	-2.32835	0.440049	0.999997
ENST00000465387	RPL22	0.00241133	-2.19653	0.440059	0.999997
ENST00000455697	PRICKLE1	0.0021845	1.68069	0.44006	0.999997
ENST00000511539	ZDHHC11	0.00178267	-0.518144	0.440135	0.999997
ENST00000381638	ZZEF1	0.000661216	6.40632	0.440147	0.999997
ENST00000493600	FLII	0.00134386	0.0292938	0.440149	0.999997
ENST00000381870	CTNS	0.00165825	0.519129	0.440191	0.999997
ENST00000565296	CCNDBP1	0.00130828	0.57646	0.44021	0.999997
ENST00000271688	CERS2	0.00252408	0.722932	0.440213	0.999997
ENST00000681280	GBP1	-0.00156291	1.5416	0.440235	0.999997
ENST00000323039	DYRK1B	0.00110844	3.04088	0.440358	0.999997
ENST00000310775	FANCI	-0.00138881	2.56738	0.440364	0.999997
ENST00000566895	FANCI	0.00138881	-0.154201	0.440364	0.999997
ENST00000375050	PBX2	-0.000443743	6.58844	0.440373	0.999997
ENST00000562951	NTHL1	0.00315587	-0.645103	0.440405	0.999997
ENST00000357390	MFN1	-0.000991684	3.15633	0.44046	0.999997
ENST00000529473	ADAM15	-0.00324536	-1.90842	0.440465	0.999997
ENST00000233078	DAZAP1	-0.000482698	4.50648	0.440499	0.999997
ENST00000296550	DCLK2	0.00146095	1.67159	0.440561	0.999997
ENST00000411937	DCLK2	-0.00146095	1.881	0.440561	0.999997
ENST00000311101	PARL	-0.000946558	1.94068	0.440583	0.999997
ENST00000424374	EOGT	-0.00212342	-0.5189	0.440587	0.999997
ENST00000503594	CTBP1	-0.000485671	3.05083	0.440589	0.999997
ENST00000503945	MED28	0.000971584	0.769121	0.440599	0.999997
ENST00000253458	GSE1	-0.000927588	3.77603	0.440643	0.999997
ENST00000667823	SNHG15	0.00234741	-1.02717	0.440646	0.999997
ENST00000265758	BUD23	0.000493206	4.95119	0.440676	0.999997
ENST00000498084	NFS1	0.00150718	-0.771165	0.440706	0.999997
ENST00000506606	UBA6-AS1	-0.000862387	1.98054	0.440728	0.999997
ENST00000312838	RNF166	-0.000815399	3.56738	0.440731	0.999997
ENST00000577827	PTPRM	0.00136805	3.61451	0.440746	0.999997
ENST00000423161	SREBF1	-0.00257606	-0.225207	0.440757	0.999997
ENST00000514484	LPCAT1	-0.0025593	-0.728228	0.440849	0.999997
ENST00000522407	ENY2	0.00182829	-2.33437	0.44086	0.999997
ENST00000309190	CAST	0.00141163	5.40936	0.440862	0.999997
ENST00000367454	UCHL5	0.000944846	3.02672	0.440893	0.999997
ENST00000563418	CLK3	-0.00116104	1.08071	0.440908	0.999997
ENST00000367145	SLC45A3	-0.00140971	3.39236	0.440933	0.999997
ENST00000460934	SLC45A3	0.00140971	1.3194	0.440933	0.999997
ENST00000307126	GTPBP2	-0.00122318	4.65018	0.440944	0.999997
ENST00000244061	RNF114	0.000693	6.13896	0.440958	0.999997
ENST00000599701	FCGRT	-0.000782039	1.96735	0.441	0.999997
ENST00000593081	RMC1	0.00175941	-1.037	0.441017	0.999997
ENST00000370758	PTGFR	-0.00185087	1.48605	0.44107	0.999997
ENST00000468115	INTS1	-0.00114475	1.22063	0.4411	0.999997
ENST00000372292	SFTPD	0.00115591	8.8782	0.441114	0.999997
ENST00000664368		0.00210656	0.602777	0.441138	0.999997
ENST00000479592		-0.00210656	0.326341	0.441138	0.999997
ENST00000263238	ACTR3	0.000662202	6.98997	0.441146	0.999997
ENST00000478846	CRLS1	0.00104097	0.994303	0.44124	0.999997
ENST00000519007	DECR1	-0.000519416	3.16199	0.441252	0.999997
ENST00000357227	CDK16	-0.000611862	5.46608	0.441297	0.999997
ENST00000647080	CCDC82	-0.002455	-0.690608	0.441308	0.999997
ENST00000438909	G2E3	-0.00231732	-1.83572	0.441315	0.999997
ENST00000588917	CIRBP	0.00154821	1.77259	0.441365	0.999997
ENST00000398838	YPEL3	-0.00075108	4.42858	0.441374	0.999997
ENST00000318724	ATXN7L1	0.000647702	0.252662	0.441382	0.999997
ENST00000405575	EXOC7	-0.0018006	-0.598625	0.44145	0.999997
ENST00000369707	GSTO2	-0.00144229	1.92365	0.441451	0.999997
ENST00000256151	CCDC59	-0.000848182	2.06499	0.441478	0.999997
ENST00000315758	MDH2	-0.000691155	6.31864	0.441579	0.999997
ENST00000394863	TGFB1I1	0.000980577	5.08388	0.441582	0.999997
ENST00000343004	FAM122B	0.000722924	3.17446	0.441642	0.999997
ENST00000438202	SVIL-AS1	-0.000756666	-0.110302	0.441669	0.999997
ENST00000337851	SGCD	-0.00159228	4.8559	0.441671	0.999997
ENST00000435422	SGCD	0.00159228	0.976339	0.441671	0.999997
ENST00000560078	ZFYVE19	0.00117881	1.2544	0.441735	0.999997
ENST00000577200	LLGL2	-0.00237781	-1.25305	0.441741	0.999997
ENST00000255559	SLC39A11	0.000905534	3.91569	0.441811	0.999997
ENST00000542342	SLC39A11	-0.000905534	2.54829	0.441811	0.999997
ENST00000651004	MXI1	-0.00364815	-0.44501	0.441892	0.999997
ENST00000421459	VIM	-0.00115014	1.87326	0.441894	0.999997
ENST00000646448	SMARCE1	-0.00274392	-1.81654	0.441933	0.999997
ENST00000350082	CILK1	-0.00323464	-1.73618	0.441943	0.999997
ENST00000656041	FTX	-0.00139703	0.666691	0.442036	0.999997
ENST00000266544	NDUFA9	0.000383545	4.34896	0.442062	0.999997
ENST00000503520	GUCY1B1	-0.00150954	-0.99764	0.442075	0.999997
ENST00000587648	GPX4	0.00276673	-2.34752	0.442093	0.999997
ENST00000563434		0.000722977	1.98691	0.442139	0.999997
ENST00000504005	WWC2	0.000889717	5.36141	0.442175	0.999997
ENST00000357749	CHM	-0.000914439	4.67987	0.442192	0.999997
ENST00000589157	MFSD12	-0.000971699	0.5641	0.442208	0.999997
ENST00000270142	SOD1	0.000577358	6.3452	0.442293	0.999997
ENST00000389995	SOD1	-0.000577358	2.46894	0.442293	0.999997
ENST00000300737	STIM1	-0.000600795	5.86395	0.442295	0.999997
ENST00000358215	GMPPA	-0.00172487	-0.821605	0.442347	0.999997
ENST00000460452	MADD	0.00208088	-0.0449675	0.442358	0.999997
ENST00000340360	XRRA1	-0.00162485	0.213678	0.442365	0.999997
ENST00000518786	RBIS	-0.0013806	0.180521	0.44239	0.999997
ENST00000651135	MEI1	0.00119528	-0.0690386	0.442401	0.999997
ENST00000481208	ACOT11	0.00235062	-2.24238	0.442443	0.999997
ENST00000222982	CYP3A5	0.00135657	2.02907	0.442526	0.999997
ENST00000488865	RNF220	0.00101265	-0.11419	0.442542	0.999997
ENST00000455220	CCDC90B	0.000729092	2.03185	0.442542	0.999997
ENST00000678256	PFDN5	0.0012708	1.11431	0.442623	0.999997
ENST00000263440	ALG6	0.00174067	1.55859	0.442679	0.999997
ENST00000441634	RNF181	-0.000616554	1.0771	0.442707	0.999997
ENST00000579986	RTTN	0.00205552	1.17994	0.44271	0.999997
ENST00000580822	KSR1	-0.00168913	-0.567904	0.442717	0.999997
ENST00000581161	RTTN	0.00357776	-1.45761	0.442816	0.999997
ENST00000279022	MYL9	-0.000822998	7.75469	0.442867	0.999997
ENST00000346786	MYL9	0.000822998	7.41203	0.442867	0.999997
ENST00000394035	MAP11	0.00157326	0.285622	0.442882	0.999997
ENST00000436654	CTDSPL	-0.00106046	0.891562	0.442927	0.999997
ENST00000426306	ZNF394	0.00102527	1.12818	0.442951	0.999997
ENST00000413643	DBF4	0.00132861	0.427231	0.443007	0.999997
ENST00000431138	DBF4	-0.00132861	1.71734	0.443007	0.999997
ENST00000409972	RBMS1	-0.000907739	2.68762	0.443023	0.999997
ENST00000373302	STXBP1	-0.00204007	-1.35087	0.443077	0.999997
ENST00000484069	LAS1L	0.00149703	0.390319	0.44313	0.999997
ENST00000487258	AKAP9	0.0011751	3.94109	0.44313	0.999997
ENST00000368194	ARHGEF11	0.000628453	5.81235	0.443131	0.999997
ENST00000311785	SEC31A	0.00133635	4.50312	0.443172	0.999997
ENST00000586157	LSM14A	-0.000744328	0.848114	0.443204	0.999997
ENST00000614519	MUC1	-0.00204288	2.3315	0.443209	0.999997
ENST00000326771	FHL5	-0.00100864	4.26801	0.443245	0.999997
ENST00000541107	FHL5	0.00100864	3.28413	0.443245	0.999997
ENST00000586103	EZH1	-0.00170222	0.926282	0.443248	0.999997
ENST00000449289	GAS5	0.00159466	-0.638058	0.443259	0.999997
ENST00000447264	NOSTRIN	-0.00409612	-2.02272	0.443264	0.999997
ENST00000485603	PRSS16	0.00228784	-0.563962	0.443281	0.999997
ENST00000458246	POLM	-0.00117373	0.890081	0.4433	0.999997
ENST00000390543	IGHG4	0.00415066	4.53486	0.443371	0.999997
ENST00000641978	IGHG4	-0.00415066	0.662229	0.443371	0.999997
ENST00000586872	HSH2D	0.00179739	-0.523671	0.443376	0.999997
ENST00000543796	RAN	-0.000577268	6.37381	0.4434	0.999997
ENST00000239891	ALG5	-0.00155797	4.55528	0.443407	0.999997
ENST00000681043	ALG5	0.00155797	-0.759475	0.443407	0.999997
ENST00000428392	NSUN5P1	0.0019795	-0.378359	0.443462	0.999997
ENST00000324460	HSPA5	0.000684054	8.30178	0.443467	0.999997
ENST00000532203	MRPL17	-0.00079945	0.249889	0.443499	0.999997
ENST00000552283	NUP37	-0.000727407	1.41961	0.443501	0.999997
ENST00000347708	HGH1	0.00143134	1.42088	0.44352	0.999997
ENST00000373184	PTPRT	0.00423076	-2.31114	0.443569	0.999997
ENST00000680151	SIRT5	0.00150975	1.64664	0.443615	0.999997
ENST00000455164	MX1	0.00205203	-0.493596	0.443645	0.999997
ENST00000416160	ITSN2	0.0016973	4.56491	0.443724	0.999997
ENST00000396301	EMP1	-0.0017422	2.92229	0.443797	0.999997
ENST00000649739	C5orf38	0.00120629	-0.929307	0.44393	0.999997
ENST00000543368	NPIPB3	-0.0020104	-0.776232	0.444003	0.999997
ENST00000447873	SGCE	0.00161842	1.71207	0.444017	0.999997
ENST00000424947	SENP6	-0.000664802	2.49283	0.444038	0.999997
ENST00000280326	CCT5	-0.000455964	4.61626	0.444057	0.999997
ENST00000375751	SYK	-0.00154838	1.04391	0.444063	0.999997
ENST00000526145	ETS1	-0.00110903	3.65986	0.444101	0.999997
ENST00000466620	ADAM33	0.00198023	1.40443	0.44414	0.999997
ENST00000258349	RC3H1	0.000937162	5.14467	0.444154	0.999997
ENST00000374385	UQCC1	-0.000912981	4.36258	0.444186	0.999997
ENST00000503295	ACSF2	0.00124495	0.00272287	0.444216	0.999997
ENST00000350995	EZH2	-0.00438442	-3.40441	0.444256	0.999997
ENST00000380122	TXLNG	-0.000827571	3.92809	0.444303	0.999997
ENST00000485153	TXLNG	0.000827571	2.91151	0.444303	0.999997
ENST00000427718	FBXO21	0.000744588	5.49711	0.444309	0.999997
ENST00000375631	NEU1	-0.000507277	4.80562	0.444309	0.999997
ENST00000266397	ERP27	0.00138434	2.16431	0.444386	0.999997
ENST00000540097	ERP27	-0.00138434	1.8081	0.444386	0.999997
ENST00000514013	SH3D19	-0.00301452	-0.805826	0.444426	0.999997
ENST00000627746	PPP4C	0.00251214	-1.86435	0.444436	0.999997
ENST00000356644	SESN1	0.000781722	5.40087	0.44446	0.999997
ENST00000436639	SESN1	-0.000781722	2.94852	0.44446	0.999997
ENST00000261799	PDGFRB	0.00077926	8.31637	0.444476	0.999997
ENST00000378785	ATAD3C	0.000849744	2.0348	0.444477	0.999997
ENST00000484537	ATAD3C	-0.000849744	0.287103	0.444477	0.999997
ENST00000393218	LGMN	-0.00112604	2.05232	0.444488	0.999997
ENST00000480938	MRPS22	0.000968546	0.278509	0.444541	0.999997
ENST00000463836	RPL22L1	0.000789716	1.5322	0.444582	0.999997
ENST00000535190	NPIPB3	-0.00124916	0.993383	0.444634	0.999997
ENST00000483713	POLR2F	-0.000497939	2.04253	0.444648	0.999997
ENST00000644697	SERPINB6	0.00136427	0.0773301	0.444671	0.999997
ENST00000294258	ZFPL1	0.000773442	3.79519	0.44469	0.999997
ENST00000547787	CERS5	-0.000911065	2.99608	0.444709	0.999997
ENST00000679669	DMD	0.0020951	0.493838	0.444714	0.999997
ENST00000342251	AFF2	-0.00197019	1.23175	0.444753	0.999997
ENST00000355716	TNFRSF14	0.000771787	5.56546	0.444786	0.999997
ENST00000374595	CTNNAL1	0.00133015	2.51926	0.444797	0.999997
ENST00000382040	RSAD2	0.00217082	4.44421	0.444855	0.999997
ENST00000679863	RSAD2	-0.00217082	1.73188	0.444855	0.999997
ENST00000283351	TRAPPC8	0.0012031	4.74477	0.444869	0.999997
ENST00000354858	AK2	-0.000450175	5.16684	0.444917	0.999997
ENST00000650243	ZFPL1	-0.000809258	1.65154	0.444971	0.999997
ENST00000572584	NAA60	0.000659633	3.67767	0.444976	0.999997
ENST00000393512	AP1G1	-0.000847592	1.53123	0.444995	0.999997
ENST00000396509	GALK2	-0.00120988	2.68112	0.445097	0.999997
ENST00000602964	CARMN	-0.00147056	2.56552	0.445104	0.999997
ENST00000220531	BLOC1S6	0.000672996	5.61624	0.445123	0.999997
ENST00000562351	FAM214A	0.00121256	1.57897	0.44514	0.999997
ENST00000352041	PLAT	-0.00153948	3.97459	0.44515	0.999997
ENST00000602122	LSR	-0.000692997	2.45562	0.445184	0.999997
ENST00000481007	LYPLAL1	0.000965001	-0.0620847	0.44523	0.999997
ENST00000530785	LTBP3	0.00304842	-0.266195	0.445236	0.999997
ENST00000471115	C1orf52	0.000690937	2.49945	0.445274	0.999997
ENST00000405837	BSCL2	0.00105095	1.0081	0.445292	0.999997
ENST00000450991	NECAP1	0.00179847	0.219294	0.445292	0.999997
ENST00000370460	AFF2	-0.00271123	-0.411272	0.445385	0.999997
ENST00000306107	ALCAM	-0.000880796	7.04556	0.445395	0.999997
ENST00000559663	CDK12	0.00102783	0.327316	0.445423	0.999997
ENST00000434629	CFAP43	0.00413193	-1.5541	0.445431	0.999997
ENST00000476367	CCNL1	-0.00176356	0.521877	0.445647	0.999997
ENST00000344627	SGCA	0.000849581	2.24657	0.445698	0.999997
ENST00000265814	RUNX1T1	0.0049619	-3.20037	0.445722	0.999997
ENST00000466167	SELP	0.00124268	1.2508	0.445794	0.999997
ENST00000541377	CLASP1	-0.000737543	4.87198	0.44581	0.999997
ENST00000354926	LUC7L2	-0.000985997	5.07867	0.445881	0.999997
ENST00000542776	POP5	0.000755429	1.53181	0.445916	0.999997
ENST00000637543	QARS1	0.00233903	-1.67553	0.445999	0.999997
ENST00000264963	LMAN2L	0.00105004	4.50023	0.446034	0.999997
ENST00000553808	WARS1	-0.00196265	0.103117	0.446067	0.999997
ENST00000648451	NEDD4	-0.00329832	-3.01378	0.446073	0.999997
ENST00000329152	LZTS3	-0.00124847	0.763421	0.446084	0.999997
ENST00000426851	ZNF398	0.00231152	-0.668591	0.446096	0.999997
ENST00000475153	ZNF398	-0.00231152	3.96754	0.446096	0.999997
ENST00000267257	PXN	0.001147	3.89896	0.446107	0.999997
ENST00000324823	ZNF185	0.00194383	-0.0664782	0.446119	0.999997
ENST00000392971	NBPF20	-0.00132809	1.64789	0.446128	0.999997
ENST00000507142	NEK1	-0.00545702	-2.68408	0.446162	0.999997
ENST00000621914	AP2B1	0.000468611	6.98064	0.446167	0.999997
ENST00000435507	ATG16L2	0.00195654	-0.476753	0.446191	0.999997
ENST00000422955	RBM6	0.00101924	3.18311	0.446243	0.999997
ENST00000358402	MAX	0.000522072	4.4729	0.446251	0.999997
ENST00000494703	SPART	-0.00175491	-0.862283	0.446307	0.999997
ENST00000674920	ATF4	0.000634742	7.75787	0.446326	0.999997
ENST00000354911	WAC	-0.000730036	3.42412	0.446327	0.999997
ENST00000382061	SERPINF2	-0.00515109	-1.72675	0.446341	0.999997
ENST00000403059	PVR	0.000765908	3.06946	0.446365	0.999997
ENST00000563468	GSPT1	0.000608127	4.95192	0.446403	0.999997
ENST00000511108	GUCY1A1	-0.00283858	-0.319314	0.446404	0.999997
ENST00000258173	TMEM231	-0.00184566	1.272	0.446416	0.999997
ENST00000531912	IRF7	0.00216335	-1.01674	0.446444	0.999997
ENST00000506128	UIMC1	-0.00101449	1.70995	0.446499	0.999997
ENST00000630662	ALDH3A2	-0.0062035	-2.80726	0.446515	0.999997
ENST00000536777	KDM6A	0.00575737	-4.08894	0.446555	0.999997
ENST00000396973	PCK2	-0.000966561	0.488682	0.446597	0.999997
ENST00000436697	PIGBOS1	0.000457085	2.00632	0.446604	0.999997
ENST00000567948	PIGBOS1	-0.000457085	1.61462	0.446604	0.999997
ENST00000409138	PSRC1	0.00182345	-0.763243	0.446617	0.999997
ENST00000400011	TJP1	-0.000810248	5.46745	0.446619	0.999997
ENST00000359282	PCBP2	-0.000475019	6.13868	0.44667	0.999997
ENST00000588000	EML2	-0.00108294	0.414034	0.446698	0.999997
ENST00000396522	METTL3	-0.00268257	-0.712431	0.446749	0.999997
ENST00000629438	DGUOK	-0.000452735	2.64352	0.446753	0.999997
ENST00000610967	WDR6	-0.00119922	3.97246	0.446768	0.999997
ENST00000602676	OAZ1	-0.000421799	7.61272	0.446779	0.999997
ENST00000321143	HCCS	-0.00108915	0.735921	0.446795	0.999997
ENST00000472823	GABBR1	-0.00111491	3.78919	0.446797	0.999997
ENST00000395135	PML	-0.00281045	-1.01022	0.446835	0.999997
ENST00000554735	DIO3OS	-0.00158061	1.8787	0.44698	0.999997
ENST00000493732	NPHP3	0.00162093	-0.0569343	0.446988	0.999997
ENST00000567298	KLHDC4	0.00161534	-1.01589	0.447058	0.999997
ENST00000678602	LAS1L	0.00216275	-0.868745	0.447136	0.999997
ENST00000530181	PPFIBP2	-0.00148136	1.80039	0.447154	0.999997
ENST00000402322	C1QA	0.00115376	4.52998	0.447183	0.999997
ENST00000265720	DUS4L	-0.00162277	1.00557	0.447186	0.999997
ENST00000431839	DUS4L	0.00162277	-1.11492	0.447186	0.999997
ENST00000503337	ABCC3	0.00170496	1.7536	0.447228	0.999997
ENST00000400007	TJP1	0.00104061	3.24057	0.44723	0.999997
ENST00000649635		-0.000627435	1.31344	0.447271	0.999997
ENST00000657194	TRIM52-AS1	-0.00171313	2.18245	0.447282	0.999997
ENST00000514146	TRIM52-AS1	0.00171313	-0.586407	0.447282	0.999997
ENST00000442255	OXNAD1	0.00190682	0.256303	0.44732	0.999997
ENST00000440538	PUM1	-0.00174135	1.83451	0.44733	0.999997
ENST00000370902	EXOSC1	0.000749356	3.12704	0.447396	0.999997
ENST00000374296	PAQR7	-0.00111116	0.736809	0.447409	0.999997
ENST00000675840	PAQR7	0.00111116	3.76419	0.447409	0.999997
ENST00000644509	DIABLO	-0.00193661	-1.58772	0.447469	0.999997
ENST00000552916	RBMS2	-0.000860254	0.829085	0.447487	0.999997
ENST00000560855	EIF2AK4	0.00234574	0.743575	0.447558	0.999997
ENST00000330029	UQCR10	-0.000581919	4.84975	0.447604	0.999997
ENST00000401406	UQCR10	0.000581919	2.63593	0.447604	0.999997
ENST00000416074	IL17RC	-0.00381644	-1.30865	0.447655	0.999997
ENST00000301729	ECI1	0.000908007	0.622092	0.447699	0.999997
ENST00000315691	DIPK2A	-0.000946821	3.33194	0.447758	0.999997
ENST00000441925	DIPK2A	0.000946821	4.08696	0.447758	0.999997
ENST00000245544	NUP85	-0.000723872	4.30604	0.447798	0.999997
ENST00000602841	SCNM1	0.00053751	1.95206	0.447853	0.999997
ENST00000593460	ARRDC2	-0.00162818	0.903185	0.447914	0.999997
ENST00000681710	ANTXR2	0.00112861	5.73204	0.447949	0.999997
ENST00000398379	POM121C	-0.00122549	-0.390682	0.447961	0.999997
ENST00000537305	TAOK3	-0.0025177	-0.0986046	0.447968	0.999997
ENST00000502815	ADGRL3	0.00130014	2.09732	0.447969	0.999997
ENST00000446041	SLC25A36	-0.000641694	5.54037	0.448005	0.999997
ENST00000680025	TNPO1	-0.000867874	5.18663	0.448036	0.999997
ENST00000664957	OBSCN	-0.00162329	2.11864	0.448044	0.999997
ENST00000320172	TENT5A	-0.00190089	5.05089	0.44806	0.999997
ENST00000640145	PIGN	-0.00361104	-2.09575	0.448111	0.999997
ENST00000553501	ACIN1	-0.0010292	1.74727	0.448128	0.999997
ENST00000389997	DCAF5	0.00164662	-0.686219	0.448181	0.999997
ENST00000552962	DCN	0.000756049	10.1227	0.448186	0.999997
ENST00000680838	P4HB	0.0036992	-2.01659	0.448186	0.999997
ENST00000409309	SULT1C4	-0.000917201	1.696	0.448203	0.999997
ENST00000492196	SLC4A1AP	0.00149071	-0.474862	0.448211	0.999997
ENST00000615517	MUC1	-0.00292428	0.521327	0.448246	0.999997
ENST00000372725	KAT6B	-0.00699412	-2.45889	0.44832	0.999997
ENST00000540783	RAPGEF4	0.00316971	-0.857024	0.44832	0.999997
ENST00000409308	CAB39L	0.000842725	3.41755	0.44834	0.999997
ENST00000474048	PRPF38A	0.00111053	0.565615	0.448396	0.999997
ENST00000644883	ATXN2	0.00172755	0.75826	0.448424	0.999997
ENST00000520124	LGI3	0.00287978	-0.717363	0.448455	0.999997
ENST00000343805	SP140	-0.00260687	-1.75244	0.448468	0.999997
ENST00000459824	CABIN1	0.00154539	0.265513	0.448503	0.999997
ENST00000222725	LFNG	0.00265165	3.75193	0.44854	0.999997
ENST00000591126	SMAD4	-0.000937373	3.43175	0.448609	0.999997
ENST00000322019	TM6SF1	-0.000912223	3.64855	0.448636	0.999997
ENST00000546360	WIPI1	0.00166593	-0.756127	0.448668	0.999997
ENST00000651432	GUSBP11	-0.000988722	3.41664	0.448695	0.999997
ENST00000367967	FCGR3A	-0.00154246	2.46132	0.44871	0.999997
ENST00000512980	SELENOP	0.00079602	3.1631	0.44876	0.999997
ENST00000426972	DDAH1	-0.000987191	2.76206	0.448798	0.999997
ENST00000284031	DDAH1	0.000987191	5.83647	0.448798	0.999997
ENST00000298223	FOLR2	-0.00128654	4.56891	0.448819	0.999997
ENST00000601492	RPS19	0.000711639	4.22452	0.448839	0.999997
ENST00000680983	DDX20	0.00222322	0.305015	0.448859	0.999997
ENST00000399402	GLB1	0.000782617	3.17971	0.448879	0.999997
ENST00000504564	WDR70	-0.000749333	0.329049	0.448911	0.999997
ENST00000360596	ACSS2	0.00122418	5.67188	0.449055	0.999997
ENST00000375321	MAP3K8	0.00122551	4.06731	0.449152	0.999997
ENST00000540539	CLIP1	0.00304292	0.331433	0.449152	0.999997
ENST00000614884	DDB2	0.0012802	0.577743	0.449158	0.999997
ENST00000216554	EIF5	0.0010381	5.33236	0.449229	0.999997
ENST00000567823	LRRC36	0.00141231	1.89854	0.449232	0.999997
ENST00000449301	CYP20A1	-0.0011653	1.26844	0.449249	0.999997
ENST00000380817	SBF1	-0.00084733	5.81403	0.449269	0.999997
ENST00000397512	TMEM80	0.000579413	3.19416	0.449308	0.999997
ENST00000552761	PPHLN1	-0.000816998	2.48359	0.449344	0.999997
ENST00000368685	SNAPIN	0.00066558	4.27933	0.449433	0.999997
ENST00000616701	SEMA3B	-0.00389037	-2.20992	0.449472	0.999997
ENST00000424877	KMT2C	-0.00143844	2.47954	0.449523	0.999997
ENST00000558624	DCAF11	0.0020749	-0.454439	0.449619	0.999997
ENST00000677287	IL18R1	0.00235022	1.6641	0.449622	0.999997
ENST00000489294	UHMK1	-0.00192563	5.58364	0.44963	0.999997
ENST00000483318	GTF2H4	0.000993305	-0.0336026	0.449636	0.999997
ENST00000334869	LGMN	0.000745198	7.4402	0.449647	0.999997
ENST00000529807	INTS4	-0.00166593	-0.560896	0.449676	0.999997
ENST00000678080	NOMO3	0.00263722	0.68825	0.449708	0.999997
ENST00000527861	PCSK7	0.00137241	-0.10658	0.449731	0.999997
ENST00000464242	GATA2-AS1	0.00112318	0.418708	0.449757	0.999997
ENST00000317635	TMEM11	-0.000477044	3.37128	0.449763	0.999997
ENST00000577419	TMEM11	0.000477044	2.15722	0.449763	0.999997
ENST00000636563	ASAH1	-0.00116974	6.28521	0.449771	0.999997
ENST00000487996	HLA-DMB	0.00139671	1.06554	0.449792	0.999997
ENST00000570828	CTDNEP1	0.00088063	2.66523	0.449821	0.999997
ENST00000416426	MSI2	0.00264353	-0.496665	0.449823	0.999997
ENST00000674703	ZMPSTE24	-0.0011618	1.32286	0.449828	0.999997
ENST00000403346	STK25	-0.00073394	4.69929	0.449862	0.999997
ENST00000452322	LINC00339	-0.00126042	-0.670067	0.449862	0.999997
ENST00000453980	MARCHF8	-0.000792399	0.45294	0.449893	0.999997
ENST00000494851	TNFSF10	-0.00113893	3.76064	0.449934	0.999997
ENST00000510047	ATPSCKMT	-0.00163687	-0.749478	0.449935	0.999997
ENST00000418359	CNOT2	0.00157843	-1.96171	0.449956	0.999997
ENST00000676741	SERPING1	-0.00197629	-0.434789	0.449958	0.999997
ENST00000559775	ZFAND6	0.00147031	0.859553	0.449991	0.999997
ENST00000640745	JAML	-0.00117584	1.59512	0.450004	0.999997
ENST00000345306	RAD17	0.00433212	-2.98438	0.45003	0.999997
ENST00000352393	CPNE1	0.00158653	0.264376	0.450039	0.999997
ENST00000397615	RNH1	-0.00067236	4.19945	0.450084	0.999997
ENST00000559607	ZNF592	-0.00416971	-0.256405	0.450115	0.999997
ENST00000336126	PCGF5	0.000794783	4.35464	0.450127	0.999997
ENST00000619142	GTF2IRD2B	-0.00211449	0.0357323	0.450171	0.999997
ENST00000351071	WASHC2A	-0.00322062	0.450254	0.450186	0.999997
ENST00000485594	NIT1	-0.00177196	-2.0833	0.450201	0.999997
ENST00000330701	ZFP41	-0.000590765	2.69581	0.450212	0.999997
ENST00000520584	ZFP41	0.000590765	0.512259	0.450212	0.999997
ENST00000398148	KHSRP	-0.00125946	2.99758	0.450229	0.999997
ENST00000552160	BICD1	0.00143393	0.169908	0.450275	0.999997
ENST00000657195		-0.000724852	0.564426	0.450354	0.999997
ENST00000247140	PQBP1	0.00183044	0.144448	0.450404	0.999997
ENST00000603544	PRORP	-0.00161025	0.735541	0.450408	0.999997
ENST00000679419	AASS	0.00255461	0.235366	0.450442	0.999997
ENST00000392561	RBM19	0.000774858	2.45745	0.450443	0.999997
ENST00000358556	EDNRA	0.00413156	-0.258786	0.450443	0.999997
ENST00000417494	NCOA7	-0.00431918	-1.88187	0.45048	0.999997
ENST00000558031	CRNDE	0.00219719	-1.47964	0.450533	0.999997
ENST00000394166	NR2F2	-0.000728431	5.54491	0.450541	0.999997
ENST00000378669	COX7A2L	-0.00116236	0.64811	0.450548	0.999997
ENST00000535813	TMEM134	-0.000817211	0.220867	0.450554	0.999997
ENST00000504325	RACK1	0.0024509	-1.03027	0.450561	0.999997
ENST00000459803	FAM86DP	0.00232219	-1.05292	0.450598	0.999997
ENST00000484158	RPAP2	-0.00054868	0.904286	0.450601	0.999997
ENST00000320370	ITPRID2	-0.00151543	1.77352	0.450623	0.999997
ENST00000497858	DNALI1	-0.00322747	1.54839	0.450652	0.999997
ENST00000342624	TMTC4	0.000966144	1.96478	0.450653	0.999997
ENST00000376234	TMTC4	-0.000966144	2.60122	0.450653	0.999997
ENST00000529554	SLC43A3	-0.00269525	-1.8574	0.450666	0.999997
ENST00000552286	MTA1	-0.00156752	-0.468894	0.450667	0.999997
ENST00000399034	SEPTIN7	-0.000617676	4.35853	0.450677	0.999997
ENST00000445478	JMJD6	0.00224507	0.060221	0.450692	0.999997
ENST00000461147	RALGAPB	0.000926701	2.54912	0.450707	0.999997
ENST00000587342	CXXC1	0.00155457	-0.553915	0.45073	0.999997
ENST00000503156	SLC49A3	0.00145051	-0.872971	0.45075	0.999997
ENST00000418988	PSMA1	-0.00110591	-0.402447	0.450822	0.999997
ENST00000577407	RPL23	0.000653017	3.45799	0.450833	0.999997
ENST00000585905	PPP1R13L	-0.00239071	-0.612496	0.450838	0.999997
ENST00000474221	PGGHG	-0.00137802	3.44034	0.450886	0.999997
ENST00000534407	ROBO4	0.00111685	2.80658	0.450934	0.999997
ENST00000547666	APAF1	0.00346766	-0.402342	0.450962	0.999997
ENST00000397625	JMJD6	-0.00176136	3.83446	0.450975	0.999997
ENST00000594525	NOP53	-0.00233941	0.573766	0.451016	0.999997
ENST00000523344	CDK16	0.00150329	-1.0184	0.451023	0.999997
ENST00000595897	ARHGEF1	0.00100795	3.7585	0.45103	0.999997
ENST00000362089	CD247	0.000935058	1.84788	0.451031	0.999997
ENST00000589918	FUT3	-0.00351341	-2.38694	0.451053	0.999997
ENST00000227752	IL10RA	0.000742582	6.23092	0.451137	0.999997
ENST00000514463	ZXDC	0.00107697	2.96029	0.451179	0.999997
ENST00000549122	SOCS2	-0.00158653	2.77847	0.45118	0.999997
ENST00000532543	EEF1D	-0.00158331	-0.131602	0.451213	0.999997
ENST00000452684	SOD2	-0.00208823	0.447598	0.451218	0.999997
ENST00000680729	SLC3A2	-0.00297225	-1.2397	0.451231	0.999997
ENST00000301873	LTBP3	0.00118715	5.6201	0.451272	0.999997
ENST00000266126	EIF2B2	-0.000660866	3.23463	0.451314	0.999997
ENST00000348518	DNAAF4	-0.00170793	0.926935	0.45134	0.999997
ENST00000457155	DNAAF4	0.00170793	-0.119796	0.45134	0.999997
ENST00000675061	C1orf21	0.000610685	3.64572	0.451377	0.999997
ENST00000473343	TNFRSF25	0.0015873	-0.231469	0.45141	0.999997
ENST00000233612	GCA	0.000628444	4.08381	0.451426	0.999997
ENST00000620360	SIDT2	-0.000575278	5.58695	0.451427	0.999997
ENST00000395648	TP53I11	0.00319262	-2.57389	0.451441	0.999997
ENST00000532073	MS4A1	-0.00362955	-1.24765	0.451473	0.999997
ENST00000596814	VRK3	0.0020081	-0.546079	0.451559	0.999997
ENST00000613386	HERC2P2	-0.00284235	-0.932132	0.451691	0.999997
ENST00000586365	CXXC1	-0.00203622	-1.13957	0.451709	0.999997
ENST00000529353	HERC2P9	-0.00141413	0.30706	0.451725	0.999997
ENST00000463096	FAHD2B	-0.00147134	-0.603926	0.451787	0.999997
ENST00000487667	PHF1	-0.00144482	-0.193384	0.451811	0.999997
ENST00000380265	HERC6	-0.00226262	-1.06963	0.451839	0.999997
ENST00000261660	CPPED1	0.00326377	-3.50578	0.451841	0.999997
ENST00000399277	ZSWIM7	0.00108486	0.94733	0.451853	0.999997
ENST00000546583	KRT8	-0.00151773	0.629507	0.451892	0.999997
ENST00000510783	RFC1	0.00208426	-1.72545	0.451899	0.999997
ENST00000374843	HLA-DMA	-0.000612362	7.23104	0.451992	0.999997
ENST00000508803	NSD2	0.000982728	4.49328	0.452148	0.999997
ENST00000380733	PSIP1	-0.00174644	5.07604	0.452205	0.999997
ENST00000560262	NEO1	-0.00173372	2.93307	0.452207	0.999997
ENST00000650306	CIB1	0.000967398	0.426475	0.452218	0.999997
ENST00000571679	TMEM100	-0.00323821	-0.721776	0.452229	0.999997
ENST00000676659	ITGB1	-0.0018762	1.29742	0.452238	0.999997
ENST00000555997	ZFP36L1	0.000785537	2.95367	0.45226	0.999997
ENST00000413119	CLDN5	-0.00107203	3.36324	0.452296	0.999997
ENST00000424703	FSTL1	0.00409127	-2.56407	0.452351	0.999997
ENST00000381774	CPPED1	-0.000783853	4.76265	0.452382	0.999997
ENST00000491832	ZNF451	-0.00170529	-0.519392	0.452421	0.999997
ENST00000279036	PIGT	-0.000682908	6.15535	0.452438	0.999997
ENST00000618619	RPL17	-0.000984388	0.790038	0.452484	0.999997
ENST00000485784	GARS1	-0.00500611	-1.95213	0.452495	0.999997
ENST00000478981	BNIP2	-0.00109589	1.2348	0.452669	0.999997
ENST00000532326	IRF7	-0.00166084	0.0403495	0.45271	0.999997
ENST00000593093	CIRBP	0.00165503	1.51907	0.452714	0.999997
ENST00000486616	VILL	0.00117929	0.319328	0.452718	0.999997
ENST00000483435	MECR	0.000841913	0.215558	0.45275	0.999997
ENST00000211076	TPSD1	-0.00412552	0.213579	0.452792	0.999997
ENST00000397534	TPSD1	0.00412552	1.94885	0.452792	0.999997
ENST00000341757	SCIN	-0.00109895	1.3189	0.45285	0.999997
ENST00000262482	RNF167	0.000434957	5.45861	0.453077	0.999997
ENST00000467724	AGAP3	-0.00234639	0.379612	0.45311	0.999997
ENST00000576338	MTSS2	-0.000801284	0.0560576	0.453122	0.999997
ENST00000456496	ATP6V0E2	0.00314388	-1.99058	0.453129	0.999997
ENST00000393800	PPP6R3	-0.000763783	6.14524	0.453163	0.999997
ENST00000678244	G3BP2	-0.00373516	-1.4947	0.453202	0.999997
ENST00000374429	CXCL12	-0.00086942	5.74492	0.453252	0.999997
ENST00000405854	C22orf34	-0.00220305	1.96141	0.453263	0.999997
ENST00000414287	C22orf34	0.00220305	-0.974386	0.453263	0.999997
ENST00000522719	NKX2-1	-0.00134558	1.87104	0.453283	0.999997
ENST00000345732	MS4A1	-0.00340899	-0.991803	0.453296	0.999997
ENST00000374811	LAS1L	-0.00097394	2.84202	0.453301	0.999997
ENST00000528081	RBM25	-0.0015761	-0.13646	0.453302	0.999997
ENST00000530292	POLG	0.00121542	2.60543	0.453361	0.999997
ENST00000485862	CIZ1	0.0021399	0.177639	0.453368	0.999997
ENST00000537345	ATP1A1	-0.0013119	3.7953	0.453372	0.999997
ENST00000542695	TCF7L2	-0.00224569	-0.380194	0.453413	0.999997
ENST00000453664	USP19	0.00304073	-2.61346	0.453457	0.999997
ENST00000373548	HDAC1	-0.000568292	5.97133	0.453462	0.999997
ENST00000367196	CTSD	-0.00332747	0.624484	0.453508	0.999997
ENST00000436868	BZW2	-0.00294704	-2.25289	0.453522	0.999997
ENST00000617909	CEP162	-0.00347038	-3.09816	0.453534	0.999997
ENST00000289528	ZFAND2B	-0.00183465	0.144625	0.453556	0.999997
ENST00000534329	RPS13	0.000909056	-0.543879	0.45357	0.999997
ENST00000469892	KIAA0319L	-0.00117091	-0.11874	0.453575	0.999997
ENST00000369367	SCAF11	0.000576355	6.96972	0.45358	0.999997
ENST00000562465	CDAN1	0.00135311	0.274144	0.453639	0.999997
ENST00000676828	NMT1	0.0020888	0.847457	0.453648	0.999997
ENST00000670063	SETD5	-0.0045552	-2.31806	0.453701	0.999997
ENST00000452661	DBNL	0.00100596	2.82989	0.453709	0.999997
ENST00000399066	SYBU	0.00325897	-0.934514	0.453735	0.999997
ENST00000489394	SAT1	-0.000995171	3.64379	0.453757	0.999997
ENST00000495310	TFDP2	0.0037304	-0.99269	0.453764	0.999997
ENST00000367519	EPM2A	-0.0022121	1.27053	0.453804	0.999997
ENST00000408038	BTRC	0.00176694	2.99302	0.453839	0.999997
ENST00000457657	ACIN1	-0.000777733	3.10693	0.453843	0.999997
ENST00000528587	MS4A7	-0.0014242	0.888558	0.453859	0.999997
ENST00000433628	CNNM2	0.00080123	2.50913	0.453885	0.999997
ENST00000369878	CNNM2	-0.00080123	3.5352	0.453885	0.999997
ENST00000250617	ARHGEF6	-0.000980447	5.81568	0.453898	0.999997
ENST00000370620	ARHGEF6	0.000980447	4.69476	0.453898	0.999997
ENST00000355346	ITGB1BP1	0.00124096	-0.342286	0.453913	0.999997
ENST00000590358	NAGLU	-0.00097346	-0.14705	0.453926	0.999997
ENST00000490938	FKBP10	0.00167005	-0.921818	0.453988	0.999997
ENST00000566851	RRP7BP	0.0024875	-2.39461	0.454035	0.999997
ENST00000225308	SLC25A39	0.000604987	5.21388	0.454036	0.999997
ENST00000258499	USP44	0.00185151	2.4497	0.454056	0.999997
ENST00000393091	USP44	-0.00185151	-0.612375	0.454056	0.999997
ENST00000199940	MAP2	-0.00105618	2.38082	0.454066	0.999997
ENST00000559934	PSMA4	0.000763692	1.25255	0.454077	0.999997
ENST00000506840	GAR1	-0.001417	1.86823	0.454087	0.999997
ENST00000358681	EXT2	-0.00063353	3.91598	0.454089	0.999997
ENST00000316715	GPM6B	0.00119261	2.38826	0.454101	0.999997
ENST00000454189	GPM6B	-0.00119261	4.79106	0.454101	0.999997
ENST00000533237	EHBP1L1	-0.000848375	2.66829	0.454156	0.999997
ENST00000319248	PRDX1	0.000731379	8.01383	0.454203	0.999997
ENST00000635625	PTPN11	-0.000935727	0.824103	0.454243	0.999997
ENST00000485565	SPIN1	-0.000868834	0.192	0.454267	0.999997
ENST00000450241	ZNF780A	0.00135216	3.78702	0.454269	0.999997
ENST00000395384	QPRT	-0.000911671	3.78114	0.454274	0.999997
ENST00000449759	QPRT	0.000911671	1.46871	0.454274	0.999997
ENST00000221855	TBCB	-0.000845481	4.87017	0.454282	0.999997
ENST00000647484	HARS2	0.00321176	-2.54383	0.454292	0.999997
ENST00000483235	STAG1	0.00154708	-0.843038	0.454295	0.999997
ENST00000674202	PIGV	-0.00207633	0.885506	0.454305	0.999997
ENST00000253513	IDO1	0.00527596	-1.76267	0.454374	0.999997
ENST00000620195	ZNF778	-0.0052764	-3.73436	0.454391	0.999997
ENST00000234453	PLEKHA3	0.000587632	4.29158	0.454435	0.999997
ENST00000453653	PLEKHA3	-0.000587632	0.149013	0.454435	0.999997
ENST00000394547	TRPT1	0.000896688	1.34331	0.45444	0.999997
ENST00000254190	CHSY1	0.00172412	6.08841	0.454469	0.999997
ENST00000543813	CHSY1	-0.00172412	1.00063	0.454469	0.999997
ENST00000469546	SEC31B	-0.00210164	-0.158211	0.454472	0.999997
ENST00000370028	ARHGAP4	-0.00140527	1.25322	0.454542	0.999997
ENST00000471892	BRD8	-0.00201697	-0.482816	0.454598	0.999997
ENST00000525782	EIF3M	-0.00109004	-0.774453	0.454648	0.999997
ENST00000678796	ANXA2	0.000848407	2.35914	0.454734	0.999997
ENST00000597928	USHBP1	0.00156508	1.86937	0.454753	0.999997
ENST00000491592	RTN4	-0.00123647	0.429401	0.454872	0.999997
ENST00000406733	TBC1D22A	-0.00144235	1.27954	0.45489	0.999997
ENST00000489081	CMSS1	0.000501238	2.45343	0.454904	0.999997
ENST00000421999	CMSS1	-0.000501238	1.90895	0.454904	0.999997
ENST00000388968	HSPD1	0.000854056	6.93422	0.454939	0.999997
ENST00000627585	TNPO3	0.00132713	1.42477	0.454981	0.999997
ENST00000436757	PITPNM1	0.00256164	2.65679	0.455007	0.999997
ENST00000463139	PSMD6	0.000917772	-0.252477	0.455191	0.999997
ENST00000679810	AGAP6	-0.00244477	-1.04983	0.4552	0.999997
ENST00000599198	CYP2B7P	0.000764331	6.06122	0.455215	0.999997
ENST00000481221	THUMPD3-AS1	-0.0031745	-2.77534	0.455264	0.999997
ENST00000679262		-0.00185358	3.94317	0.455281	0.999997
ENST00000395607		0.00185358	-0.655112	0.455281	0.999997
ENST00000437811	HLA-DPA1	0.00105996	4.41578	0.455323	0.999997
ENST00000310758	ELMO1	-0.000577065	3.8027	0.455324	0.999997
ENST00000539929	NPIPB5	0.00181361	0.358593	0.455331	0.999997
ENST00000271643	ADAMTSL4	-0.000879058	5.67153	0.455354	0.999997
ENST00000317459	TRPT1	-0.000820065	2.25913	0.455376	0.999997
ENST00000591169	ARHGAP45	0.00119188	2.64257	0.455414	0.999997
ENST00000416500	LCP1	-0.00336327	-0.157879	0.455435	0.999997
ENST00000679316	ADAMTS1	0.0055466	-0.210309	0.455446	0.999997
ENST00000366523	EFCAB2	-0.000938692	0.834555	0.455458	0.999997
ENST00000587097	ATXN7L3	-0.00141246	0.662483	0.45546	0.999997
ENST00000340694	PPP1R9A	-0.00356762	-1.89806	0.455512	0.999997
ENST00000520687	SPARC	0.000737217	8.74677	0.455562	0.999997
ENST00000642999	SPAST	-0.00248934	0.936433	0.45557	0.999997
ENST00000469887	CYP3A5	0.00170554	0.137781	0.455572	0.999997
ENST00000680620	OASL	0.0017544	-0.228365	0.455592	0.999997
ENST00000294360	CZIB	0.000490529	4.82157	0.45563	0.999997
ENST00000605610	SRGAP2	-0.000589688	2.67452	0.455716	0.999997
ENST00000450253	EIF4E	0.00123962	5.25301	0.455724	0.999997
ENST00000515638	EIF4E	-0.00123962	0.771113	0.455724	0.999997
ENST00000456990	THEMIS2	0.00167868	-0.0111579	0.455743	0.999997
ENST00000394745	RASGRF1	0.00244634	-1.88561	0.455812	0.999997
ENST00000504986	TMEM33	0.000528964	5.2075	0.455861	0.999997
ENST00000396048	ZNF501	-0.00165276	1.42996	0.455904	0.999997
ENST00000620116	ZNF501	0.00165276	0.7273	0.455904	0.999997
ENST00000261530	GPATCH2L	-0.000593884	5.32897	0.455905	0.999997
ENST00000313234	KRT80	-0.00292221	0.410162	0.455999	0.999997
ENST00000394815	KRT80	0.00292221	1.74707	0.455999	0.999997
ENST00000340490	NAPRT	0.00231953	-2.54566	0.455999	0.999997
ENST00000505913	GAB1	-0.000932749	2.73576	0.456052	0.999997
ENST00000262995	GAB1	0.000932749	5.65034	0.456052	0.999997
ENST00000310300	LRCH4	-0.000843063	5.11805	0.456072	0.999997
ENST00000564507	TELO2	0.00117624	0.324263	0.456093	0.999997
ENST00000447009	APTR	-0.00156066	-0.886641	0.45616	0.999997
ENST00000586748	YIPF2	0.00045386	4.09481	0.456164	0.999997
ENST00000535355	PLEKHG5	-0.00140059	2.77227	0.456198	0.999997
ENST00000637935	PLCB1	0.00206596	1.35726	0.456199	0.999997
ENST00000679759	ACER3	-0.00114224	0.809791	0.456251	0.999997
ENST00000562593	GALNS	-0.00155113	0.616222	0.456255	0.999997
ENST00000677598	PITRM1	-0.00368378	-2.97687	0.456258	0.999997
ENST00000614812	RUNX1T1	-0.00610428	-3.99292	0.456281	0.999997
ENST00000279550	YBX3	0.000686865	5.70247	0.456281	0.999997
ENST00000211287	MAPK13	-0.00150884	6.06361	0.456299	0.999997
ENST00000373766	MAPK13	0.00150884	-0.0879848	0.456299	0.999997
ENST00000524970	THY1	-0.00184574	1.78328	0.456349	0.999997
ENST00000624481	CD99	-0.000585799	3.65864	0.456362	0.999997
ENST00000497056	PDCD10	0.000387682	4.0923	0.45637	0.999997
ENST00000612256	ARFRP1	0.00112861	-0.361532	0.456377	0.999997
ENST00000594759	LIG1	-0.00168823	1.07357	0.45639	0.999997
ENST00000238156	CCDC92	-0.000463125	3.52825	0.456463	0.999997
ENST00000262631	SCN1B	-0.00121876	2.45005	0.456466	0.999997
ENST00000602150	SCN1B	0.00121876	-0.465844	0.456466	0.999997
ENST00000486187	ZNF33B	0.000723902	1.50832	0.456547	0.999997
ENST00000359467	ZNF33B	-0.000723902	4.97884	0.456547	0.999997
ENST00000610455	DEF8	0.000885401	1.96682	0.456572	0.999997
ENST00000357472	MBNL1	0.00110713	3.69823	0.456588	0.999997
ENST00000380995	TBC1D22A	0.00166233	0.27501	0.456588	0.999997
ENST00000296595	TMEM161B	0.000630222	3.05781	0.45663	0.999997
ENST00000577908	ZNF207	0.00171283	-0.764805	0.45665	0.999997
ENST00000054950	RCN1	0.000761462	6.55242	0.456656	0.999997
ENST00000527853	RPS25	0.000701626	1.46011	0.456664	0.999997
ENST00000395002	FAM13A	-0.000852824	4.48607	0.456668	0.999997
ENST00000651911	WDR26	-0.00114168	6.58238	0.456713	0.999997
ENST00000467859	PDE4DIP	-0.00335105	-3.18602	0.45672	0.999997
ENST00000264052	SP100	-0.000809312	2.75118	0.456785	0.999997
ENST00000448012	NPIPB3	-0.00257979	-1.75712	0.456804	0.999997
ENST00000493295	IL10RB	0.00101978	0.0313502	0.456825	0.999997
ENST00000389168	FLCN	0.000862924	1.70622	0.456844	0.999997
ENST00000361758	QKI	0.000719373	5.27942	0.456902	0.999997
ENST00000565460	PLA2G15	0.00136882	-0.145207	0.456928	0.999997
ENST00000621703	NPRL3	-0.00107374	2.12134	0.456975	0.999997
ENST00000524928	SLC39A13	0.0011872	2.55103	0.456996	0.999997
ENST00000593000	TXLNGY	-0.0010075	-2.3622	0.457001	0.999997
ENST00000529484	SIDT2	0.00155272	-0.468444	0.457012	0.999997
ENST00000531345	RCN1	-0.000977732	1.05653	0.457051	0.999997
ENST00000497075	ATP5MC3	0.000554817	3.56762	0.457078	0.999997
ENST00000624444		-0.00430209	-2.08904	0.457193	0.999997
ENST00000329992	ATAT1	0.00287385	-2.48996	0.457249	0.999997
ENST00000159111	KDM4B	-0.00151742	4.45265	0.457251	0.999997
ENST00000483801	STK19	-0.00154422	-0.56841	0.457298	0.999997
ENST00000676514	NCL	0.00185997	0.927158	0.457342	0.999997
ENST00000393045	PIAS3	-0.000774393	4.63618	0.457343	0.999997
ENST00000676315	NALCN	0.00540477	-3.01911	0.457378	0.999997
ENST00000609835	ITPA	-0.00111176	-0.388833	0.457386	0.999997
ENST00000597618	TRIM28	-0.00305059	-0.750841	0.457396	0.999997
ENST00000529032	EMSY	0.00125288	3.77471	0.457445	0.999997
ENST00000585932	PTBP1	-0.00192769	-0.171955	0.457485	0.999997
ENST00000471714	ABI3BP	-0.000675559	5.366	0.457488	0.999997
ENST00000618216	ZCCHC17	-0.000983767	2.08312	0.457554	0.999997
ENST00000538489	UHMK1	0.00924705	-3.82526	0.45759	0.999997
ENST00000351839	HNRNPK	-0.0018295	1.15552	0.457634	0.999997
ENST00000678429	GLI3	-0.00524049	-0.943969	0.457671	0.999997
ENST00000566403	PSME3IP1	0.00134184	0.559964	0.457691	0.999997
ENST00000368043	SLAMF7	-0.00137145	4.23191	0.457703	0.999997
ENST00000253003	ADRM1	0.000605163	4.45816	0.457711	0.999997
ENST00000418919	GNS	0.00162077	4.14037	0.457777	0.999997
ENST00000513098	UBE2D3	-0.00124735	-0.345713	0.457779	0.999997
ENST00000421364	ARID4B	0.00233248	-0.253777	0.457805	0.999997
ENST00000498706	AFTPH	-0.00115733	0.957607	0.457818	0.999997
ENST00000395472	SOCS4	-0.00124006	4.21372	0.45787	0.999997
ENST00000555846	SOCS4	0.00124006	3.00019	0.45787	0.999997
ENST00000588282	SYNGR2	0.00141856	-1.05497	0.45789	0.999997
ENST00000378258	DCLRE1C	-0.00111851	-0.22146	0.457891	0.999997
ENST00000562150	OGFOD1	-0.00179093	-0.828402	0.457927	0.999997
ENST00000446344	KLHDC4	0.000762598	2.81643	0.457965	0.999997
ENST00000422453	CNBP	0.000389278	4.36351	0.45798	0.999997
ENST00000380060	NHS	0.00469374	-3.09881	0.458	0.999997
ENST00000596435	FLT3LG	-0.000983705	0.192598	0.458121	0.999997
ENST00000475108	LEPROT	-0.00118593	-0.285084	0.458134	0.999997
ENST00000472822	KDM5B	0.00336417	-1.46335	0.458156	0.999997
ENST00000587750	AFMID	-0.00076052	0.121468	0.458192	0.999997
ENST00000455565	LINC02210	-0.00110903	2.53519	0.45821	0.999997
ENST00000463598	NDUFAF5	-0.000658744	0.198704	0.458224	0.999997
ENST00000457189	TSFM	-0.00225897	-2.87607	0.458239	0.999997
ENST00000468422	GNAI2	0.00137231	-0.896308	0.458267	0.999997
ENST00000301012	MVD	0.000672217	4.31788	0.458295	0.999997
ENST00000463608	PI4KAP2	0.00188408	-0.783278	0.458303	0.999997
ENST00000595213	MARCHF2	0.000859665	0.124483	0.458397	0.999997
ENST00000462742	CFAP410	-0.000769564	2.55165	0.458449	0.999997
ENST00000370544	LMO4	-0.000606549	4.58134	0.458455	0.999997
ENST00000513190	IFT122	0.00128931	1.02398	0.458511	0.999997
ENST00000467594	NISCH	0.00125192	-0.220157	0.458545	0.999997
ENST00000316851	NCAM1	0.00242153	1.09207	0.45855	0.999997
ENST00000678162	EIF3I	0.00551075	-3.50182	0.458576	0.999997
ENST00000417354	DNM3OS	0.00108856	2.02021	0.458605	0.999997
ENST00000648909	DNM3OS	-0.00108856	0.0191925	0.458605	0.999997
ENST00000567512	SULT1A1	-0.00126119	0.648378	0.458642	0.999997
ENST00000476324	GIMAP5	-0.000916004	3.47305	0.458668	0.999997
ENST00000358647	GIMAP5	0.000916004	6.22054	0.458668	0.999997
ENST00000601493	ZNF415	0.0031202	-1.91075	0.458675	0.999997
ENST00000472723	TOR2A	-0.00113239	0.466864	0.458738	0.999997
ENST00000502406	SLC35B1	-0.00339469	-0.881483	0.458758	0.999997
ENST00000678658	HGS	-0.00125801	0.488906	0.458759	0.999997
ENST00000460499	NRBP1	0.000580161	2.35316	0.458818	0.999997
ENST00000413756	SUMF2	-0.00124941	1.82704	0.458827	0.999997
ENST00000401525	WIPI2	-0.000586098	3.63194	0.458854	0.999997
ENST00000268349	FTO	0.00107434	5.07137	0.458891	0.999997
ENST00000426877	TRAPPC5	0.00195492	0.916397	0.458894	0.999997
ENST00000644421	HECW2	0.00191876	1.10514	0.458914	0.999997
ENST00000421757	FNDC3B	0.00139805	0.542656	0.458919	0.999997
ENST00000412670	PHTF1	0.00159732	0.402979	0.458926	0.999997
ENST00000595302	A1BG-AS1	-0.00172052	-0.486797	0.458938	0.999997
ENST00000563985	MT2A	-0.00255518	0.791376	0.459001	0.999997
ENST00000435926	MAP4K2	0.000950213	2.80394	0.459005	0.999997
ENST00000650389	SSR1	-0.00104359	0.0561743	0.459024	0.999997
ENST00000552322	KRT7	0.000952388	1.70167	0.459099	0.999997
ENST00000373841	NONO	0.000901538	4.30662	0.459103	0.999997
ENST00000377072	MLLT10	0.0014373	2.33879	0.459214	0.999997
ENST00000312814	TMEM168	0.00120823	4.83269	0.459228	0.999997
ENST00000477812	ACTB	0.00273614	0.881672	0.459245	0.999997
ENST00000311151	DPYSL2	0.00100055	8.30444	0.45941	0.999997
ENST00000521913	DPYSL2	-0.00100055	1.78154	0.45941	0.999997
ENST00000507575	RMND5B	0.00068049	1.02587	0.459438	0.999997
ENST00000302118	PCSK9	0.00229009	4.06143	0.459458	0.999997
ENST00000267750	EMC4	0.000345323	5.46452	0.459534	0.999997
ENST00000359866	DDA1	-0.000550358	4.72857	0.459549	0.999997
ENST00000394631	GAR1	0.0013933	1.99604	0.459564	0.999997
ENST00000360802	UBAP2	-0.00372507	-2.80649	0.459657	0.999997
ENST00000295008	MRPL55	0.000960078	0.24762	0.4597	0.999997
ENST00000558320	ZNF280D	0.000727486	1.97753	0.459745	0.999997
ENST00000524904	PPP6R3	-0.00139698	1.18929	0.459765	0.999997
ENST00000615301	SHTN1	0.00390259	-2.19557	0.459868	0.999997
ENST00000519583	CLK4	0.000861842	2.7487	0.45988	0.999997
ENST00000375772	MAGED1	-0.000600784	3.39377	0.459916	0.999997
ENST00000644701	SMARCE1	-0.000691226	4.81028	0.459974	0.999997
ENST00000374040	MAP3K6	-0.00119545	2.89148	0.459976	0.999997
ENST00000680111	TNPO1	0.00215107	-0.845654	0.459989	0.999997
ENST00000524626	APBB1	0.00189879	0.601266	0.460008	0.999997
ENST00000264709	DNMT3A	0.00498655	-3.48297	0.460017	0.999997
ENST00000395303	HLA-DMA	-0.000779708	3.48245	0.460018	0.999997
ENST00000431095	H19	0.00300855	-0.644952	0.460046	0.999997
ENST00000266383	B4GALNT3	-0.00110834	4.13572	0.460052	0.999997
ENST00000648825	MED13L	0.00120176	2.14857	0.460105	0.999997
ENST00000366718	GUK1	-0.000965107	1.95665	0.460112	0.999997
ENST00000554516	HAUS4	-0.0025188	-1.21013	0.46016	0.999997
ENST00000255380	CHRM3	0.00503579	-2.67502	0.460177	0.999997
ENST00000676153	CHRM3	-0.00503579	1.36352	0.460177	0.999997
ENST00000533724	CHORDC1	-0.00102502	1.37012	0.460198	0.999997
ENST00000496760	SLC25A51	-0.000549365	1.43428	0.460211	0.999997
ENST00000288344	HMGN1	-0.00193223	-0.3458	0.460281	0.999997
ENST00000570382	ACTG1	0.00112234	2.29409	0.460315	0.999997
ENST00000464316	CCNL1	-0.00093908	3.51972	0.460378	0.999997
ENST00000382538	TSC2	-0.00546388	-3.82522	0.460404	0.999997
ENST00000240922	NAA50	0.000820262	4.03124	0.460408	0.999997
ENST00000334307	IFTAP	-0.00102724	1.37847	0.460409	0.999997
ENST00000268717	COPS3	0.000522474	4.69931	0.460442	0.999997
ENST00000453632	TTC28-AS1	-0.00408283	-3.61694	0.460458	0.999997
ENST00000613690	ZNF107	0.00527866	-3.73161	0.46053	0.999997
ENST00000678435	MARK1	-0.00362877	-2.15617	0.460592	0.999997
ENST00000561461	IQGAP1	-0.00238383	-0.923357	0.4606	0.999997
ENST00000603926	OBSL1	-0.000758413	3.18925	0.460608	0.999997
ENST00000295030	PEX13	0.00105004	4.60208	0.460641	0.999997
ENST00000401576	PEX13	-0.00105004	-0.548846	0.460641	0.999997
ENST00000615654	LILRB5	0.00152608	2.25291	0.460697	0.999997
ENST00000479540	HELZ2	-0.00159421	-0.337911	0.460716	0.999997
ENST00000409459	MTMR2	0.00150976	1.77835	0.460731	0.999997
ENST00000646223	DDX3X	0.00358827	-0.740944	0.460732	0.999997
ENST00000488044	SH3YL1	-0.00193254	-0.202605	0.460734	0.999997
ENST00000396554	AMPD3	-0.00238141	-1.24682	0.460745	0.999997
ENST00000473778	AOPEP	0.000903219	0.0411533	0.460756	0.999997
ENST00000394505	KRIT1	-0.00074298	4.0421	0.4608	0.999997
ENST00000485116	ESAM	-0.0025656	-1.4864	0.46083	0.999997
ENST00000652342	RBM15	-0.00135216	1.4825	0.46084	0.999997
ENST00000487475	PSMD2	-0.00131139	-0.160615	0.460849	0.999997
ENST00000429989	TSPAN14	0.000945103	1.00023	0.460856	0.999997
ENST00000590887	PTBP1	-0.00190778	0.075784	0.460867	0.999997
ENST00000532405	SLC24A4	0.00282323	1.98026	0.46087	0.999997
ENST00000393265	SLC24A4	-0.00282323	-3.07128	0.46087	0.999997
ENST00000330943	SNX20	0.00106797	4.04632	0.46088	0.999997
ENST00000588281	PGS1	0.000806716	1.62779	0.460882	0.999997
ENST00000440481	FAM126A	0.00111641	4.39756	0.460898	0.999997
ENST00000487848	GATA2	-0.00200162	-0.143029	0.460899	0.999997
ENST00000477898	ELMO3	0.00458511	-1.64823	0.460952	0.999997
ENST00000375807	SECISBP2	-0.000581337	5.15739	0.460961	0.999997
ENST00000409907	IQCA1	0.00269493	0.409022	0.460988	0.999997
ENST00000453634	CHKB-CPT1B	-0.00197742	0.631119	0.460994	0.999997
ENST00000492556	CHKB-CPT1B	0.00197742	0.699242	0.460994	0.999997
ENST00000677605	GLI3	0.00424943	0.13453	0.460996	0.999997
ENST00000554691	PCNX1	-0.0010545	2.58168	0.461029	0.999997
ENST00000431818	IFT122	0.00348809	-2.98741	0.461051	0.999997
ENST00000510044	CHCHD6	-0.0013462	-0.499323	0.461067	0.999997
ENST00000290913	CHCHD6	0.0013462	2.74008	0.461067	0.999997
ENST00000396172	DDX39B	-0.000519643	6.06669	0.461105	0.999997
ENST00000403532	XBP1	-0.00170477	1.38003	0.461258	0.999997
ENST00000474814	SNHG12	-0.00144405	-0.442961	0.461285	0.999997
ENST00000341071	BSDC1	-0.000911658	3.33337	0.4613	0.999997
ENST00000496856	ZNF639	0.00169823	0.0783032	0.46138	0.999997
ENST00000476464	PSMD6	-0.000839261	0.106451	0.461394	0.999997
ENST00000483674	TAZ	-0.0019951	-0.614843	0.461433	0.999997
ENST00000524628	BANF1	0.000788551	0.315548	0.461508	0.999997
ENST00000578400	DDX5	-0.00436364	-1.89383	0.46153	0.999997
ENST00000662624	LINC00607	0.00135108	0.550842	0.46153	0.999997
ENST00000445174	LINC00607	-0.00135108	0.164292	0.46153	0.999997
ENST00000458431	TDRKH	-0.00123025	1.82498	0.46155	0.999997
ENST00000498451	MPHOSPH10	-0.000603952	0.940645	0.461593	0.999997
ENST00000244230	MPHOSPH10	0.000603952	4.5407	0.461593	0.999997
ENST00000531185	HSD17B12	-0.000950974	0.144427	0.461596	0.999997
ENST00000472778	HNRNPK	-0.00126284	3.679	0.461612	0.999997
ENST00000403084	CLDN5	-0.00107969	3.23137	0.461656	0.999997
ENST00000389698	RALGAPA1	0.00148348	2.3659	0.461663	0.999997
ENST00000513737	ITGA1	-0.00182352	0.296996	0.461742	0.999997
ENST00000585128	ENOSF1	-0.00140887	0.71061	0.461765	0.999997
ENST00000356663	TMEM259	-0.000644043	5.96837	0.461775	0.999997
ENST00000465445	AP1G2	0.00101872	1.95478	0.461776	0.999997
ENST00000595231	SNRNP70	0.00257295	-1.32169	0.461822	0.999997
ENST00000495396	NFASC	0.00144578	3.43166	0.461837	0.999997
ENST00000268607	MAP1LC3B	-0.0016236	6.69889	0.46187	0.999997
ENST00000650688	MAP1LC3B	0.0016236	-1.45302	0.46187	0.999997
ENST00000566408	STUB1	-0.00122121	-0.441474	0.46188	0.999997
ENST00000442788		0.00439285	0.534152	0.461912	0.999997
ENST00000676779		-0.00439285	-1.72358	0.461912	0.999997
ENST00000429635	AMIGO2	0.00162291	0.968025	0.461998	0.999997
ENST00000273062	CTDSP1	0.00096885	7.01979	0.462052	0.999997
ENST00000369064	TARS2	-0.000849541	3.8445	0.462123	0.999997
ENST00000606933	TARS2	0.000849541	2.00905	0.462123	0.999997
ENST00000452673	CANX	-0.000819145	7.77184	0.462161	0.999997
ENST00000366767	CDC42BPA	-0.00150022	4.91224	0.462162	0.999997
ENST00000394635	CFI	0.000969055	2.10672	0.462229	0.999997
ENST00000382043	NIN	-0.00256076	-2.47923	0.462273	0.999997
ENST00000560302	AKAP13	0.00139602	-0.174867	0.462295	0.999997
ENST00000532027	DNHD1	-0.00222326	-1.32648	0.462297	0.999997
ENST00000467334	MRPS33	0.000505674	1.95095	0.462299	0.999997
ENST00000644538	GSS	-0.00207175	-1.83597	0.462302	0.999997
ENST00000497043	IDH3G	-0.0012388	-0.80415	0.462358	0.999997
ENST00000615923		-0.00144029	4.6234	0.462453	0.999997
ENST00000618412	GTF2IP1	0.00102295	4.72441	0.462482	0.999997
ENST00000676125	NEBL	0.00153496	1.59087	0.462495	0.999997
ENST00000426997	C2orf74	-0.00134542	2.81611	0.462508	0.999997
ENST00000464909	C2orf74	0.00134542	-0.672731	0.462508	0.999997
ENST00000566948	FAM214A	0.0012247	1.33125	0.462524	0.999997
ENST00000597065	ZNF836	0.00189504	0.0783329	0.462525	0.999997
ENST00000477412	NBEAL2	0.00117387	1.99059	0.462529	0.999997
ENST00000421109	NR2F2	0.000713122	5.08007	0.462552	0.999997
ENST00000646979	CIITA	0.00138141	0.0175354	0.462571	0.999997
ENST00000401867	P4HA2	0.00274996	-1.6639	0.46258	0.999997
ENST00000679097	ASH1L	-0.00158639	4.42735	0.46269	0.999997
ENST00000371081	GNAS	0.00217846	-1.12685	0.462692	0.999997
ENST00000403825	IFRD1	-0.000984391	3.70447	0.462746	0.999997
ENST00000495659	TCTN1	-0.000949021	3.02993	0.462807	0.999997
ENST00000479246	PPOX	-0.00219193	-1.44087	0.462824	0.999997
ENST00000409112	SP100	0.00157291	-0.538538	0.462846	0.999997
ENST00000473969	USF1	-0.000663957	2.59233	0.462849	0.999997
ENST00000484003	PSMB8	-0.000940212	0.200173	0.462863	0.999997
ENST00000680425	LRRK2	0.00526735	-2.43984	0.462867	0.999997
ENST00000654778	SNHG29	0.00135164	0.219086	0.46288	0.999997
ENST00000552314	RPL41	-0.000730627	1.58546	0.462887	0.999997
ENST00000574761	ABCC1	0.0018478	-0.393201	0.462974	0.999997
ENST00000541817	CHFR	0.00131242	-0.537031	0.463	0.999997
ENST00000531065	RPS2	-0.00195672	0.563254	0.463016	0.999997
ENST00000303068	FAM189A2	-0.00111454	4.51916	0.463028	0.999997
ENST00000315717	ARPC2	0.000445566	7.97046	0.463028	0.999997
ENST00000480561	UQCRC1	0.000977097	-0.392051	0.463049	0.999997
ENST00000481825	CYP3A5	-0.00321824	-2.37742	0.463049	0.999997
ENST00000492448	EMD	-0.000918675	2.84645	0.463104	0.999997
ENST00000585453	SARM1	0.000384792	3.30992	0.46314	0.999997
ENST00000585482	SARM1	-0.000384792	3.8974	0.46314	0.999997
ENST00000396705	TPI1	0.000724376	7.88166	0.463147	0.999997
ENST00000303759	CHCHD7	-0.000665908	2.89503	0.463158	0.999997
ENST00000646102	ARHGEF7	-0.00285051	-0.187603	0.463175	0.999997
ENST00000678940	CTSH	-0.00346487	-0.716443	0.463202	0.999997
ENST00000394965	ALAS1	0.00135098	0.0964306	0.463212	0.999997
ENST00000265138	ARRDC3	0.00201458	7.32467	0.463227	0.999997
ENST00000511391	ARRDC3	-0.00201458	-0.123098	0.463227	0.999997
ENST00000672515	BRPF1	0.00111616	1.09187	0.463235	0.999997
ENST00000442092	RBM6	0.00101824	2.87482	0.463265	0.999997
ENST00000678107	DNMT1	0.00268845	-0.731673	0.46327	0.999997
ENST00000680243	VLDLR	0.00285097	-0.899062	0.463282	0.999997
ENST00000360463	NDRG2	0.000943798	3.20512	0.463283	0.999997
ENST00000569380	SPSB3	0.0019932	-0.0466665	0.463363	0.999997
ENST00000505061	MAPKBP1	-0.00134745	0.0545879	0.463422	0.999997
ENST00000457542	MAPKBP1	0.00134745	4.68327	0.463422	0.999997
ENST00000470417	RALB	-0.00160102	0.260709	0.463451	0.999997
ENST00000619641	ING4	0.00240829	-2.53345	0.46346	0.999997
ENST00000459934	GALE	-0.000862582	1.10757	0.463504	0.999997
ENST00000524835	TM9SF1	-0.000874442	0.149678	0.463551	0.999997
ENST00000368667	FYN	0.00142589	4.84703	0.463636	0.999997
ENST00000471680	WDR3	-0.00144771	-0.631975	0.463665	0.999997
ENST00000244174	IL9R	0.00148378	-0.940774	0.463694	0.999997
ENST00000369423	IL9R	-0.00148378	-0.267109	0.463694	0.999997
ENST00000344697	POMGNT2	-0.00196549	4.25896	0.463776	0.999997
ENST00000441964	POMGNT2	0.00196549	-2.13089	0.463776	0.999997
ENST00000494960	C7	0.0019417	0.470012	0.463822	0.999997
ENST00000644876	DDX3X	0.00093052	8.05548	0.463837	0.999997
ENST00000544334	RPTOR	0.00613036	-3.79085	0.463844	0.999997
ENST00000284290	TBRG1	-0.000446995	4.76243	0.463902	0.999997
ENST00000479423	KDM6A	0.00173749	0.925117	0.463938	0.999997
ENST00000379672	ARHGAP44	-0.00166092	-1.08236	0.463954	0.999997
ENST00000275364	GNA12	-0.000605185	5.72547	0.464081	0.999997
ENST00000491117	GNA12	0.000605185	4.40817	0.464081	0.999997
ENST00000645832	HSD17B4	0.00147265	0.472437	0.464116	0.999997
ENST00000552981	SLC25A3	-0.000583072	3.97521	0.464147	0.999997
ENST00000454668	RASSF7	0.000803889	1.89161	0.464175	0.999997
ENST00000367256	SYNE1	-0.000993314	6.29011	0.464209	0.999997
ENST00000592199	NFIX	0.00106312	4.73802	0.464231	0.999997
ENST00000680383	DDX20	-0.00231406	0.30266	0.464242	0.999997
ENST00000547649	MYL6	0.0003211	8.68457	0.464329	0.999997
ENST00000369256	ABLIM1	-0.00138631	0.586685	0.464336	0.999997
ENST00000467846	EXOSC7	-0.00162984	-0.726494	0.464337	0.999997
ENST00000566200	ABCA3	0.00174218	2.16664	0.464346	0.999997
ENST00000447377	DCAF8	-0.000998824	0.792955	0.464355	0.999997
ENST00000620918	PROSER3	0.000739056	2.13516	0.464366	0.999997
ENST00000462710	SRRM1	-0.000972892	1.91897	0.464367	0.999997
ENST00000503808	AASDH	0.00202757	-0.115081	0.464377	0.999997
ENST00000535095	METAP2	-0.00157524	0.502149	0.464427	0.999997
ENST00000494062	SPART	-0.000611993	5.4301	0.464456	0.999997
ENST00000330125	EIF4ENIF1	0.00122544	4.5114	0.464457	0.999997
ENST00000680206	CTSZ	-0.00132109	1.25164	0.464498	0.999997
ENST00000614059	RPS6KC1	-0.00347878	-1.3016	0.464601	0.999997
ENST00000509148	RACK1	0.00122072	1.86834	0.464611	0.999997
ENST00000550406	RAB5C	-0.000712772	0.819259	0.464614	0.999997
ENST00000376557	PRR3	0.000875716	1.76137	0.464637	0.999997
ENST00000650332	PRUNE1	-0.00185765	-0.786283	0.464694	0.999997
ENST00000415914	THAP5	0.00109268	4.45071	0.464806	0.999997
ENST00000493722	THAP5	-0.00109268	-0.451896	0.464806	0.999997
ENST00000278937	MPZL2	0.000593341	5.87102	0.464813	0.999997
ENST00000394987	C15orf39	-0.000478064	4.57775	0.464903	0.999997
ENST00000444948	FCGR1A	0.00157747	0.135262	0.464979	0.999997
ENST00000369168	FCGR1A	-0.00157747	4.52022	0.464979	0.999997
ENST00000679107	PPIG	0.00219479	0.610286	0.464987	0.999997
ENST00000675989	LMNA	-0.00318191	0.627716	0.464992	0.999997
ENST00000373573	HDAC8	-0.00095079	2.4384	0.465028	0.999997
ENST00000382466	ZDHHC20	0.000862148	4.58744	0.46503	0.999997
ENST00000374720	SLC44A1	0.000586792	6.55866	0.465086	0.999997
ENST00000374724	SLC44A1	-0.000586792	4.5144	0.465086	0.999997
ENST00000649295	PCMT1	0.000487514	4.63981	0.465145	0.999997
ENST00000529866	COPB1	-0.00122057	-0.717121	0.465157	0.999997
ENST00000409650	RPL31	-0.00107605	1.45726	0.465195	0.999997
ENST00000582145	GARS1-DT	-0.00161438	-1.1274	0.465228	0.999997
ENST00000678921	RHOA	-0.000603505	3.40153	0.46527	0.999997
ENST00000367602	QSOX1	-0.000515146	7.65516	0.465287	0.999997
ENST00000472030	RNF103	0.000609252	2.00404	0.46531	0.999997
ENST00000577164	MIR22HG	-0.00151868	0.544684	0.465341	0.999997
ENST00000257604	TRAFD1	-0.0008127	0.701499	0.465415	0.999997
ENST00000395571	ZHX1	0.000789193	4.99015	0.465449	0.999997
ENST00000466796	TMEM234	0.00113056	0.593412	0.465458	0.999997
ENST00000251473	PLPPR2	-0.000516115	3.98702	0.465469	0.999997
ENST00000591608	PLPPR2	0.000516115	2.75166	0.465469	0.999997
ENST00000275635	LAT2	0.000821408	2.97642	0.465478	0.999997
ENST00000589488	QTRT1	0.00110827	2.16636	0.465488	0.999997
ENST00000488122	RPLP1	0.0016089	-0.692037	0.465509	0.999997
ENST00000277575	USP6NL	0.000511715	4.20272	0.465536	0.999997
ENST00000375864	LY6G5B	-0.00131101	1.78573	0.465543	0.999997
ENST00000409525	LY6G5B	0.00131101	2.13084	0.465543	0.999997
ENST00000673490	SCN1A	-0.00267387	-0.542367	0.465547	0.999997
ENST00000432295	STAMBP	-0.00147384	0.993482	0.465599	0.999997
ENST00000056233	NFE2L3	-0.00116822	3.65278	0.465608	0.999997
ENST00000606261	NFE2L3	0.00116822	1.92911	0.465608	0.999997
ENST00000576969	TXNDC11	-0.00189864	0.486551	0.465622	0.999997
ENST00000453291	FBXW2	0.00073965	2.19727	0.465702	0.999997
ENST00000479718	ZNF528	-0.000903603	1.47733	0.465769	0.999997
ENST00000529747	NRBP2	-0.00242153	-0.28393	0.465777	0.999997
ENST00000006053	CX3CL1	-0.00140814	7.4567	0.465807	0.999997
ENST00000661329	LINC00342	-0.00216523	-0.292255	0.465899	0.999997
ENST00000360301	PPIP5K1	0.00234035	1.32305	0.465957	0.999997
ENST00000488129	ZDHHC23	0.00238979	-1.34168	0.465984	0.999997
ENST00000405204	MTRES1	-0.00114763	-0.58855	0.46608	0.999997
ENST00000467532	DMKN	-0.00268277	-2.77482	0.466082	0.999997
ENST00000556439	OSGEP	-0.00120713	0.297032	0.466124	0.999997
ENST00000329285	ZNF599	-0.00226267	-1.60741	0.466136	0.999997
ENST00000646601	GIGYF1	0.000971417	5.03412	0.466162	0.999997
ENST00000467812	CARD10	0.00346341	-0.527819	0.466172	0.999997
ENST00000434473	NAB1	-0.00128156	0.418986	0.466176	0.999997
ENST00000507457	RMND5B	-0.000835272	0.00559211	0.466265	0.999997
ENST00000537320	TNC	-0.00101383	5.233	0.466267	0.999997
ENST00000646691	TPP1	0.00171874	0.617731	0.466374	0.999997
ENST00000256925	CABLES1	0.00119364	5.24262	0.466374	0.999997
ENST00000420687	CABLES1	-0.00119364	3.15095	0.466374	0.999997
ENST00000676719	PITRM1	0.00267511	-1.73277	0.466417	0.999997
ENST00000389142	OS9	-0.000721846	4.2201	0.46642	0.999997
ENST00000524965	DGAT1	0.000570154	3.14581	0.46644	0.999997
ENST00000370963	GSTA4	-0.000786016	4.51087	0.466554	0.999997
ENST00000494257	MEGF6	0.00132176	-0.161877	0.466566	0.999997
ENST00000314523	SUMO2	-0.000371006	5.5133	0.466656	0.999997
ENST00000437340	CPNE1	-0.00103409	2.2183	0.466687	0.999997
ENST00000381140	GTF3A	-0.000517053	5.35667	0.466725	0.999997
ENST00000509079	SPOP	0.00150144	0.54974	0.466732	0.999997
ENST00000066544	CDC27	0.00070566	5.72694	0.466755	0.999997
ENST00000009041	STARD3NL	0.000481601	4.89716	0.466764	0.999997
ENST00000268059	PML	-0.00101294	3.25264	0.466783	0.999997
ENST00000371068	EFHC1	-0.00147109	1.7363	0.466822	0.999997
ENST00000361828	OPA1	-0.00208249	1.42241	0.466867	0.999997
ENST00000320129	ZNF454	-0.0026374	-1.55589	0.466872	0.999997
ENST00000519564	ZNF454	0.0026374	-0.821853	0.466872	0.999997
ENST00000397826	FAM207A	-0.000891461	1.02479	0.466878	0.999997
ENST00000291634	FAM207A	0.000891461	1.05941	0.466878	0.999997
ENST00000622235	SCARF2	-0.00113783	4.1379	0.466948	0.999997
ENST00000623402	SCARF2	0.00113783	-0.180702	0.466948	0.999997
ENST00000485631	BCL2L13	0.00117813	0.126279	0.466961	0.999997
ENST00000592755	MPPE1	-0.00188425	-1.24565	0.46697	0.999997
ENST00000453617	NPNT	-0.00147654	2.05211	0.466971	0.999997
ENST00000377122	NEBL	0.00174471	0.949444	0.467025	0.999997
ENST00000582270	SEPTIN4	-0.0012936	0.458622	0.467057	0.999997
ENST00000334116	ZNF529	0.00100089	1.17839	0.467129	0.999997
ENST00000452648	FAM222B	-0.00173436	0.984051	0.46714	0.999997
ENST00000593500	DBP	-0.00150188	-0.278637	0.467152	0.999997
ENST00000368455	HSF2	0.000511599	2.5616	0.467177	0.999997
ENST00000452194	HSF2	-0.000511599	2.75794	0.467177	0.999997
ENST00000472755	TWF2	-0.00279909	-2.33111	0.467182	0.999997
ENST00000678779	HNRNPA2B1	-0.00170477	1.09393	0.467212	0.999997
ENST00000262640	VAMP7	0.00183736	-0.552081	0.467231	0.999997
ENST00000286448	VAMP7	-0.00183736	5.34434	0.467231	0.999997
ENST00000452796	DCAKD	0.00217725	-1.95731	0.467253	0.999997
ENST00000616393	ZCCHC17	-0.00140503	0.231905	0.467255	0.999997
ENST00000343150	CTSL	-0.000776576	6.46088	0.467263	0.999997
ENST00000537413	SIPA1L1	0.00128695	3.0795	0.467298	0.999997
ENST00000438274	BECN1	-0.000855457	0.42345	0.467311	0.999997
ENST00000339474	LRRC37A3	-0.00234614	-0.329216	0.467338	0.999997
ENST00000465378	TRMU	-0.00149668	-0.222026	0.467351	0.999997
ENST00000617930	CNOT3	0.000683118	2.19064	0.467405	0.999997
ENST00000506763	HAUS3	0.00221752	2.14684	0.467409	0.999997
ENST00000462691	EOLA2	0.00097664	1.703	0.467418	0.999997
ENST00000490682	CASP8	0.00107264	1.289	0.467421	0.999997
ENST00000419830	USP8	0.00133832	3.0309	0.467459	0.999997
ENST00000562988	ZNF598	0.00107805	0.867774	0.46746	0.999997
ENST00000678152	SETBP1	-0.00418683	3.02432	0.46749	0.999997
ENST00000492590	FHIT	-0.000724787	-0.27076	0.46758	0.999997
ENST00000476844	FHIT	0.000724787	0.710763	0.46758	0.999997
ENST00000660435	PPP2R2A	-0.0023507	0.173926	0.467597	0.999997
ENST00000493468	PRPF40A	0.00107356	0.187382	0.467643	0.999997
ENST00000612212	SELENOW	-0.000667963	2.37741	0.467708	0.999997
ENST00000651111		-0.00224344	1.85966	0.467718	0.999997
ENST00000383463	HMCES	-0.000763203	4.13916	0.467744	0.999997
ENST00000390545	IGHG2	0.00468453	7.73426	0.467784	0.999997
ENST00000641095	IGHG2	-0.00468453	0.108111	0.467784	0.999997
ENST00000361735	EEF1AKNMT	-0.000893323	4.77142	0.467787	0.999997
ENST00000344279	ZSCAN31	0.00223296	1.65026	0.467878	0.999997
ENST00000371589	MAN1B1	-0.00061632	5.72156	0.467903	0.999997
ENST00000497497	SLC18A2	0.00195128	0.312041	0.467977	0.999997
ENST00000644641	SLC18A2	-0.00195128	4.07027	0.467977	0.999997
ENST00000593032	GPX4	-0.00152521	-0.320658	0.467982	0.999997
ENST00000618858	MAX	-0.000882955	0.827409	0.468028	0.999997
ENST00000228251	YBX3	0.000660252	5.94547	0.468067	0.999997
ENST00000601723	PLAUR	-0.00236834	-1.0709	0.468132	0.999997
ENST00000355028	BCL2L13	0.00118676	-0.0875516	0.468134	0.999997
ENST00000638263	SZT2	0.00103559	2.29191	0.468164	0.999997
ENST00000357672	WDR47	-0.00300134	-0.633354	0.468165	0.999997
ENST00000497734	SRC	-0.00225486	0.157006	0.468206	0.999997
ENST00000271857	SLC27A3	-0.00101926	1.59263	0.468209	0.999997
ENST00000563058	MAN2C1	-0.00191003	-0.764347	0.468248	0.999997
ENST00000493008	ARHGAP12	0.00193452	1.10631	0.468274	0.999997
ENST00000535470	RNF10	0.000685843	1.47621	0.468284	0.999997
ENST00000474148	ATG16L1	-0.00280369	-0.934928	0.468333	0.999997
ENST00000334475	TREM1	0.000961369	3.04814	0.468343	0.999997
ENST00000354321	DUS1L	-0.000699608	4.20756	0.468406	0.999997
ENST00000265755	GTF2IRD1	0.000731166	1.70464	0.468521	0.999997
ENST00000264255	TXNDC9	-0.000728827	4.21344	0.468529	0.999997
ENST00000409434	TXNDC9	0.000728827	0.237883	0.468529	0.999997
ENST00000554581	AKT1	0.00157834	0.446781	0.468532	0.999997
ENST00000277900	ADD3	-0.000613939	6.38097	0.468572	0.999997
ENST00000533099	RNPC3	0.000938418	3.43299	0.46858	0.999997
ENST00000473125	GOLGA8A	-0.00218077	4.94623	0.46859	0.999997
ENST00000477202	TMEM18	0.000985013	1.06091	0.468717	0.999997
ENST00000452226	PDLIM2	-0.00140456	0.436	0.468726	0.999997
ENST00000481020	NR1H3	0.00137546	0.728915	0.468754	0.999997
ENST00000315073	TRIM41	-0.000976045	4.47582	0.468791	0.999997
ENST00000553514	NDUFB1	0.00101201	-0.150979	0.468794	0.999997
ENST00000382405	CBWD5	0.00127671	-0.0625495	0.46882	0.999997
ENST00000580322	SAP30BP	0.000777828	2.23878	0.468832	0.999997
ENST00000422942	MED24	0.0014264	-0.339379	0.468861	0.999997
ENST00000335263	WDR20	0.00294929	-2.33493	0.468877	0.999997
ENST00000289488	LRTOMT	0.00166363	2.25437	0.468934	0.999997
ENST00000308874	EGFL7	-0.00108728	2.26805	0.46895	0.999997
ENST00000580949	PTPRM	0.00268163	-0.743197	0.46895	0.999997
ENST00000584272	HSF4	0.00226488	-1.47163	0.468954	0.999997
ENST00000623287	ADSL	0.00248889	-2.17407	0.46898	0.999997
ENST00000459706	DDX1	-0.00214353	-0.873692	0.468991	0.999997
ENST00000643233	HADHA	0.000737211	5.39052	0.469071	0.999997
ENST00000517396	LYRM2	-0.00038941	3.51936	0.469123	0.999997
ENST00000268616	ZCCHC14	0.000665297	5.25579	0.469127	0.999997
ENST00000170447	MKRN2	0.000756115	4.75817	0.469147	0.999997
ENST00000589881	ZNF24	0.000842452	2.41815	0.469171	0.999997
ENST00000423935	TJP2	-0.00251288	0.312383	0.469198	0.999997
ENST00000582561	MYO15B	-0.00374523	-1.38088	0.469238	0.999997
ENST00000681486	VLDLR	0.00158768	1.31592	0.469291	0.999997
ENST00000527095	IQCJ-SCHIP1	-0.00242364	1.40794	0.469346	0.999997
ENST00000436985	ANKRD26	-0.00299515	-2.77866	0.469353	0.999997
ENST00000404894	ARL4A	-0.00107341	0.901017	0.469354	0.999997
ENST00000436750	NEIL2	-0.00113461	2.8068	0.46936	0.999997
ENST00000489623	MRPL2	0.000784535	0.102567	0.469374	0.999997
ENST00000537641	CPSF7	-0.000834671	1.06328	0.469388	0.999997
ENST00000577700	SNHG15	-0.00211088	-0.645908	0.469428	0.999997
ENST00000666852	FAN1	-0.00405627	-2.20024	0.469442	0.999997
ENST00000477110	PPP2R3B	0.000910201	1.37659	0.469504	0.999997
ENST00000390665	PPP2R3B	-0.000910201	1.69439	0.469504	0.999997
ENST00000455566	PPP2R2D	-0.000550078	2.93333	0.469536	0.999997
ENST00000496972	DTNB	-0.00164931	0.93703	0.469549	0.999997
ENST00000465443	PLK3	0.00128565	0.443944	0.469556	0.999997
ENST00000618156	PPP1R2	0.00115236	5.52458	0.469582	0.999997
ENST00000262483	PITPNM3	0.0031369	3.38949	0.469644	0.999997
ENST00000421306	PITPNM3	-0.0031369	0.46913	0.469644	0.999997
ENST00000320895	CLPTM1L	-0.000607418	6.65711	0.46971	0.999997
ENST00000263071	SCARF1	-0.000706861	5.14	0.469729	0.999997
ENST00000335866	GRB10	-0.00127267	2.86038	0.46975	0.999997
ENST00000566037	PHKB	-0.00108531	1.36568	0.469754	0.999997
ENST00000486058	RNPEPL1	-0.000589264	4.49435	0.469777	0.999997
ENST00000402673	SAR1B	-0.000466561	5.55335	0.469781	0.999997
ENST00000648392	BMPER	-0.00256061	-0.102664	0.469787	0.999997
ENST00000348141	PTPA	-0.00197319	-0.228894	0.469804	0.999997
ENST00000398505	ZBTB21	0.00135364	3.21065	0.46981	0.999997
ENST00000230124	FIG4	-0.00106852	4.51115	0.469869	0.999997
ENST00000358741	NLGN3	0.00304447	-2.11195	0.469929	0.999997
ENST00000300209	EEF1AKMT3	0.00137894	2.99477	0.469943	0.999997
ENST00000333012	EEF1AKMT3	-0.00137894	-1.06135	0.469943	0.999997
ENST00000307979	SNAPC5	0.000559718	2.13327	0.470016	0.999997
ENST00000323441	HIF1A	0.00131648	2.33326	0.470053	0.999997
ENST00000649800	MKNK1	-0.00287194	-1.84388	0.470144	0.999997
ENST00000511647	JADE1	0.00206435	2.46083	0.470145	0.999997
ENST00000436108	CHID1	-0.000582874	4.60426	0.470157	0.999997
ENST00000464689	CMTM7	0.000926719	0.906103	0.47016	0.999997
ENST00000330825	TPT1-AS1	-0.000913209	0.570877	0.470238	0.999997
ENST00000505896	EMB	-0.00146735	0.424828	0.470285	0.999997
ENST00000303221	EMB	0.00146735	5.35053	0.470285	0.999997
ENST00000481195	PPP2CA	0.0014906	6.75338	0.47034	0.999997
ENST00000522385	PPP2CA	-0.0014906	-0.268852	0.47034	0.999997
ENST00000496254	GNL3	0.0010694	1.40203	0.470347	0.999997
ENST00000551665	HNRNPA1	0.00137831	1.75587	0.470348	0.999997
ENST00000377988	TMEM8B	-0.0016544	3.69427	0.470364	0.999997
ENST00000503235	TNIP2	-0.000983382	0.0734509	0.470402	0.999997
ENST00000339249	ZNF449	0.0010042	3.05945	0.470472	0.999997
ENST00000370761	ZNF449	-0.0010042	-0.209408	0.470472	0.999997
ENST00000479185	TNS1	0.00310699	0.566977	0.470612	0.999997
ENST00000646124	LZTR1	-0.000782794	5.01872	0.470638	0.999997
ENST00000651170		-0.00137282	1.88003	0.470641	0.999997
ENST00000440026		0.00137282	-0.971185	0.470641	0.999997
ENST00000320580	PACS1	-0.000871818	6.2641	0.470649	0.999997
ENST00000527224	PACS1	0.000871818	-0.151209	0.470649	0.999997
ENST00000369637	RHOC	0.000736559	1.42731	0.470663	0.999997
ENST00000369682	PLXNA3	-0.000818323	5.05497	0.470663	0.999997
ENST00000218056	WDR13	0.000550942	5.20193	0.470672	0.999997
ENST00000264605	MLPH	-0.000797135	3.75623	0.470683	0.999997
ENST00000644923	SLC35B3	-0.000784353	2.11103	0.470684	0.999997
ENST00000361911	ZNF326	-0.00130805	0.140161	0.470747	0.999997
ENST00000580219	SNX11	-0.00208544	-1.64911	0.470751	0.999997
ENST00000288319	ERG	0.000819606	5.33192	0.470757	0.999997
ENST00000446636	CTTNBP2	0.00204506	0.00547209	0.470763	0.999997
ENST00000433360	PPP1R9A	-0.00143019	2.99301	0.470786	0.999997
ENST00000381524	CSF2RA	0.000997844	1.6097	0.470836	0.999997
ENST00000651448	TPP2	0.00106739	3.16548	0.47084	0.999997
ENST00000547825	LIMA1	-0.00096407	3.88889	0.47087	0.999997
ENST00000397086	RNPS1	0.00115273	1.02735	0.470872	0.999997
ENST00000342435	PLSCR1	0.000466233	5.63149	0.470975	0.999997
ENST00000433091	PON2	-0.000552425	3.64156	0.471	0.999997
ENST00000264235	GSK3B	-0.00127386	5.9287	0.471006	0.999997
ENST00000316626	GSK3B	0.00127386	3.20722	0.471006	0.999997
ENST00000342206	IGBP1	0.0011932	0.211921	0.47108	0.999997
ENST00000356413	IGBP1	-0.0011932	5.58615	0.47108	0.999997
ENST00000675317	MORC2	0.00241464	-1.64794	0.471112	0.999997
ENST00000504562	RPL37	0.000454355	6.70731	0.47112	0.999997
ENST00000588524	ACP5	0.00382561	-0.618976	0.471127	0.999997
ENST00000216416	CNIH1	-0.000535755	5.16345	0.471163	0.999997
ENST00000367055	SOD2	0.000885644	5.32473	0.471179	0.999997
ENST00000368686	CHTOP	-0.000580372	2.66255	0.471188	0.999997
ENST00000566395	RSRP1	0.00262338	-1.19136	0.471246	0.999997
ENST00000563158	DNAJA2	0.00132453	2.1743	0.471289	0.999997
ENST00000392542	RFC5	0.00092449	-0.38665	0.471371	0.999997
ENST00000454402	RFC5	-0.00092449	2.9181	0.471371	0.999997
ENST00000534491	OSBPL5	-0.00135447	0.308139	0.471372	0.999997
ENST00000499453	MAU2	0.000865399	0.813437	0.471397	0.999997
ENST00000471466	RAB24	0.0021394	-0.613045	0.471411	0.999997
ENST00000592361	MBD3	-0.000978668	0.48765	0.471411	0.999997
ENST00000223398	CLIP2	0.000808922	1.99037	0.471468	0.999997
ENST00000361545	CLIP2	-0.000808922	4.92019	0.471468	0.999997
ENST00000594064	USF2	-0.000937394	0.868182	0.471469	0.999997
ENST00000300013	SAAL1	0.000977278	0.115897	0.471517	0.999997
ENST00000524803	SAAL1	-0.000977278	2.16774	0.471517	0.999997
ENST00000326132	RNF185	-0.00120379	5.73424	0.4716	0.999997
ENST00000491703	ATP5PO	-0.000931367	-0.381902	0.471621	0.999997
ENST00000290299	ATP5PO	0.000931367	6.39944	0.471621	0.999997
ENST00000445217	ZNF793	0.0048609	-3.93187	0.471641	0.999997
ENST00000306279	ATOH8	-0.000753758	4.7483	0.471647	0.999997
ENST00000661336	DLG1	-0.0036019	-0.633079	0.471667	0.999997
ENST00000572583	WDR45B	0.0013094	1.57031	0.471695	0.999997
ENST00000380135	LETMD1	0.00218913	-1.47118	0.471721	0.999997
ENST00000468592	DCAF17	-0.00200589	0.552112	0.471752	0.999997
ENST00000395609	SULT1A1	-0.0015136	-0.160931	0.471822	0.999997
ENST00000495092	EXOSC8	0.00142203	-1.00903	0.471834	0.999997
ENST00000642384	BCL11A	0.00157525	0.139917	0.471875	0.999997
ENST00000643716	BCL11A	-0.00157525	-0.388467	0.471875	0.999997
ENST00000676582	BCL2L1	-0.000906703	3.70101	0.471934	0.999997
ENST00000359735	ZNF138	0.00198475	-0.00114506	0.471938	0.999997
ENST00000469719	SGSM3	0.000978978	1.22722	0.47194	0.999997
ENST00000417495	SP140	0.00167763	-0.49863	0.471965	0.999997
ENST00000468936	C4B	0.00276116	-0.771615	0.471965	0.999997
ENST00000679069	IDE	0.00232019	0.506487	0.472019	0.999997
ENST00000482747	NELFCD	-0.0010363	0.378702	0.472075	0.999997
ENST00000369923	SARS1	0.000766927	0.310799	0.472101	0.999997
ENST00000557658	VIPAS39	-0.00160831	4.19336	0.472102	0.999997
ENST00000515119	LRPAP1	0.00143804	-0.769087	0.472171	0.999997
ENST00000493560	SELENBP1	-0.00123155	3.39881	0.472176	0.999997
ENST00000380763	HCCS	0.00210062	-2.17958	0.472181	0.999997
ENST00000486310	ARF4	-0.000750136	3.14506	0.472183	0.999997
ENST00000610359	MUC1	0.00401461	-1.21375	0.472228	0.999997
ENST00000431474	PARP3	-0.0013382	-0.183001	0.472256	0.999997
ENST00000487143	STK39	0.00221184	-2.67335	0.472267	0.999997
ENST00000355999	STK39	-0.00221184	4.21993	0.472267	0.999997
ENST00000344989	SRSF10	0.000511199	3.19415	0.472306	0.999997
ENST00000393868	SUCLG1	0.0007179	5.47052	0.472308	0.999997
ENST00000491123	SUCLG1	-0.0007179	0.0321385	0.472308	0.999997
ENST00000541143	ADGRD1	0.00111213	1.30613	0.472332	0.999997
ENST00000522346	ZNF419	-0.00181004	0.628735	0.472347	0.999997
ENST00000525423	SYTL2	0.00294907	-1.93512	0.472364	0.999997
ENST00000566442	GANC	-0.000709116	1.54077	0.47244	0.999997
ENST00000449606	EARS2	-0.00041438	2.57678	0.472465	0.999997
ENST00000560978	NDUFAF1	0.00121509	2.43688	0.472479	0.999997
ENST00000650250	ARHGEF35-AS1	0.000788186	3.22655	0.47254	0.999997
ENST00000663681	ARHGEF35-AS1	-0.000788186	3.56816	0.47254	0.999997
ENST00000290949	ATP6V0D1	0.000481927	6.84774	0.472569	0.999997
ENST00000373887	TRAF1	0.00331381	3.87369	0.472575	0.999997
ENST00000540010	TRAF1	-0.00331381	-0.355681	0.472575	0.999997
ENST00000612484	HUWE1	0.00207908	3.12728	0.472588	0.999997
ENST00000611068	RTN1	-0.00446425	-3.03998	0.472641	0.999997
ENST00000438964	ACTN1	-0.000591423	5.53732	0.472659	0.999997
ENST00000661111	CCDC18-AS1	0.00243996	-0.493533	0.472664	0.999997
ENST00000393441	BTRC	0.00251134	0.375342	0.472743	0.999997
ENST00000420397	MARCHF7	-0.00192404	-2.59691	0.472753	0.999997
ENST00000680272	HSPA5	0.00325388	-3.03525	0.472766	0.999997
ENST00000370372	BLOC1S2	-0.00107855	4.6171	0.472774	0.999997
ENST00000441611	BLOC1S2	0.00107855	2.42771	0.472774	0.999997
ENST00000647504	DYRK1A	0.000571831	6.15446	0.472776	0.999997
ENST00000495956	FRMD4A	0.000624972	1.57236	0.472793	0.999997
ENST00000370202	RWDD3	0.000747422	1.71431	0.472836	0.999997
ENST00000371435	BCAS1	-0.00346594	-2.50598	0.472852	0.999997
ENST00000395961	BCAS1	0.00346594	1.05365	0.472852	0.999997
ENST00000509589	CYSTM1	0.000510185	3.0151	0.472882	0.999997
ENST00000261811	CYSTM1	-0.000510185	5.90984	0.472882	0.999997
ENST00000466342	SQSTM1	-0.000735524	1.86094	0.472897	0.999997
ENST00000676829	CAMLG	0.000891289	1.16079	0.472987	0.999997
ENST00000333552	RALY	-0.00043478	3.21827	0.472996	0.999997
ENST00000369086	TIAL1	-0.001544	-1.00245	0.473057	0.999997
ENST00000347755	PIDD1	0.00186326	-0.474315	0.473095	0.999997
ENST00000382754	EEF1AKMT1	-0.00181123	-0.18854	0.473165	0.999997
ENST00000382758	EEF1AKMT1	0.00181123	1.48549	0.473165	0.999997
ENST00000468198	CBWD5	-0.00129365	0.202686	0.473167	0.999997
ENST00000680872	VPS53	-0.000697183	3.01022	0.473215	0.999997
ENST00000360962	C11orf80	0.00161771	0.0806084	0.47324	0.999997
ENST00000419886	ZNF433	-0.00237911	0.0630991	0.473248	0.999997
ENST00000344980	ZNF433	0.00237911	0.622616	0.473248	0.999997
ENST00000679946	C1orf174	-0.00252809	-2.77542	0.47326	0.999997
ENST00000374675	SLC39A7	-0.0012039	5.84244	0.473263	0.999997
ENST00000526924	DBF4B	0.000791582	0.790551	0.473269	0.999997
ENST00000676139	DISP1	0.00287866	-0.306877	0.473277	0.999997
ENST00000614998	PER3	0.00183082	3.51584	0.473302	0.999997
ENST00000589960	UBL5	-0.000589953	0.946791	0.473382	0.999997
ENST00000349238	MADD	0.00386896	-2.58597	0.473408	0.999997
ENST00000374761	RAP1GAP	0.000931045	4.63978	0.473468	0.999997
ENST00000636560		-0.000795588	0.438278	0.473475	0.999997
ENST00000403712	SH3YL1	0.000897067	3.80509	0.473476	0.999997
ENST00000262858	MAMLD1	-0.00225861	0.812834	0.473515	0.999997
ENST00000436347	WDR75	-0.00189126	-1.7778	0.473555	0.999997
ENST00000657446	ENTPD1-AS1	0.00399866	-3.29728	0.473561	0.999997
ENST00000488642	RAD52	-0.00159748	-1.31064	0.473565	0.999997
ENST00000432883	TANGO2	0.000899412	2.07516	0.473607	0.999997
ENST00000520467	SCUBE2	-0.00290353	-2.71739	0.473627	0.999997
ENST00000532359	RPL27A	-0.000611218	6.27482	0.473693	0.999997
ENST00000554157	TTC5	0.00106005	0.314188	0.473696	0.999997
ENST00000673227	ABHD12	0.00160663	-0.561931	0.473697	0.999997
ENST00000438331	ANXA11	-0.000976319	1.78372	0.473731	0.999997
ENST00000678380	MPP5	-0.00181901	3.85775	0.473801	0.999997
ENST00000532681	PEX16	-0.00084237	-0.532805	0.473832	0.999997
ENST00000394063	MAPKAP1	0.00269231	0.469761	0.473855	0.999997
ENST00000375615	LAYN	0.00114209	3.26359	0.473905	0.999997
ENST00000395443	QRICH1	0.000671577	5.80184	0.473908	0.999997
ENST00000291294	PTGIR	0.000684358	3.7341	0.473918	0.999997
ENST00000473651	UBA5	-0.000944761	1.15124	0.47395	0.999997
ENST00000441606	ANO6	0.0017446	1.09526	0.474029	0.999997
ENST00000680252	DENND5A	0.00250125	-0.921116	0.474062	0.999997
ENST00000352634	ZDHHC16	0.00156051	-0.872168	0.474095	0.999997
ENST00000372155	DDX31	0.000969646	1.32394	0.474166	0.999997
ENST00000438527	DDX31	-0.000969646	3.17651	0.474166	0.999997
ENST00000226725	KLHL2	-0.00113974	4.62821	0.474195	0.999997
ENST00000447291	IL15RA	-0.00107362	1.11752	0.474221	0.999997
ENST00000641476	SRRT	-0.00232106	0.290749	0.474316	0.999997
ENST00000640081	ELP4	-0.00129595	0.467032	0.474316	0.999997
ENST00000587708	PSENEN	-0.000514948	4.17215	0.47434	0.999997
ENST00000336708	TRIM16	-0.000874256	4.03426	0.474362	0.999997
ENST00000442504	ELMO1	0.0017239	-1.47548	0.474378	0.999997
ENST00000262305	RAB11FIP3	-0.00086027	3.14381	0.474389	0.999997
ENST00000593114	RAD23A	-0.00105812	-0.235187	0.474397	0.999997
ENST00000675386	BAHCC1	-0.00369226	-0.694885	0.474405	0.999997
ENST00000538295	SRPX	-0.00384841	-2.09289	0.474462	0.999997
ENST00000676810	DPP4	0.00188468	1.5843	0.474463	0.999997
ENST00000402252	PYCR1	0.0022805	-1.50529	0.474477	0.999997
ENST00000652033	TPP2	-0.00320347	-1.49548	0.474479	0.999997
ENST00000677793	LAMB1	-0.00489472	-3.26514	0.474498	0.999997
ENST00000253039	EIF2S3	0.000776799	7.21505	0.474499	0.999997
ENST00000460032	EIF2S3	-0.000776799	-0.159433	0.474499	0.999997
ENST00000527502	NSD3	-0.000883505	0.363673	0.474581	0.999997
ENST00000464468	GET4	0.000970047	-0.474386	0.474656	0.999997
ENST00000373823	GSN	-0.00154975	0.214411	0.474698	0.999997
ENST00000465906	RBM17	0.000847143	0.709381	0.474718	0.999997
ENST00000478597	DPP7	0.00159124	-1.00818	0.474766	0.999997
ENST00000437800	CD4	-0.0014886	-0.877552	0.474891	0.999997
ENST00000563135	SPINT1	-0.00117216	-0.048783	0.474903	0.999997
ENST00000551869	GPR132	-0.00174631	-0.636806	0.474919	0.999997
ENST00000520210	ELOC	-0.00123844	-0.169746	0.475006	0.999997
ENST00000459860	SSNA1	0.000510176	2.50093	0.475046	0.999997
ENST00000412006	CCDC77	-0.00232875	-1.13893	0.475074	0.999997
ENST00000430121	GASK1A	0.00226422	2.50757	0.475076	0.999997
ENST00000273146	GASK1A	-0.00226422	-1.58751	0.475076	0.999997
ENST00000616764	IFI27	-0.00151734	2.48908	0.475079	0.999997
ENST00000488126	ZNF638	0.00108676	0.664842	0.475112	0.999997
ENST00000616577	TPT1	0.000539204	4.84818	0.475192	0.999997
ENST00000547031	KRT8	-0.00238186	-1.32568	0.475271	0.999997
ENST00000328656	KCNJ15	-0.00260508	0.573506	0.4753	0.999997
ENST00000233627	NDUFS7	-0.00106908	4.24268	0.475302	0.999997
ENST00000589972	RELB	0.00589729	-2.72898	0.475325	0.999997
ENST00000435409	INTS3	0.00212142	-0.22252	0.475343	0.999997
ENST00000424478	PRPF39	-0.00130952	1.37155	0.475362	0.999997
ENST00000497558	GPALPP1	-0.000640766	3.74658	0.475394	0.999997
ENST00000463792	ANKZF1	0.000837355	3.33936	0.475428	0.999997
ENST00000377671	ZNF133	-0.00170971	0.813302	0.475461	0.999997
ENST00000413566	EXOC5	-0.00086628	4.15449	0.475495	0.999997
ENST00000677106	CTSC	0.00111903	2.13527	0.475497	0.999997
ENST00000383374	CCDC125	-0.00130208	-0.720127	0.475503	0.999997
ENST00000679560	KMT2C	0.00229612	0.0111661	0.47554	0.999997
ENST00000553821	STON2	-0.00099052	1.08738	0.475598	0.999997
ENST00000464265	PIGP	-0.000493365	1.64897	0.475599	0.999997
ENST00000381812	SDCBP2	0.00335916	-2.56771	0.475608	0.999997
ENST00000601869	STRN4	0.000802484	1.32878	0.475614	0.999997
ENST00000613102	GGNBP2	-0.000503588	5.71579	0.475632	0.999997
ENST00000563629	CYLD	0.00156295	0.944448	0.475678	0.999997
ENST00000679507	EIF2AK2	0.00311818	-0.674651	0.475685	0.999997
ENST00000461306	ITGB5	-0.00136086	-0.341627	0.475687	0.999997
ENST00000339788	DAB2	0.000876517	2.62032	0.475694	0.999997
ENST00000481002	SHROOM3	-0.00240049	0.336108	0.475717	0.999997
ENST00000393366	ATP5MC1	0.0014442	-0.99123	0.475747	0.999997
ENST00000636358	ACY1	-0.00120093	3.15323	0.475798	0.999997
ENST00000187830	PVR	0.000632701	3.97199	0.475832	0.999997
ENST00000669257	COLCA1	-0.0012652	1.56935	0.475854	0.999997
ENST00000425608	RBM6	-0.00133299	1.35544	0.475886	0.999997
ENST00000491359	DPH7	-0.00109476	-0.284961	0.475903	0.999997
ENST00000331872	GLUL	-0.000928273	4.5759	0.475914	0.999997
ENST00000533988	EMSY	0.00189493	-0.159862	0.475924	0.999997
ENST00000546266	ORC3	-0.00137432	-0.109388	0.475944	0.999997
ENST00000467731	SCAF4	-0.000803495	0.506804	0.475955	0.999997
ENST00000324219	MAP4K4	-0.00320768	-1.9981	0.47601	0.999997
ENST00000320399	ELN	-0.00265389	-0.333598	0.476015	0.999997
ENST00000477143	RGS11	-0.00215948	1.24936	0.476025	0.999997
ENST00000452305	ZNF438	-0.00336826	-2.2215	0.476062	0.999997
ENST00000513237	TET2	-0.00530285	-3.36696	0.476084	0.999997
ENST00000504549	HNRNPH1	0.0010349	2.00891	0.476086	0.999997
ENST00000589874	DAZAP1	0.000737042	1.30689	0.476097	0.999997
ENST00000337198	AZIN1	0.000722998	6.67028	0.476101	0.999997
ENST00000347770	AZIN1	-0.000722998	4.02014	0.476101	0.999997
ENST00000443640	DMKN	0.00167945	-1.25785	0.476109	0.999997
ENST00000483083	SRCAP	0.000917546	2.38059	0.476133	0.999997
ENST00000327331	CDCA8	0.00280108	-1.48795	0.476161	0.999997
ENST00000373055	CDCA8	-0.00280108	-0.34803	0.476161	0.999997
ENST00000368206	HDGF	0.00168036	-0.737508	0.476222	0.999997
ENST00000462506	ELN	-0.00190209	1.0328	0.476271	0.999997
ENST00000587347	HSBP1L1	-0.000712389	1.56134	0.476283	0.999997
ENST00000470674	DDX1	-0.00250991	-1.71764	0.476293	0.999997
ENST00000356836	B4GALT2	0.00306925	-0.896818	0.476296	0.999997
ENST00000317506	RANBP10	0.00115806	5.13578	0.476333	0.999997
ENST00000602525	RANBP10	-0.00115806	-0.888035	0.476333	0.999997
ENST00000409707	STAMBP	-0.000997588	3.0146	0.476336	0.999997
ENST00000468800	CDK11A	0.001561	-0.753355	0.476343	0.999997
ENST00000474024	DSTN	0.000436278	8.4424	0.476348	0.999997
ENST00000597209	CHMP2A	-0.000697818	0.452175	0.476354	0.999997
ENST00000333486	UBA7	0.000586666	6.40846	0.476371	0.999997
ENST00000374597	STARD8	-0.00214336	5.7025	0.476378	0.999997
ENST00000453195	TRIM26	-0.000649589	5.29314	0.476399	0.999997
ENST00000301923	TNRC6B	0.00118078	3.74148	0.476417	0.999997
ENST00000294072	CYB561A3	-0.00046998	5.18059	0.476424	0.999997
ENST00000600467	RPS19	0.00185042	-0.901244	0.47644	0.999997
ENST00000448183	NEDD9	-0.00363419	-1.27262	0.476508	0.999997
ENST00000643434	CDAN1	0.00186667	-1.05779	0.476522	0.999997
ENST00000586335	DNAJC7	-0.0011339	0.53928	0.476558	0.999997
ENST00000465670	EIF3B	0.000712609	1.61176	0.476597	0.999997
ENST00000482015	UPP1	0.00130304	0.341788	0.476607	0.999997
ENST00000681530	AGAP6	0.00160386	0.107644	0.476623	0.999997
ENST00000402667	DNMT3A	-0.00299792	-1.37821	0.476708	0.999997
ENST00000231198	THG1L	0.000777833	3.21138	0.47674	0.999997
ENST00000521655	THG1L	-0.000777833	0.191087	0.47674	0.999997
ENST00000639146	HADH	-0.00192552	-1.36202	0.476774	0.999997
ENST00000392008	COPS8	0.000370881	4.70931	0.476791	0.999997
ENST00000474097	ZDHHC4	-0.00115788	0.537735	0.476797	0.999997
ENST00000650904	KIAA0586	-0.00181919	0.24518	0.476844	0.999997
ENST00000531005	EFEMP2	-0.000730105	0.919689	0.47689	0.999997
ENST00000447998	DCTN4	-0.00172037	6.1836	0.476911	0.999997
ENST00000424236	DCTN4	0.00172037	-1.44523	0.476911	0.999997
ENST00000585667	MKNK2	-0.00156977	0.660439	0.476924	0.999997
ENST00000681399	ARFGEF2	-0.0036857	-2.08663	0.476933	0.999997
ENST00000373137	SH3D21	0.00131746	0.951807	0.476939	0.999997
ENST00000465132	CPSF4	-0.000836641	0.0760371	0.476966	0.999997
ENST00000572944	DGKE	-0.00122362	0.177392	0.477023	0.999997
ENST00000284061	DGKE	0.00122362	4.18522	0.477023	0.999997
ENST00000481206	MTA1	0.00100801	0.898031	0.477051	0.999997
ENST00000604507	AKR1C2	-0.000965808	1.88829	0.477055	0.999997
ENST00000653979	TPM4	-0.00227149	0.225973	0.47706	0.999997
ENST00000304748	FPR1	0.00179175	4.93089	0.477091	0.999997
ENST00000595042	FPR1	-0.00179175	1.11687	0.477091	0.999997
ENST00000509028	KLHL2	-0.00150879	1.33093	0.477093	0.999997
ENST00000636691	ASAH1	0.00330122	-0.11983	0.477096	0.999997
ENST00000569924	CNOT1	0.00183069	0.794606	0.477121	0.999997
ENST00000443462	SEC31A	0.00496767	-2.26821	0.477142	0.999997
ENST00000489188	SRSF11	0.00167874	-0.961516	0.4772	0.999997
ENST00000541180	IST1	0.000993005	1.18815	0.477207	0.999997
ENST00000636798	SLC9A6	0.00509754	-3.30424	0.477234	0.999997
ENST00000506879	FAM193B	0.00147268	-0.111898	0.477257	0.999997
ENST00000398187	FAM76B	0.000986852	2.16575	0.477257	0.999997
ENST00000465003	APTX	0.00243473	-2.59328	0.477276	0.999997
ENST00000379698	SH3KBP1	0.000714746	4.75724	0.477282	0.999997
ENST00000652225	ERCC5	-0.000679598	5.44263	0.477312	0.999997
ENST00000398253	ZFP90	0.00139926	3.70827	0.477411	0.999997
ENST00000488412	GALT	0.00146822	0.0406914	0.477432	0.999997
ENST00000509967	TRIO	0.00115603	0.704997	0.477453	0.999997
ENST00000468209	NSMCE4A	0.0013731	-0.154656	0.477515	0.999997
ENST00000507392	DDX46	-0.00112527	1.1185	0.477535	0.999997
ENST00000652615	ZNF875	-0.00131881	0.360784	0.477567	0.999997
ENST00000507874	CLDND1	0.000685279	1.38714	0.477589	0.999997
ENST00000347519	CHMP4A	0.000784774	5.01181	0.477601	0.999997
ENST00000552620	CHMP4A	-0.000784774	-0.0591452	0.477601	0.999997
ENST00000611278	ZNF248	0.00156846	1.35179	0.47762	0.999997
ENST00000608303	FLI1	0.00128653	3.04825	0.477634	0.999997
ENST00000449061	GUSBP1	-0.00133979	-0.031739	0.477694	0.999997
ENST00000477080	FHL1	-0.00127657	2.38751	0.477699	0.999997
ENST00000498240	ZNF75A	0.00111555	2.209	0.47773	0.999997
ENST00000525692	SYTL2	0.00206985	-0.509085	0.47776	0.999997
ENST00000359308	XRCC6	0.00185204	-0.480296	0.477785	0.999997
ENST00000618200	IFI27	-0.000948365	5.69861	0.477804	0.999997
ENST00000454502	TSEN2	0.00324053	-3.31105	0.477814	0.999997
ENST00000434919	SFTA1P	0.00125719	-0.24299	0.477841	0.999997
ENST00000522533	RANBP17	0.00242613	-0.480103	0.477853	0.999997
ENST00000267869	GTF2A2	-0.00139088	-1.12033	0.477874	0.999997
ENST00000282587	SLC30A6	0.00154609	3.91768	0.477921	0.999997
ENST00000379019	GPCPD1	-0.000743754	6.31824	0.478022	0.999997
ENST00000466832	TRA2B	0.00102552	0.695802	0.478144	0.999997
ENST00000303887	MCM7	0.000735059	5.45337	0.478152	0.999997
ENST00000560019	TINF2	0.00149324	0.511741	0.478178	0.999997
ENST00000261918	SEMA7A	0.00237584	3.30787	0.478238	0.999997
ENST00000542748	SEMA7A	-0.00237584	-1.58267	0.478238	0.999997
ENST00000475181	CCDC80	-0.00284942	-0.00192308	0.478283	0.999997
ENST00000448136	SNHG16	0.00195194	-1.91633	0.478298	0.999997
ENST00000003084	CFTR	-0.0018961	4.29422	0.478323	0.999997
ENST00000647720	CFTR	0.0018961	1.64777	0.478323	0.999997
ENST00000374893	ECE1	0.000567351	6.70041	0.478337	0.999997
ENST00000510590	DDX60L	0.00110313	2.744	0.478398	0.999997
ENST00000612696		0.00164418	-0.871123	0.478454	0.999997
ENST00000624585		-0.00164418	1.46231	0.478454	0.999997
ENST00000589267	MPPE1	-0.00118962	0.571407	0.478457	0.999997
ENST00000466556	SPOUT1	0.00113245	-1.01325	0.478482	0.999997
ENST00000008527	CRY1	0.00100733	4.77207	0.478551	0.999997
ENST00000552790	CRY1	-0.00100733	1.21541	0.478551	0.999997
ENST00000556091	SERPINA1	0.00230413	-0.271369	0.478557	0.999997
ENST00000568207	PPCDC	-0.000632776	0.0515443	0.478559	0.999997
ENST00000601675	PTOV1	-0.000804329	2.29444	0.478601	0.999997
ENST00000628542	EPB41L2	0.000876264	3.59664	0.478624	0.999997
ENST00000260605	DYNC2LI1	-0.000470526	3.28604	0.478669	0.999997
ENST00000552664	IL32	0.0014413	-0.238301	0.4787	0.999997
ENST00000290200	IL10RB	-0.000820199	5.64426	0.478707	0.999997
ENST00000676889	XPO1	0.00388993	-2.12877	0.478735	0.999997
ENST00000303145	MDM1	-0.000861821	1.88161	0.478744	0.999997
ENST00000367881	TMCO1	0.00046715	4.92257	0.478837	0.999997
ENST00000465821	FAM102A	0.00141256	0.16882	0.47884	0.999997
ENST00000538315	MRPS35	0.00165068	-0.988144	0.478851	0.999997
ENST00000081029	MRPS35	-0.00165068	4.74817	0.478851	0.999997
ENST00000503787	GPX8	0.00104235	3.93821	0.478855	0.999997
ENST00000525610	CLUHP3	-0.00168191	-0.821688	0.478909	0.999997
ENST00000678109	SGTA	-0.00166683	1.42747	0.478935	0.999997
ENST00000679732	SNX9	0.00226872	-0.512282	0.478961	0.999997
ENST00000494103	ACY1	-0.00283104	-1.97278	0.479115	0.999997
ENST00000370990	SERBP1	0.000543199	3.21347	0.479119	0.999997
ENST00000328457	PLCXD3	-0.00236902	3.05028	0.479131	0.999997
ENST00000377801	PLCXD3	0.00236902	-0.877116	0.479131	0.999997
ENST00000529806	RPS2	0.00243466	-1.09241	0.479142	0.999997
ENST00000373782	DAB2IP	0.000716534	4.05472	0.479159	0.999997
ENST00000676506	PSMD1	-0.00109012	1.10832	0.479219	0.999997
ENST00000623113	C19orf12	-0.00216458	-3.3579	0.479331	0.999997
ENST00000644561	CDK13	0.00166955	0.438663	0.479353	0.999997
ENST00000409640	GLB1L	-0.00169674	0.415733	0.479434	0.999997
ENST00000481006	RPS7	-0.000937983	1.97813	0.47945	0.999997
ENST00000509156	ZNF131	0.0011835	1.05851	0.479477	0.999997
ENST00000520623	EPHX2	0.00320767	-0.956328	0.479478	0.999997
ENST00000429642	IDI1	-0.0011584	-0.00214514	0.479518	0.999997
ENST00000472077	PPM1G	-0.000681564	-0.0394708	0.479528	0.999997
ENST00000344034	PPM1G	0.000681564	6.07305	0.479528	0.999997
ENST00000543284	PDCD2	0.000895515	1.01706	0.479549	0.999997
ENST00000392583	OAS2	-0.000642633	6.00233	0.479599	0.999997
ENST00000480908	RNF7	-0.00049945	2.06544	0.479615	0.999997
ENST00000334635	DCUN1D4	-0.000905238	3.93452	0.479627	0.999997
ENST00000394805	MATR3	0.000768156	4.89449	0.47965	0.999997
ENST00000506521	BDH2	-0.00119978	0.319183	0.479722	0.999997
ENST00000339882	CCNYL1	-0.00165603	-0.896305	0.479742	0.999997
ENST00000444946	SOD2	-0.00137345	2.34594	0.479761	0.999997
ENST00000650695	B3GALNT1	-0.00176016	-0.0520789	0.479823	0.999997
ENST00000368876	AMD1	0.00177054	3.83798	0.479841	0.999997
ENST00000493829	USP39	-0.00148247	-0.961444	0.479861	0.999997
ENST00000295974	APBB2	0.00114156	4.12978	0.479968	0.999997
ENST00000558608	WDR73	0.00136681	-0.285155	0.480028	0.999997
ENST00000336458	EIF5A	0.000532208	7.08808	0.480064	0.999997
ENST00000614999	NBPF14	0.000896781	5.12794	0.480066	0.999997
ENST00000638929	SLC35A3	-0.00136038	0.881478	0.48009	0.999997
ENST00000477054	GSDMB	-0.00116247	2.01706	0.480106	0.999997
ENST00000531967	ECHDC1	-0.00101298	2.14477	0.480111	0.999997
ENST00000437150	GCA	-0.000632304	3.31448	0.480123	0.999997
ENST00000553907	ACTR10	0.00214818	-2.07101	0.480148	0.999997
ENST00000298523	CLEC7A	-0.00154596	0.604503	0.480173	0.999997
ENST00000498660	TUBA4A	-0.000935737	1.24528	0.480176	0.999997
ENST00000618945	NDUFA5	0.00135104	0.0355425	0.480212	0.999997
ENST00000472042	TGIF1	-0.000891193	2.28085	0.480219	0.999997
ENST00000368489	ATP8B2	0.00149225	4.38182	0.480224	0.999997
ENST00000680669	NAMPT	0.00204901	1.96453	0.480242	0.999997
ENST00000652658	COBLL1	-0.00340668	-0.434782	0.480244	0.999997
ENST00000376363	ENKUR	-0.00365392	-1.1052	0.480246	0.999997
ENST00000331161	ENKUR	0.00365392	-0.628778	0.480246	0.999997
ENST00000341222	CFLAR	-0.00103239	1.76614	0.480249	0.999997
ENST00000436233	SEC14L1	-0.000647265	7.87736	0.48027	0.999997
ENST00000531840	CD81	0.000782421	2.12581	0.480282	0.999997
ENST00000651192	ZNF691	0.00361236	-3.57281	0.480288	0.999997
ENST00000567752	FHOD1	0.000684194	2.50041	0.480336	0.999997
ENST00000427250	LSR	0.00129281	-1.42367	0.480366	0.999997
ENST00000338042	MEF2A	-0.0010146	6.17528	0.480376	0.999997
ENST00000457685	ZNF334	-0.00208203	0.20148	0.480391	0.999997
ENST00000508451	CCT5	-0.000653647	1.9575	0.480394	0.999997
ENST00000568922	GGA2	0.000795101	2.51436	0.480405	0.999997
ENST00000659375		0.00363042	-2.76204	0.48047	0.999997
ENST00000490089	ZCWPW1	0.00240022	-1.53831	0.48055	0.999997
ENST00000315150	RAB43	-0.00204938	5.07116	0.480558	0.999997
ENST00000394536	PCDH1	0.000944759	5.05563	0.480574	0.999997
ENST00000584054	EIF4A1	-0.00188426	-0.101266	0.480615	0.999997
ENST00000533608	EXT2	-0.000622351	3.54553	0.480617	0.999997
ENST00000568115	SYT17	0.000885145	0.586765	0.480622	0.999997
ENST00000540753	PTGS1	-0.00218524	-0.0310344	0.480627	0.999997
ENST00000594665	ARHGEF18	0.000926817	4.81854	0.480648	0.999997
ENST00000346049	PTK2B	-0.000485426	5.12464	0.4807	0.999997
ENST00000469480	TUT1	0.00107633	0.339828	0.480713	0.999997
ENST00000601957	ZNF30	-0.00200202	0.915051	0.480838	0.999997
ENST00000531557	EML3	0.00176644	-0.111187	0.480854	0.999997
ENST00000366543	CEP170	-0.00139153	1.99866	0.480866	0.999997
ENST00000409041	CHN2	-0.00310315	-2.77775	0.480867	0.999997
ENST00000434821	ACVR1	-0.00137238	4.9352	0.480868	0.999997
ENST00000630677	FHL1	-0.00160818	1.16238	0.480887	0.999997
ENST00000510283	SPAG9	-0.000671048	4.96095	0.480902	0.999997
ENST00000566574	DDX19A	0.000924228	0.126984	0.480918	0.999997
ENST00000451378	NDUFAF3	-0.00146839	0.635575	0.480965	0.999997
ENST00000531551	CTSB	0.00101303	5.16676	0.480981	0.999997
ENST00000458570	ZMAT1	0.00241025	-0.964572	0.481097	0.999997
ENST00000455843		0.00226729	-0.0324297	0.481136	0.999997
ENST00000431044		-0.00226729	1.61299	0.481136	0.999997
ENST00000393308	RAB43	0.00221604	1.25028	0.481217	0.999997
ENST00000377005	CFP	-0.00133508	1.724	0.481219	0.999997
ENST00000569359	CYBA	-0.000976604	1.93324	0.481252	0.999997
ENST00000352151	FMNL3	-0.000683404	3.47869	0.481302	0.999997
ENST00000485008	CABIN1	0.00167215	-0.242437	0.481322	0.999997
ENST00000572628	BCL7C	-0.000483141	1.84392	0.481386	0.999997
ENST00000441222	USP46	0.000494214	2.43305	0.481455	0.999997
ENST00000451218	USP46	-0.000494214	3.56916	0.481455	0.999997
ENST00000641909	MTHFR	-0.00297816	-0.59356	0.481463	0.999997
ENST00000397354	BCOR	-0.00108046	4.63929	0.481474	0.999997
ENST00000337738	PTPA	-0.000952724	3.13297	0.481566	0.999997
ENST00000442921	PTPRO	-0.00306792	-1.42693	0.481569	0.999997
ENST00000573053	CEP131	0.00201415	-0.939856	0.481579	0.999997
ENST00000288937	MRPL17	-0.000499863	3.93804	0.481583	0.999997
ENST00000636732	ZEB2	0.0033997	-1.93179	0.481662	0.999997
ENST00000488625	ZEB1	-0.0019289	0.190427	0.481706	0.999997
ENST00000324953	CD164	0.000586981	4.00126	0.48175	0.999997
ENST00000556438	LGALS3	0.000725706	2.76614	0.481785	0.999997
ENST00000303698	NFU1	0.000902049	-0.647767	0.481786	0.999997
ENST00000679405	CUL4B	-0.00562175	-3.29433	0.481813	0.999997
ENST00000473755	TSEN2	-0.00178174	-0.270917	0.481815	0.999997
ENST00000533616	APLP2	0.00141912	0.784868	0.481848	0.999997
ENST00000519263	MTUS1	-0.00441334	-1.29616	0.481937	0.999997
ENST00000360817	C1S	0.000505333	8.35767	0.481938	0.999997
ENST00000546701	KANSL2	0.000799304	1.2315	0.482007	0.999997
ENST00000469758	FAM204A	0.000822585	-0.219189	0.482012	0.999997
ENST00000468747	FAM107B	-0.000974302	3.87832	0.482049	0.999997
ENST00000563874	CLN3	0.00120435	0.431915	0.482068	0.999997
ENST00000311189	HRAS	-0.0012141	3.32566	0.482101	0.999997
ENST00000480719	RORC	0.00131675	0.45371	0.482109	0.999997
ENST00000665171	THUMPD3-AS1	-0.00176872	-0.748443	0.48212	0.999997
ENST00000435893	JDP2	0.00246351	-1.81808	0.482145	0.999997
ENST00000547008	LETMD1	0.00117519	0.720585	0.482239	0.999997
ENST00000623213	DOCK1	0.000595248	4.37877	0.482255	0.999997
ENST00000280333	DOCK1	-0.000595248	5.97384	0.482255	0.999997
ENST00000344079	LRRC27	-0.00257573	-1.88334	0.482269	0.999997
ENST00000661680	LINC00662	-0.00241416	-0.114485	0.48227	0.999997
ENST00000326656	PTPMT1	-0.000806032	1.37644	0.482272	0.999997
ENST00000369004	TACC2	0.00383108	-1.58932	0.482278	0.999997
ENST00000590684	TCF3	-0.000960818	2.45566	0.482362	0.999997
ENST00000492982	ASAP3	0.00102513	-0.0419277	0.482423	0.999997
ENST00000449421	NUP85	-0.00161001	-1.26141	0.482433	0.999997
ENST00000655968	OSER1-DT	0.00106906	0.560715	0.482448	0.999997
ENST00000678563	BCL2L1	-0.00122112	1.99015	0.482461	0.999997
ENST00000396183	CTNNB1	0.000507736	5.98646	0.482477	0.999997
ENST00000452950	CSTF1	-0.00163645	-1.82883	0.48259	0.999997
ENST00000371132	STX16	0.000905039	4.01884	0.482635	0.999997
ENST00000477657	AMY2B	-0.00158976	0.454282	0.482693	0.999997
ENST00000602355	STXBP2	-0.000720631	2.40174	0.482707	0.999997
ENST00000676549	PRDX1	-0.00140119	-0.647174	0.482712	0.999997
ENST00000256413	CTIF	0.000540178	5.45756	0.482713	0.999997
ENST00000350060	ARHGAP4	-0.000873693	4.79758	0.48273	0.999997
ENST00000322954	UACA	0.00106232	6.14026	0.482793	0.999997
ENST00000408938	FAM200A	-0.000661638	0.395237	0.482842	0.999997
ENST00000449309	FAM200A	0.000661638	2.42342	0.482842	0.999997
ENST00000542698	PRKAB1	0.000913997	2.52395	0.482858	0.999997
ENST00000611971	NDUFB5	0.000428259	3.62513	0.482871	0.999997
ENST00000527683	LINC01001	-0.00167435	-0.755901	0.482892	0.999997
ENST00000541718	MPDZ	0.00398238	-2.50822	0.482903	0.999997
ENST00000434544	TMEM214	-0.00124029	0.0579398	0.482915	0.999997
ENST00000627543	DNM1	0.0018546	-0.981498	0.482927	0.999997
ENST00000492843	PRKAG2	-0.00215691	-2.0625	0.482946	0.999997
ENST00000565205	TRAPPC2L	-0.000616592	1.14307	0.483009	0.999997
ENST00000375400	SVIL	-0.000626568	6.2575	0.483022	0.999997
ENST00000293373	NCKAP1L	0.00090117	5.76298	0.48307	0.999997
ENST00000617416	CCL4L2	0.00246843	-1.31471	0.483085	0.999997
ENST00000340258	RASSF4	0.000947539	4.31811	0.483169	0.999997
ENST00000359785	PTPN22	0.00208057	3.22474	0.483171	0.999997
ENST00000538253	PTPN22	-0.00208057	0.516505	0.483171	0.999997
ENST00000576910	GOSR2	0.00369329	-3.12654	0.483209	0.999997
ENST00000508716	MTREX	0.00131317	-0.132132	0.483212	0.999997
ENST00000330137	SKA2	-0.000512887	4.16171	0.483254	0.999997
ENST00000581068	SKA2	0.000512887	1.1975	0.483254	0.999997
ENST00000261574	IPO5	0.00143297	5.12516	0.483264	0.999997
ENST00000376463	TLE1	0.000541089	2.25962	0.48332	0.999997
ENST00000552861	NR2C1	-0.000781701	2.15104	0.483348	0.999997
ENST00000681221	ALG8	0.00325489	-2.92115	0.483352	0.999997
ENST00000495953	RAPGEF3	-0.00219943	-0.755829	0.483381	0.999997
ENST00000519254	CLN8	-0.00293684	-2.74056	0.483384	0.999997
ENST00000588708	RASGRP4	0.0021884	-2.17193	0.483392	0.999997
ENST00000485648	PMM1	-0.00142183	0.891605	0.483404	0.999997
ENST00000528337	WAC-AS1	0.000824668	0.65744	0.483461	0.999997
ENST00000261458	HHAT	-0.00195786	0.784435	0.483471	0.999997
ENST00000431312	DDX17	0.000899815	4.66972	0.483477	0.999997
ENST00000397192	PAXIP1	0.00148527	3.2926	0.483538	0.999997
ENST00000457196	PAXIP1	-0.00148527	-0.302545	0.483538	0.999997
ENST00000418800	DDR1	-0.000928407	2.70862	0.483539	0.999997
ENST00000550595	HSP90B1	0.00182075	0.45382	0.483636	0.999997
ENST00000473000	PSMG4	-0.000828059	1.04291	0.483703	0.999997
ENST00000280096	HNMT	0.000906504	1.5813	0.483726	0.999997
ENST00000467032	GPBP1L1	0.00133051	-0.943995	0.483814	0.999997
ENST00000391761	OSCAR	0.00143435	2.39812	0.483827	0.999997
ENST00000621550	MYO19	-0.00112609	-0.0727423	0.483894	0.999997
ENST00000310340	PIGG	-0.000916251	2.53913	0.484048	0.999997
ENST00000309244	ETFB	0.00094926	5.38599	0.484088	0.999997
ENST00000354232	ETFB	-0.00094926	0.074944	0.484088	0.999997
ENST00000461371	CYP20A1	0.00101642	1.58948	0.484114	0.999997
ENST00000672304	MEN1	0.0022888	-0.869578	0.484115	0.999997
ENST00000643908	GSS	-0.00248672	-2.96618	0.484128	0.999997
ENST00000540499	IDH2	-0.000781458	4.40832	0.484142	0.999997
ENST00000620828	FMR1	-0.00234081	-1.40258	0.484161	0.999997
ENST00000486752	DNAH1	-0.00578748	-3.88487	0.484272	0.999997
ENST00000560702	MEIS2	0.00204327	-0.694609	0.484292	0.999997
ENST00000674736	DISP1	-0.00236404	0.330827	0.484358	0.999997
ENST00000574538	METTL4	0.00190994	3.13461	0.484389	0.999997
ENST00000319888	METTL4	-0.00190994	-2.16682	0.484389	0.999997
ENST00000546395	RNASEK	-0.00075799	1.37483	0.484408	0.999997
ENST00000577211	LLGL2	0.00185981	-1.26573	0.484429	0.999997
ENST00000592825	TMUB2	-0.000757415	1.37085	0.484459	0.999997
ENST00000314446	LILRB2	-0.00124077	3.84883	0.484463	0.999997
ENST00000325954	RNF10	-0.000376712	6.16072	0.484478	0.999997
ENST00000356232	UBA5	-0.000686021	2.90505	0.48449	0.999997
ENST00000450664	TANGO2	-0.00196417	-1.10123	0.484517	0.999997
ENST00000375252	CYBRD1	-0.000878115	3.32681	0.484544	0.999997
ENST00000602589	ROBO2	-0.00150784	1.4719	0.484548	0.999997
ENST00000313074	GPR137	-0.000963457	0.561991	0.484571	0.999997
ENST00000367619	SOAT1	-0.00132601	5.94927	0.484583	0.999997
ENST00000342071	MRPL43	-0.00128509	-0.268118	0.484589	0.999997
ENST00000585023	POLI	-0.00202749	-0.389225	0.484609	0.999997
ENST00000503079	SMN1	-0.000893521	0.438117	0.484636	0.999997
ENST00000367088	DYNLT1	-0.000732284	2.03164	0.484811	0.999997
ENST00000431146	USHBP1	-0.00192391	0.0332216	0.484829	0.999997
ENST00000664095		-0.00326381	-1.70662	0.484831	0.999997
ENST00000558288	HMG20A	0.000405973	3.34614	0.484881	0.999997
ENST00000472364	DIP2A	-0.00101058	0.251869	0.484885	0.999997
ENST00000583057	RBBP8	0.00126421	-0.508982	0.484891	0.999997
ENST00000650547	AGK	-0.000998473	3.48147	0.485003	0.999997
ENST00000381255	HOPX	0.00197316	0.433153	0.485021	0.999997
ENST00000392276	C19orf12	0.000558884	3.24965	0.485056	0.999997
ENST00000553289	SYNE2	0.00131782	4.31384	0.485087	0.999997
ENST00000342666	CAMK2D	-0.00154686	-0.411135	0.485105	0.999997
ENST00000318876	ZFYVE1	-0.000944316	1.52441	0.48513	0.999997
ENST00000337174	CAMKK2	-0.0031135	-1.4852	0.485131	0.999997
ENST00000557154	SRSF5	0.000625434	6.37473	0.485179	0.999997
ENST00000477397	ELN	-0.0017458	1.33638	0.485201	0.999997
ENST00000337843	C1QTNF6	0.000941012	2.80026	0.485214	0.999997
ENST00000264832	ICAM1	0.00195674	8.91544	0.485264	0.999997
ENST00000536201	METTL3	-0.00185261	0.294516	0.48529	0.999997
ENST00000328654	ZNF26	0.000505921	1.93657	0.48531	0.999997
ENST00000534834	ZNF26	-0.000505921	3.16655	0.48531	0.999997
ENST00000647435	TPM2	-0.00114859	1.18449	0.485328	0.999997
ENST00000432521	TNFRSF14-AS1	-0.000877976	0.792105	0.485329	0.999997
ENST00000483553	SKIV2L	0.00120412	-0.180075	0.485342	0.999997
ENST00000475289	S1PR1	-0.00283144	-1.91442	0.485358	0.999997
ENST00000599398	CCDC9	-0.000791488	-0.126945	0.485362	0.999997
ENST00000254950	VPS4A	-0.000606867	5.38228	0.485421	0.999997
ENST00000566354	VPS4A	0.000606867	3.65368	0.485421	0.999997
ENST00000361605	C1orf174	-0.000959027	3.51154	0.485451	0.999997
ENST00000389797	LRCH1	0.00100847	-0.534714	0.485451	0.999997
ENST00000311191	LRCH1	-0.00100847	5.56827	0.485451	0.999997
ENST00000679753	P2RY6	-0.0019398	0.825616	0.485486	0.999997
ENST00000369857	NT5C2	-0.0013615	1.66042	0.485515	0.999997
ENST00000575245	BAIAP2	0.000768137	1.74023	0.485527	0.999997
ENST00000583475	VAPA	0.000458584	4.06107	0.485549	0.999997
ENST00000359683	NIF3L1	0.00113044	0.922477	0.485569	0.999997
ENST00000595618	MYO9B	-0.00159633	1.94427	0.485605	0.999997
ENST00000296015	TTC14	0.000816497	3.44041	0.485659	0.999997
ENST00000484855	CTSA	-0.00226255	-0.752947	0.48566	0.999997
ENST00000244519	BTN3A3	0.000659813	6.03574	0.485739	0.999997
ENST00000361309	CD47	0.000744572	4.27182	0.485817	0.999997
ENST00000534742		0.00229691	-1.53167	0.485823	0.999997
ENST00000379151	GPALPP1	0.000683326	2.36614	0.485824	0.999997
ENST00000342907	ST3GAL2	0.000960232	5.16246	0.485838	0.999997
ENST00000574253	ZNF263	-0.00065079	0.411553	0.485915	0.999997
ENST00000325747	CEP152	-0.00118305	-0.63807	0.485941	0.999997
ENST00000380950	CEP152	0.00118305	1.9901	0.485941	0.999997
ENST00000675695	FKTN	0.00363942	-2.00528	0.48595	0.999997
ENST00000485587	MPST	-0.000963807	2.35682	0.486069	0.999997
ENST00000302824	STARD5	-0.000924512	0.628603	0.486098	0.999997
ENST00000660408	LINC01184	0.00235488	-2.71443	0.486148	0.999997
ENST00000528489	LPXN	-0.00156935	-0.682946	0.486165	0.999997
ENST00000379390	TM6SF1	0.0012856	-0.953509	0.486186	0.999997
ENST00000333213	TSEN54	0.00111988	2.87643	0.486197	0.999997
ENST00000457662	TRIM13	0.000437703	3.41403	0.486218	0.999997
ENST00000339569	MSL1	0.000489114	3.80453	0.486239	0.999997
ENST00000216044	GTPBP1	-0.000682155	6.08219	0.486297	0.999997
ENST00000531206	CDC27	0.00121967	-0.044784	0.486355	0.999997
ENST00000319394	WDTC1	0.000564674	5.23948	0.486468	0.999997
ENST00000568312	KIF22	0.000615731	1.92001	0.48649	0.999997
ENST00000496704	CCDC74B	-0.00264834	-1.35026	0.486506	0.999997
ENST00000409943	CCDC74B	0.00264834	-1.54368	0.486506	0.999997
ENST00000406106	PPP1R7	-0.000871526	2.66551	0.486507	0.999997
ENST00000530920	TNKS1BP1	-0.000971508	1.10389	0.486564	0.999997
ENST00000537613	IST1	0.00188826	-1.19343	0.486586	0.999997
ENST00000356296	NUMB	-0.0018353	0.315957	0.486612	0.999997
ENST00000401030	SELENOF	-0.00122874	-0.323747	0.486689	0.999997
ENST00000367089	DYNLT1	0.000652986	5.42238	0.486763	0.999997
ENST00000368021	USF1	-0.000488897	5.06962	0.486765	0.999997
ENST00000433753	SEMA3B	0.000911386	3.97599	0.486785	0.999997
ENST00000620552	AGRN	-0.00276628	-1.55781	0.486802	0.999997
ENST00000342790	ZDHHC3	0.000688855	2.07153	0.486831	0.999997
ENST00000308824	PCMTD2	0.00073404	5.52276	0.48685	0.999997
ENST00000367183	MDM4	-0.0054595	-2.96211	0.486856	0.999997
ENST00000417877	MAPK11	0.00196591	-2.09502	0.486872	0.999997
ENST00000330651	MAPK11	-0.00196591	4.09871	0.486872	0.999997
ENST00000469105	ST3GAL6	-0.00160056	0.873506	0.486883	0.999997
ENST00000496647	EOGT	0.00130784	0.535401	0.486893	0.999997
ENST00000392358	GPS1	0.00183674	0.209217	0.4869	0.999997
ENST00000677292	ST6GAL1	-0.00210508	2.08114	0.486913	0.999997
ENST00000380191	GDI2	-0.00082607	7.53078	0.486924	0.999997
ENST00000399292	SMIM11A	0.00437142	-3.82218	0.486947	0.999997
ENST00000611010	FDPS	-0.000979108	1.63726	0.486959	0.999997
ENST00000447017	ABLIM2	0.00178934	-1.19184	0.486978	0.999997
ENST00000383671	TIGIT	0.0027228	2.07048	0.486984	0.999997
ENST00000486257	TIGIT	-0.0027228	-1.87155	0.486984	0.999997
ENST00000440851	CENPT	0.00270021	-2.20043	0.486997	0.999997
ENST00000382297	KANK1	-0.000854915	4.64843	0.486999	0.999997
ENST00000549989	DYNLL1	-0.00097483	-0.531463	0.487129	0.999997
ENST00000497882	ABCB6	0.00131279	-0.279856	0.487192	0.999997
ENST00000367535	NCF2	0.00119802	6.17719	0.487229	0.999997
ENST00000360521	PFKFB3	-0.00186757	1.3195	0.487231	0.999997
ENST00000519540	CYRIB	0.00134763	-0.340024	0.487327	0.999997
ENST00000336430	ACOT9	0.000539848	4.0315	0.48737	0.999997
ENST00000206474	HAUS4	0.00105604	2.79849	0.487374	0.999997
ENST00000515837	TMEM216	0.00311302	-3.58701	0.487452	0.999997
ENST00000485813	SPEG	0.00193677	0.977851	0.487504	0.999997
ENST00000376061	PDPN	0.00234059	-1.57021	0.487523	0.999997
ENST00000588715	FXYD1	-0.000999093	0.140856	0.487566	0.999997
ENST00000406925	HYPK	-0.0015983	2.55085	0.487641	0.999997
ENST00000374512	PHF1	-0.000750042	2.68605	0.487656	0.999997
ENST00000340192	ERCC1	0.000671859	1.9977	0.487661	0.999997
ENST00000469415	MCF2L	0.00113209	2.02271	0.487662	0.999997
ENST00000356978	CALM1	-0.00054099	8.55675	0.487694	0.999997
ENST00000519332	CARD8	0.00216596	0.0682264	0.487701	0.999997
ENST00000420554	GMPR2	-0.0008115	2.45583	0.487708	0.999997
ENST00000375398	SVIL	0.000678708	4.68839	0.487727	0.999997
ENST00000521287	ZFAND1	-0.00173567	-0.816614	0.487729	0.999997
ENST00000372759	ZMPSTE24	0.000725135	5.45063	0.487741	0.999997
ENST00000652093	HYOU1	-0.000889445	5.14991	0.487882	0.999997
ENST00000522520	ZFAND1	0.000822623	2.76493	0.487883	0.999997
ENST00000262960	DPP9	0.000737131	5.51776	0.487914	0.999997
ENST00000629816	ANGPT2	-0.00146541	2.88349	0.487943	0.999997
ENST00000477128	UTP6	-0.000548669	3.04729	0.487946	0.999997
ENST00000315082	RHOT2	-0.000680472	5.11908	0.487984	0.999997
ENST00000320610	ZNF236	0.00158312	3.08551	0.487987	0.999997
ENST00000649046	LRP2	0.00155254	3.44275	0.488031	0.999997
ENST00000368923	DDO	0.000824984	1.06302	0.488052	0.999997
ENST00000368924	DDO	-0.000824984	2.03739	0.488052	0.999997
ENST00000366668	COG2	-0.00146888	-1.63545	0.488101	0.999997
ENST00000480633	PRKCE	-0.00147418	0.832636	0.488112	0.999997
ENST00000361909	CMTM3	-0.00163153	-0.942913	0.488164	0.999997
ENST00000323701	USP39	-0.000573608	4.72327	0.488183	0.999997
ENST00000495204	RAP1GAP	-0.00292792	-2.0529	0.48822	0.999997
ENST00000379595	PSTPIP1	0.00204788	-1.36593	0.488229	0.999997
ENST00000560002	ZNF280D	-0.00109487	-0.133757	0.488266	0.999997
ENST00000380456	RGL3	-0.000886914	2.34969	0.488279	0.999997
ENST00000374135	GPN2	-0.000671664	4.38146	0.488306	0.999997
ENST00000374133	GPN2	0.000671664	0.619164	0.488306	0.999997
ENST00000431622	SLC19A3	-0.00326427	-1.37791	0.488315	0.999997
ENST00000575829	TMEM219	-0.000426688	3.70195	0.488416	0.999997
ENST00000569441	JMJD8	-0.0015438	-1.05269	0.488452	0.999997
ENST00000426717	DLG2	-0.0023579	0.0953573	0.488452	0.999997
ENST00000675057	HLCS	-0.00167291	-0.13963	0.488482	0.999997
ENST00000669824	SNHG5	-0.00288037	-2.26361	0.488488	0.999997
ENST00000379861	ADAM33	0.00430197	-3.25058	0.488492	0.999997
ENST00000393759	CD8B	0.00168972	-0.958268	0.488492	0.999997
ENST00000665930	SNHG14	0.00380712	-3.70238	0.488531	0.999997
ENST00000326505	B3GNT5	0.0017878	5.25675	0.488538	0.999997
ENST00000460419	B3GNT5	-0.0017878	0.0518099	0.488538	0.999997
ENST00000553724	ZFYVE21	0.000781546	0.525079	0.488579	0.999997
ENST00000528549	TBX5-AS1	0.00143985	4.90022	0.488626	0.999997
ENST00000632506	WASH5P	0.000943891	2.61657	0.488648	0.999997
ENST00000357552	SYCP2	-0.00498141	-2.92555	0.488678	0.999997
ENST00000371001	SYCP2	0.00498141	-1.09394	0.488678	0.999997
ENST00000572449	BICDL2	0.0012995	1.46501	0.488838	0.999997
ENST00000494400	FAF1	0.000540996	2.22854	0.488851	0.999997
ENST00000673965	CTNS	0.00142379	1.15512	0.488862	0.999997
ENST00000613569	TOX4	0.0017457	-1.09447	0.488868	0.999997
ENST00000188376	SLC25A3	0.000559965	3.67543	0.488881	0.999997
ENST00000591476	PLEKHH3	0.00233641	-0.665408	0.488888	0.999997
ENST00000544967	USP28	0.00106946	2.83961	0.488896	0.999997
ENST00000379598	CDC25B	0.00408436	-2.47753	0.488931	0.999997
ENST00000469092	CD300LF	-0.00140085	-0.0800798	0.488977	0.999997
ENST00000616679	KIZ	0.000833164	1.80438	0.489012	0.999997
ENST00000344387	ZNF197	-0.000861915	4.05922	0.489015	0.999997
ENST00000470223	TMEM222	0.00125246	0.649428	0.48902	0.999997
ENST00000489642	QRICH1	0.000884759	1.93156	0.489031	0.999997
ENST00000358290	HSD17B11	-0.00133687	6.59717	0.489067	0.999997
ENST00000507518	HSD17B11	0.00133687	0.805182	0.489067	0.999997
ENST00000566039	RPL4	-0.000842319	6.72711	0.489067	0.999997
ENST00000308347	SMG1P1	-0.00210739	-0.0786174	0.489094	0.999997
ENST00000490534	ROBO2	0.0023718	-0.767932	0.489104	0.999997
ENST00000610664	U2AF1L5	0.00298945	1.0908	0.489109	0.999997
ENST00000542986	ZNF268	-0.00478388	-3.27737	0.489175	0.999997
ENST00000368884	PSMD4	-0.000486824	6.19103	0.489197	0.999997
ENST00000368881	PSMD4	0.000486824	1.94101	0.489197	0.999997
ENST00000674739	KDM6A	-0.00446235	-2.96888	0.489219	0.999997
ENST00000299173	ZFYVE19	0.000957264	1.98064	0.489229	0.999997
ENST00000508561	TMEM165	-0.00102463	-0.286808	0.489274	0.999997
ENST00000498173	INTS11	-0.00134028	-0.0992819	0.489274	0.999997
ENST00000389863	ADARB1	0.000653847	4.13813	0.489318	0.999997
ENST00000251588	CIAO3	-0.000921431	3.81055	0.48934	0.999997
ENST00000543235	METTL3	-0.00137841	1.49658	0.489366	0.999997
ENST00000422081		0.00222621	0.832327	0.489424	0.999997
ENST00000313093	ARHGAP45	0.000928432	3.8291	0.48946	0.999997
ENST00000506784	CDK18	0.00240537	-1.42806	0.489462	0.999997
ENST00000373510	ZBTB8A	0.000838421	3.73689	0.489482	0.999997
ENST00000316459	ZBTB8A	-0.000838421	0.777644	0.489482	0.999997
ENST00000464132	MCL1	-0.00130507	5.18719	0.489507	0.999997
ENST00000487727	HMCN2	-0.00234364	-1.87372	0.48951	0.999997
ENST00000361794	L3MBTL3	0.00190818	2.26686	0.489545	0.999997
ENST00000377022	CASZ1	-0.000699451	4.9318	0.489587	0.999997
ENST00000555501	ZFYVE21	-0.000970937	-0.300461	0.489639	0.999997
ENST00000472842	ARNTL	-0.00188283	0.629228	0.489687	0.999997
ENST00000504495	RIMKLB	0.001057	2.81562	0.489713	0.999997
ENST00000505785	BST1	0.00116904	-0.882222	0.489723	0.999997
ENST00000527842	EI24	0.00195391	-0.659906	0.489735	0.999997
ENST00000298307	KLHDC2	0.000410714	2.00566	0.489774	0.999997
ENST00000406022	RPL10	0.000435965	7.37572	0.489781	0.999997
ENST00000417088	RPS28	-0.000862802	3.56261	0.489798	0.999997
ENST00000523948	TGS1	0.0012625	1.12879	0.489857	0.999997
ENST00000260129	TGS1	-0.0012625	4.27551	0.489857	0.999997
ENST00000491084	KRTCAP2	-0.00116389	-0.653597	0.489875	0.999997
ENST00000616198	RBM45	0.00120594	-0.74946	0.489943	0.999997
ENST00000360538	TOPORS	0.00287493	4.40218	0.489943	0.999997
ENST00000379858	TOPORS	-0.00287493	-0.983382	0.489943	0.999997
ENST00000426004	SYS1	0.00086843	1.23217	0.489979	0.999997
ENST00000531894		0.00101519	2.85329	0.489995	0.999997
ENST00000680453	LRRK2	0.00210312	1.16431	0.490007	0.999997
ENST00000397865	MBP	-0.00354663	-0.31695	0.490012	0.999997
ENST00000307529	ZBBX	0.00423085	-2.52614	0.490012	0.999997
ENST00000675490	ZBBX	-0.00423085	-2.62577	0.490012	0.999997
ENST00000649398	GGA3	0.00256629	-1.72856	0.490021	0.999997
ENST00000636633	CACNA1D	-0.00220469	-0.971904	0.490026	0.999997
ENST00000563542	MYO9A	0.00122332	0.0233515	0.490069	0.999997
ENST00000372734	ADK	0.000592342	3.97169	0.490174	0.999997
ENST00000497675	FAAP20	-0.000821742	1.76877	0.490204	0.999997
ENST00000555533	METTL17	0.00143373	1.27701	0.490246	0.999997
ENST00000520161	RBPMS	0.000936854	0.138437	0.490294	0.999997
ENST00000492112	SRSF10	-0.000416753	4.40394	0.490311	0.999997
ENST00000671056	LIFR-AS1	-0.0035751	-1.19295	0.49039	0.999997
ENST00000652922	LIFR-AS1	0.0035751	-1.40046	0.49039	0.999997
ENST00000359188	ABI1	0.00335851	-2.48403	0.490398	0.999997
ENST00000672613	ATXN2	-0.00350742	-2.40348	0.490422	0.999997
ENST00000457361	IKZF2	-0.00263118	1.62073	0.490425	0.999997
ENST00000498623	ARPC4	0.000797379	-0.157692	0.49046	0.999997
ENST00000437551	PAX8-AS1	-0.00113363	2.90489	0.490465	0.999997
ENST00000636409	ATP6AP2	0.001664	2.07339	0.490505	0.999997
ENST00000548118	ATF7	0.000898979	0.791366	0.49054	0.999997
ENST00000394671	TMCO6	-0.000908904	2.30931	0.490549	0.999997
ENST00000340342	CTSL	0.00236609	-0.622223	0.490563	0.999997
ENST00000599564	GRAMD1A	0.00109264	0.505353	0.490581	0.999997
ENST00000406230	CSF2RB	-0.00123489	0.0781349	0.490597	0.999997
ENST00000403662	CSF2RB	0.00123489	5.81982	0.490597	0.999997
ENST00000547944	WDR90	0.00137947	0.58374	0.490706	0.999997
ENST00000612871	AOAH	0.00143912	0.583728	0.490718	0.999997
ENST00000463088	OARD1	0.000465743	2.75182	0.490819	0.999997
ENST00000637001	FTO	-0.00185611	0.880133	0.490831	0.999997
ENST00000440866	LDAH	-0.00193399	0.241185	0.490833	0.999997
ENST00000381309	KDM4C	0.000652188	4.72135	0.490959	0.999997
ENST00000438295	MPZL2	-0.00063251	3.25614	0.49096	0.999997
ENST00000406482	MADD	-0.00122451	2.08192	0.490977	0.999997
ENST00000675150	NALCN	0.00475019	-2.65907	0.49099	0.999997
ENST00000544916	PHC1	-0.000983835	5.18908	0.49099	0.999997
ENST00000675438	MTMR2	-0.00368673	-2.30954	0.491004	0.999997
ENST00000524250	FAXDC2	0.00149725	-0.0752656	0.491054	0.999997
ENST00000591455	CYTH1	-0.000562218	4.09757	0.491067	0.999997
ENST00000519513	BIN3	0.00116445	1.42823	0.491101	0.999997
ENST00000303562	FOS	-0.00112996	9.17777	0.491108	0.999997
ENST00000485419	IQCJ-SCHIP1	0.00238516	0.906784	0.491113	0.999997
ENST00000513373	SEPTIN11	0.000906207	-0.0932166	0.491115	0.999997
ENST00000410004	TMEM139	0.00138416	-0.264892	0.491141	0.999997
ENST00000534258		0.00344583	-2.17783	0.49115	0.999997
ENST00000377881	TDRD3	-0.00112027	2.84783	0.491174	0.999997
ENST00000433118	SMPD4	0.00310545	-2.24267	0.491183	0.999997
ENST00000527087	XRRA1	0.00171742	-0.733079	0.491199	0.999997
ENST00000552038	TCTN1	-0.00135145	0.499639	0.491229	0.999997
ENST00000648287	MSL3	0.00446992	-3.81794	0.491247	0.999997
ENST00000660597	DUBR	0.0017795	2.4164	0.491262	0.999997
ENST00000331268	MORF4L1	-0.00112935	2.54304	0.491292	0.999997
ENST00000366716	GUK1	-0.00138859	-0.0470445	0.491294	0.999997
ENST00000441545	IL11RA	0.000895379	3.05636	0.491309	0.999997
ENST00000392040	GPR55	-0.00397331	-1.83547	0.491339	0.999997
ENST00000650999	GPR55	0.00397331	-3.85905	0.491339	0.999997
ENST00000408923	RGS14	0.00100054	2.61312	0.49134	0.999997
ENST00000560626	PEAK1	0.000569283	2.49495	0.491381	0.999997
ENST00000447879	MPDZ	-0.00268305	-0.948369	0.491413	0.999997
ENST00000424924	SHANK2	-0.00200227	0.0770436	0.491471	0.999997
ENST00000636920	ASAH1	-0.00466018	-2.14384	0.491473	0.999997
ENST00000511485	UFSP2	0.00130953	0.354532	0.491488	0.999997
ENST00000670189	LINC00476	0.00143909	-0.851733	0.491609	0.999997
ENST00000644232	CIITA	0.00117048	0.529748	0.491644	0.999997
ENST00000557906	ANXA2	-0.00223767	-1.89969	0.491651	0.999997
ENST00000532697	TBX5-AS1	-0.00195623	-0.62552	0.49167	0.999997
ENST00000440628	GNAI2	0.00123687	-0.807659	0.491699	0.999997
ENST00000527323	CAPN1	0.000871105	0.469465	0.491711	0.999997
ENST00000374804	LAS1L	-0.00162601	-0.292404	0.491717	0.999997
ENST00000432651	PTPA	0.00159059	0.347514	0.491721	0.999997
ENST00000621798	LINC01145	0.000867862	-0.232396	0.49173	0.999997
ENST00000431467	ING3	-0.000771056	1.33456	0.491756	0.999997
ENST00000244763	SSR1	-0.000417302	5.28928	0.491781	0.999997
ENST00000645901	TSC1	0.00207575	0.799309	0.491782	0.999997
ENST00000677063	NDUFS2	-0.00310893	-3.5996	0.491788	0.999997
ENST00000361311	CLSTN1	-0.000569559	5.9143	0.491793	0.999997
ENST00000245458	RPS29	-0.00051428	7.03496	0.491835	0.999997
ENST00000497986	ATP5IF1	0.000763985	0.337161	0.491867	0.999997
ENST00000597371	REX1BD	-0.00123238	0.520174	0.491872	0.999997
ENST00000269814	MED16	0.0044005	-3.69074	0.491887	0.999997
ENST00000360135	PPIP5K1	-0.00547148	-2.37029	0.491908	0.999997
ENST00000473706	CENPO	0.00224483	2.30058	0.491914	0.999997
ENST00000680899	HSP90B1	-0.0019994	0.430844	0.491949	0.999997
ENST00000359882	PORCN	-0.00291637	-2.5892	0.491957	0.999997
ENST00000511497	LINC02615	-0.00142949	0.0214508	0.491985	0.999997
ENST00000560715	TSPAN3	0.0011065	0.861835	0.49207	0.999997
ENST00000675218	PLCE1	-0.00134757	3.61896	0.492124	0.999997
ENST00000484194	HLA-E	-0.00103351	1.81829	0.492132	0.999997
ENST00000520381	ARFGEF1	0.000759929	2.49569	0.492132	0.999997
ENST00000644935	TRIOBP	0.000312524	4.98582	0.492148	0.999997
ENST00000449762	OXR1	0.000915839	3.28847	0.492167	0.999997
ENST00000533917	NAV2	-0.00208321	-0.421445	0.492169	0.999997
ENST00000656268	SNHG1	-0.001299	1.09888	0.492244	0.999997
ENST00000373742	PUM1	-0.00260586	-0.225993	0.492263	0.999997
ENST00000313367	OSBPL3	0.00179772	4.39757	0.492281	0.999997
ENST00000458073	GTPBP1	-0.000959812	-0.449272	0.492295	0.999997
ENST00000337488	FIP1L1	-0.000694796	3.54663	0.492314	0.999997
ENST00000361785	RNF13	0.00117153	1.54649	0.492346	0.999997
ENST00000314845	AMBRA1	-0.000492342	2.98921	0.49235	0.999997
ENST00000306320	RETREG1	-0.00113629	3.15558	0.492351	0.999997
ENST00000399793	RETREG1	0.00113629	3.13131	0.492351	0.999997
ENST00000268148	DET1	0.00145969	0.792541	0.492393	0.999997
ENST00000326446	ARL6IP6	-0.000467998	2.73644	0.492399	0.999997
ENST00000495469	ARL6IP6	0.000467998	2.52195	0.492399	0.999997
ENST00000531406	TM9SF1	-0.00067482	1.30624	0.492481	0.999997
ENST00000534272	EIF4G2	0.00326642	-0.471482	0.492501	0.999997
ENST00000580958	SS18	0.0012098	-0.287765	0.492529	0.999997
ENST00000374882	PSMB8	-0.000429124	6.218	0.492535	0.999997
ENST00000560787	RNF31	-0.00111192	0.86709	0.492535	0.999997
ENST00000359793	CEP57L1	-0.00176231	-1.12488	0.492539	0.999997
ENST00000464592	BRD2	0.00114908	4.30617	0.492598	0.999997
ENST00000561448	MAN2A2	0.00370638	-1.58703	0.492604	0.999997
ENST00000342312	ADSL	0.00101663	1.59417	0.492619	0.999997
ENST00000351797	FAM114A2	-0.000871189	3.97805	0.492624	0.999997
ENST00000644362	PGK1	0.000578214	7.65274	0.492628	0.999997
ENST00000479901	AGAP3	0.00376631	-1.89743	0.492628	0.999997
ENST00000367559	RNASEL	0.000774516	4.54388	0.492649	0.999997
ENST00000539397	RNASEL	-0.000774516	0.327996	0.492649	0.999997
ENST00000233615	WBP1	0.000475894	4.71704	0.492667	0.999997
ENST00000521262	RPS20	0.00142607	0.00599723	0.492707	0.999997
ENST00000494165	SFTPB	0.00101747	5.15693	0.49273	0.999997
ENST00000681672	DIMT1	-0.00163283	0.875545	0.492739	0.999997
ENST00000411904		0.00216377	-1.37086	0.492796	0.999997
ENST00000674687		-0.00216377	0.764187	0.492796	0.999997
ENST00000531896	DGAT1	-0.0010674	-0.727401	0.492816	0.999997
ENST00000464154	ATP5PB	-0.000924903	1.61343	0.492879	0.999997
ENST00000672279	SEPTIN7	-0.000612556	3.66987	0.492898	0.999997
ENST00000264428	GLRB	0.00199148	1.22399	0.492951	0.999997
ENST00000541722	GLRB	-0.00199148	0.0556429	0.492951	0.999997
ENST00000361439	NSMCE1	0.000798135	4.80805	0.492957	0.999997
ENST00000569236	NSMCE1	-0.000798135	-0.399608	0.492957	0.999997
ENST00000525455	POLR2G	-0.000600596	0.41767	0.492984	0.999997
ENST00000280056	DHRS12	0.000954865	-0.38272	0.493014	0.999997
ENST00000558892	USP8	-0.00299976	-0.63214	0.493082	0.999997
ENST00000537408	CLSTN3	0.00103733	2.19073	0.493088	0.999997
ENST00000372547	SNX21	0.000859536	2.57252	0.49309	0.999997
ENST00000519531	ARFGAP1	-0.001011	2.09354	0.4931	0.999997
ENST00000569266	PSME3IP1	0.001027	1.35949	0.493124	0.999997
ENST00000318080	CRAT	0.00117079	4.05314	0.493159	0.999997
ENST00000589009	EIF3G	-0.000778873	1.10855	0.493167	0.999997
ENST00000650799	TMEM87B	-0.00264769	-2.53329	0.493182	0.999997
ENST00000587303	PTPRS	0.000838039	3.78161	0.493193	0.999997
ENST00000378667	UQCRQ	0.000452013	3.5493	0.493195	0.999997
ENST00000585839	PKN1	0.00238077	0.976274	0.493205	0.999997
ENST00000438091	IL17RC	-0.00202474	0.621994	0.49324	0.999997
ENST00000397111	CARS1	-0.000658933	3.50408	0.493301	0.999997
ENST00000568232	CLK3	0.000985234	1.11368	0.493315	0.999997
ENST00000268795	DPEP2	-0.00112061	-0.45395	0.493333	0.999997
ENST00000461958	ZNF746	-0.00101556	-0.0441023	0.493338	0.999997
ENST00000653606	PCBP1-AS1	-0.0023678	-2.85638	0.493389	0.999997
ENST00000519214	GPX3	-0.00157466	0.1458	0.493428	0.999997
ENST00000430411	MFNG	-0.00119351	-0.517048	0.49345	0.999997
ENST00000243706	HAUS3	0.00210571	1.99716	0.493454	0.999997
ENST00000506782	BTNL9	-0.00327474	-1.30806	0.493463	0.999997
ENST00000397128	PRKAA1	0.000564262	6.25663	0.493471	0.999997
ENST00000530582	PPFIBP2	0.00155321	0.686664	0.493483	0.999997
ENST00000453848	TMEM132A	0.00107572	2.00579	0.4936	0.999997
ENST00000356716	MYNN	-0.000564861	2.68471	0.493642	0.999997
ENST00000466405	WDR48	0.000954066	0.279589	0.49368	0.999997
ENST00000309982	BAALC	0.0023174	3.36442	0.493706	0.999997
ENST00000438105	BAALC	-0.0023174	-1.16534	0.493706	0.999997
ENST00000678220	TNK2	0.00345499	-1.82797	0.493712	0.999997
ENST00000584023	GARS1-DT	-0.00127393	-0.176966	0.493752	0.999997
ENST00000375522	IPPK	-0.00158923	-1.15461	0.493777	0.999997
ENST00000645826	CDK13	0.00117314	2.26171	0.493781	0.999997
ENST00000392222	EEF1B2	0.000532546	7.48683	0.493785	0.999997
ENST00000513518	BDH2	0.00146289	-0.685127	0.493813	0.999997
ENST00000294409	GMEB1	-0.00123459	1.03459	0.493879	0.999997
ENST00000587837	TYROBP	0.000692918	3.04314	0.493916	0.999997
ENST00000442637	NRSN2-AS1	0.000624998	-0.383847	0.493998	0.999997
ENST00000425133	FAM104B	-0.000623359	1.07932	0.494037	0.999997
ENST00000426459	ATP13A4-AS1	-0.00267666	-1.43496	0.494057	0.999997
ENST00000431512	ATP13A4-AS1	0.00267666	0.699198	0.494057	0.999997
ENST00000294428	RAVER2	-0.00174481	0.47667	0.494083	0.999997
ENST00000371072	RAVER2	0.00174481	4.72291	0.494083	0.999997
ENST00000395148	CFLAR	0.000551363	5.16504	0.494096	0.999997
ENST00000470904	KPNA1	0.000729249	2.80235	0.494186	0.999997
ENST00000242607	HVCN1	-0.00129419	3.82148	0.494191	0.999997
ENST00000621066	NBPF14	0.000855368	5.53647	0.494201	0.999997
ENST00000559238	DNAJC17	-0.000725636	1.00429	0.494227	0.999997
ENST00000392404	ZNF664	-0.000874088	5.36805	0.49423	0.999997
ENST00000441192	CAMK2G	-0.000934956	0.428999	0.494246	0.999997
ENST00000481009	S100A4	0.000819596	1.36731	0.494317	0.999997
ENST00000551556	SOCS2	-0.00199288	0.396663	0.494323	0.999997
ENST00000679813	ACER3	-0.00123091	-0.013145	0.494366	0.999997
ENST00000383794	CCDC174	0.000844005	4.12861	0.494407	0.999997
ENST00000465759	CCDC174	-0.000844005	-0.369237	0.494407	0.999997
ENST00000368356	FDPS	0.000914259	1.85058	0.494447	0.999997
ENST00000381342	SNRPB	-0.000422557	6.06426	0.494514	0.999997
ENST00000302533	PYM1	-0.000801243	-0.124432	0.49454	0.999997
ENST00000576012	SCARF1	0.000892435	2.0114	0.494615	0.999997
ENST00000355443	MFSD10	-0.000576452	4.56287	0.494622	0.999997
ENST00000495183	HLA-A	0.00101583	3.47434	0.494645	0.999997
ENST00000620544	CEP63	0.000884666	2.03647	0.494651	0.999997
ENST00000359273	BCS1L	0.000669723	3.03495	0.494711	0.999997
ENST00000541367	ATG16L2	-0.00105995	2.62631	0.49472	0.999997
ENST00000373064	SLC25A25	-0.00125244	5.09255	0.494726	0.999997
ENST00000679647	VCP	-0.00197271	-0.00903889	0.49473	0.999997
ENST00000370067	NTNG1	-0.00159785	0.0970916	0.494742	0.999997
ENST00000447403	CALCRL	0.00206847	0.0785089	0.494799	0.999997
ENST00000309976	MPPE1	0.00133117	-0.497106	0.494881	0.999997
ENST00000319190	TTC7A	-0.00116846	5.58179	0.49493	0.999997
ENST00000620388	CCDC120	-0.00120557	-0.136284	0.494933	0.999997
ENST00000650309	COX7B	-0.000409539	4.56007	0.494951	0.999997
ENST00000645024	TSC2	0.00119277	2.43528	0.494962	0.999997
ENST00000417453	ESAM	0.000649002	4.61442	0.494974	0.999997
ENST00000351393	ELP2	-0.000807435	3.53346	0.494984	0.999997
ENST00000642628	SMARCA4	0.00567275	-2.92785	0.495034	0.999997
ENST00000304538	PRDM10	0.00261664	-2.32597	0.495039	0.999997
ENST00000678177	IMPDH2	0.00259022	-2.19854	0.495047	0.999997
ENST00000528528	LRRC14	0.000968344	0.610636	0.495057	0.999997
ENST00000528314	NDUFV1	-0.00131732	-0.381291	0.495077	0.999997
ENST00000295619	PROK2	-0.00296078	-1.57073	0.495078	0.999997
ENST00000353065	PROK2	0.00296078	-1.53061	0.495078	0.999997
ENST00000274569	PCYOX1L	0.000796676	2.98315	0.495079	0.999997
ENST00000474211	STK17A	0.000943382	0.917429	0.495123	0.999997
ENST00000298815	ARHGAP42	-0.00194566	4.91171	0.495133	0.999997
ENST00000495101	EIF4ENIF1	0.00157779	-0.57216	0.495152	0.999997
ENST00000525317	CHORDC1	-0.00145346	-0.516498	0.495196	0.999997
ENST00000437406	RNPEPL1	0.000526658	5.04875	0.495204	0.999997
ENST00000269389	SECTM1	0.00138469	4.9121	0.495214	0.999997
ENST00000345365	RAD51D	-0.000519503	3.33266	0.495219	0.999997
ENST00000261234	RXYLT1	0.00116546	1.37268	0.495249	0.999997
ENST00000204566	SPG21	-0.000594735	5.47693	0.495259	0.999997
ENST00000434052	ERVK3-1	-0.00111948	-0.0507632	0.495263	0.999997
ENST00000258672	SETDB2	-0.00167435	1.72331	0.495265	0.999997
ENST00000593168	VMP1	-0.00239137	-1.10019	0.495266	0.999997
ENST00000565298	IFT140	0.00129273	1.18629	0.495281	0.999997
ENST00000444739	CASP4	0.000547045	5.8627	0.495304	0.999997
ENST00000654183	SNHG17	0.00165863	-0.0962836	0.495328	0.999997
ENST00000557164	FUT8	-0.00110249	2.27284	0.495354	0.999997
ENST00000372158	TSPAN14	0.000719898	2.29865	0.495371	0.999997
ENST00000487078	AGBL5	0.000708678	2.3777	0.495383	0.999997
ENST00000615215	NBL1	-0.00158154	1.97757	0.495424	0.999997
ENST00000530142	FBXL6	-0.00118873	-0.00226842	0.495427	0.999997
ENST00000525077	CRACR2B	-0.00096607	1.93124	0.495439	0.999997
ENST00000464135	MTRF1L	-0.00166452	1.79928	0.495489	0.999997
ENST00000526462	MOB2	-0.000946305	0.299642	0.495518	0.999997
ENST00000514951	SMN1	0.000822825	0.820753	0.495541	0.999997
ENST00000645253	DDX3X	0.00300397	-0.55975	0.495552	0.999997
ENST00000309246	TPT1	0.000426708	7.11349	0.495649	0.999997
ENST00000380198	NABP2	0.000802652	1.32025	0.495729	0.999997
ENST00000313899	HNRNPD	-0.000579668	3.98168	0.495737	0.999997
ENST00000651498	HS1BP3	0.000403944	1.91162	0.495824	0.999997
ENST00000373156	AK1	0.000689944	4.06572	0.495824	0.999997
ENST00000529464	FDFT1	0.00295048	-2.11872	0.495865	0.999997
ENST00000550847	RAB3IP	0.0028099	-1.27523	0.495876	0.999997
ENST00000376452	KIAA1217	-0.00209844	0.666848	0.495886	0.999997
ENST00000333479	KNTC1	0.0011962	2.93231	0.495896	0.999997
ENST00000455915	RANGAP1	0.000860992	1.66381	0.495899	0.999997
ENST00000453779	QKI	-0.00059997	6.3142	0.495934	0.999997
ENST00000487896	ST3GAL5	-0.00160134	0.596423	0.49596	0.999997
ENST00000489678	ABCD4	-0.000907475	1.15264	0.495984	0.999997
ENST00000400519	TXNRD2	0.000963228	1.04138	0.496037	0.999997
ENST00000464847	ZNF286A	0.00287118	-1.33267	0.496075	0.999997
ENST00000585361	G6PC3	-0.000667267	1.24722	0.496078	0.999997
ENST00000402136	THAP4	-0.000452154	2.36748	0.496082	0.999997
ENST00000407315	THAP4	0.000452154	4.6412	0.496082	0.999997
ENST00000265134	WHRN	0.0035923	-2.41166	0.496151	0.999997
ENST00000535010	SH3GLB1	-0.00114621	2.54386	0.496222	0.999997
ENST00000589993	CEP192	-0.00159094	1.43032	0.496234	0.999997
ENST00000391743	LAIR1	0.000650617	4.6291	0.496311	0.999997
ENST00000468164	AOPEP	-0.00115733	-0.950225	0.496317	0.999997
ENST00000355667	DNM2	-0.000392335	6.02638	0.496363	0.999997
ENST00000470794	LRRC75A	0.00237123	1.42882	0.496384	0.999997
ENST00000409083	LRRC75A	-0.00237123	-0.666545	0.496384	0.999997
ENST00000394419	ACTN1	0.000875448	2.09527	0.496415	0.999997
ENST00000420578	CYB561D1	0.000913046	3.38664	0.496465	0.999997
ENST00000476842	SMIM4	0.000791467	-0.497651	0.496513	0.999997
ENST00000477703	SMIM4	-0.000791467	1.37123	0.496513	0.999997
ENST00000594791	MAP3K10	0.000672772	-0.460177	0.496568	0.999997
ENST00000253055	MAP3K10	-0.000672772	3.04215	0.496568	0.999997
ENST00000038176	NSMAF	0.000999392	5.05754	0.496588	0.999997
ENST00000653267	RTCA-AS1	-0.0013291	0.147475	0.496592	0.999997
ENST00000529479	TKFC	-0.000376861	2.81798	0.496594	0.999997
ENST00000462139	ZNF496	-0.000545905	2.13514	0.496649	0.999997
ENST00000329908	IST1	-0.000493259	5.08736	0.496745	0.999997
ENST00000405737	ELF1	-0.00115765	1.52092	0.49676	0.999997
ENST00000644445	CERT1	0.00234639	-1.33098	0.496813	0.999997
ENST00000345122	ARHGAP5	-0.000818253	6.02953	0.496849	0.999997
ENST00000617746		-0.00449314	-1.27389	0.496916	0.999997
ENST00000621924		0.00449314	-1.93369	0.496916	0.999997
ENST00000265960	MAPKAP1	-0.00166905	3.08434	0.496957	0.999997
ENST00000359548	GPAT2	-0.00203986	0.708469	0.496991	0.999997
ENST00000484440	GPAT2	0.00203986	-1.08644	0.496991	0.999997
ENST00000315948	LYSMD3	-0.00213053	4.96782	0.497008	0.999997
ENST00000500869	LYSMD3	0.00213053	-1.82095	0.497008	0.999997
ENST00000355937	PRELID3B	0.000510287	5.12618	0.497021	0.999997
ENST00000405331	TRIB2	0.000722581	1.3031	0.497027	0.999997
ENST00000316634	SNAPC5	-0.000492993	2.73202	0.497069	0.999997
ENST00000614502	PDLIM2	0.00102548	1.42943	0.497089	0.999997
ENST00000580440	GARS1-DT	0.00113598	0.0156662	0.4971	0.999997
ENST00000488268	ECHDC2	0.00120262	-0.488758	0.497175	0.999997
ENST00000488250	RAPGEF3	0.00178452	-0.459219	0.497184	0.999997
ENST00000530336	PYGL	0.00100611	0.00339851	0.497185	0.999997
ENST00000664587	PLA2G6	0.00294542	-1.79737	0.497196	0.999997
ENST00000676335	TRIM2	0.0069035	-3.96369	0.497211	0.999997
ENST00000580036	LIPG	0.00218858	-1.40499	0.497218	0.999997
ENST00000399229	MYO5A	0.00248696	0.427491	0.49728	0.999997
ENST00000668537	FAM13A-AS1	-0.00206283	-1.36091	0.49729	0.999997
ENST00000638680	SCARB2	0.0015359	1.29904	0.497322	0.999997
ENST00000513391	OCIAD1	0.000372044	5.40353	0.497328	0.999997
ENST00000622845	RMND1	-0.00182922	-1.28017	0.497344	0.999997
ENST00000444024	RMND1	0.00182922	3.31347	0.497344	0.999997
ENST00000620242	SRSF3	-0.000708763	3.06504	0.497464	0.999997
ENST00000675748	ELP1	0.00446294	-3.09775	0.497477	0.999997
ENST00000535902	MANSC1	-0.000902597	2.7958	0.497478	0.999997
ENST00000396058	ZNF197	-0.00141493	-0.896836	0.497479	0.999997
ENST00000650796	GAS5	0.000768678	2.14994	0.49761	0.999997
ENST00000356799	RNF146	-0.000730799	3.3854	0.497622	0.999997
ENST00000220847	PHF20L1	-0.00217104	-2.23957	0.49767	0.999997
ENST00000629387	TCF4	-0.00323704	-0.483314	0.497736	0.999997
ENST00000394934	PSAP	-0.000607565	8.55671	0.497763	0.999997
ENST00000343139	HLA-DQA1	0.00103695	7.73796	0.497778	0.999997
ENST00000489523	AGR2	0.00171551	0.268728	0.497786	0.999997
ENST00000483617	PTPN18	0.000919783	0.143284	0.497841	0.999997
ENST00000525201	TSPAN4	0.00235733	-3.00644	0.49787	0.999997
ENST00000523234	AGPAT5	-0.00185013	0.379986	0.497872	0.999997
ENST00000285518	AGPAT5	0.00185013	3.9825	0.497872	0.999997
ENST00000421621	YKT6	-0.00135745	0.83134	0.497892	0.999997
ENST00000511633	NEK1	0.00147076	2.57439	0.497937	0.999997
ENST00000369617	MAGI3	-0.00221685	-0.923015	0.497981	0.999997
ENST00000523288	CYRIB	0.000994382	1.06592	0.498013	0.999997
ENST00000326442	TMEM176B	0.000652282	6.09878	0.498034	0.999997
ENST00000610509	NPRL3	0.00109416	1.30672	0.49806	0.999997
ENST00000557751	DHRS7	-0.00283104	-3.64904	0.498149	0.999997
ENST00000545009	ZNF500	-0.000853761	1.00082	0.498157	0.999997
ENST00000484159	UHRF2	-0.000786555	2.13644	0.498181	0.999997
ENST00000229794	MAPK14	-0.000523484	5.8858	0.498206	0.999997
ENST00000535787	ACVR2A	0.00290934	-2.99499	0.498212	0.999997
ENST00000394150	ZSCAN25	-0.00118809	-0.368504	0.498252	0.999997
ENST00000565075	RAB11A	0.00105745	-0.370991	0.498276	0.999997
ENST00000374156	TMEM273	-0.000614208	1.93685	0.498296	0.999997
ENST00000396148	CDKN2C	0.000788978	1.13627	0.498336	0.999997
ENST00000371761	CDKN2C	-0.000788978	2.60202	0.498336	0.999997
ENST00000527536	BCLAF1	0.000579812	5.68488	0.498449	0.999997
ENST00000469769	THBS3	0.00152771	-0.518943	0.498471	0.999997
ENST00000460516	UBA7	-0.00173817	-1.02068	0.498531	0.999997
ENST00000681482	TSEN2	0.00260648	-2.36557	0.498695	0.999997
ENST00000567759	TAF1C	0.00151822	1.94548	0.498738	0.999997
ENST00000296127	ZDHHC3	0.000420166	5.72412	0.498752	0.999997
ENST00000489755	CZIB	0.000825344	-0.319337	0.498778	0.999997
ENST00000271971	CAPN9	0.00176302	2.03996	0.498781	0.999997
ENST00000651992	DEK	-0.000951457	3.95596	0.498845	0.999997
ENST00000616661	DHRS3	-0.000961583	5.8971	0.498874	0.999997
ENST00000482265	DHRS3	0.000961583	0.23047	0.498874	0.999997
ENST00000451604	SOX5	0.00118445	3.04823	0.498883	0.999997
ENST00000646273	SOX5	-0.00118445	-0.873258	0.498883	0.999997
ENST00000522572	VDAC3	-0.000752291	0.894302	0.498916	0.999997
ENST00000388962	SELPLG	0.00235511	0.0150267	0.498916	0.999997
ENST00000550948	SELPLG	-0.00235511	6.29983	0.498916	0.999997
ENST00000366928	LYPLAL1	0.000563182	2.64423	0.498925	0.999997
ENST00000476262	MFF	-0.000791178	1.00082	0.498949	0.999997
ENST00000681416	CTSZ	0.00209322	-1.24004	0.498958	0.999997
ENST00000358465	TRIM33	0.000577116	5.4493	0.498967	0.999997
ENST00000303155	NETO2	0.000976186	3.03449	0.498979	0.999997
ENST00000562435	NETO2	-0.000976186	1.13976	0.498979	0.999997
ENST00000292530	ZNF333	0.000601217	3.70376	0.498989	0.999997
ENST00000674196	N4BP2L2	-0.00201199	-0.205501	0.499024	0.999997
ENST00000648798	LINC00339	-0.00117042	-0.853933	0.499029	0.999997
ENST00000651699	STING1	0.00102927	3.23163	0.499037	0.999997
ENST00000646511	CERT1	-0.00310016	-2.53247	0.499045	0.999997
ENST00000586054	OAZ1	0.000739445	1.95931	0.499205	0.999997
ENST00000461757	SLC5A6	0.000832032	0.175455	0.499207	0.999997
ENST00000372994	C9orf16	0.000843438	4.30609	0.49924	0.999997
ENST00000492588	C9orf16	-0.000843438	0.356999	0.49924	0.999997
ENST00000223500	CHMP5	0.000399013	6.031	0.499308	0.999997
ENST00000419016	CHMP5	-0.000399013	2.86463	0.499308	0.999997
ENST00000525660	AASDHPPT	-0.000705778	0.104067	0.499385	0.999997
ENST00000319769	B4GALT3	0.000730313	4.66764	0.499394	0.999997
ENST00000437296	ECT2	0.00243335	-1.5097	0.499435	0.999997
ENST00000391965	ZNF576	0.00105999	-0.709732	0.499443	0.999997
ENST00000652629	DNALI1	0.00262637	2.1718	0.499457	0.999997
ENST00000382882	NELFA	-0.00121884	3.5984	0.499563	0.999997
ENST00000514654	ATP2C1	0.00184349	2.4637	0.499577	0.999997
ENST00000475378	RNF220	-0.00110642	-0.792736	0.499578	0.999997
ENST00000481352	POLR1C	-0.00102101	-0.620596	0.499586	0.999997
ENST00000442677	CDH23	0.00128702	0.990432	0.499621	0.999997
ENST00000467529	TMEM254	0.0010499	1.09874	0.499623	0.999997
ENST00000351870	MTERF1	0.0006406	2.16413	0.499695	0.999997
ENST00000406735	MTERF1	-0.0006406	0.858481	0.499695	0.999997
ENST00000482604	NDUFB5	-0.00062523	1.24378	0.49973	0.999997
ENST00000525192	PEX16	-0.000607234	0.395334	0.499785	0.999997
ENST00000322067	BPNT1	0.000996204	4.14393	0.499802	0.999997
ENST00000681767	EIF4G3	0.00212202	0.309532	0.499805	0.999997
ENST00000400877	LRRC37A3	-0.00263878	-1.2647	0.499809	0.999997
ENST00000341761	WDR31	-0.00426294	-2.31094	0.499834	0.999997
ENST00000374193	WDR31	0.00426294	0.848971	0.499834	0.999997
ENST00000526489	CYP2R1	-0.00123543	-0.434599	0.499859	0.999997
ENST00000680426	PPIL2	-0.00265691	-0.808898	0.499893	0.999997
ENST00000644784	ANKRD11	-0.00125743	3.04511	0.499948	0.999997
ENST00000445167	SLC35A2	0.00054762	2.80417	0.499984	0.999997
ENST00000430705	PTPRA	-0.00233556	-3.16132	0.5	0.999997
ENST00000366497	NLRP3	-0.00412054	-2.67807	0.500023	0.999997
ENST00000389171	FLCN	-0.00219733	-2.26709	0.500042	0.999997
ENST00000543699	PSMD9	-0.000587555	2.2676	0.500048	0.999997
ENST00000340834	DST	-0.000797048	6.71314	0.500052	0.999997
ENST00000367330	TMEM9	-0.00194301	-2.35605	0.500062	0.999997
ENST00000630839	UQCRC2	-0.00111404	0.687792	0.500119	0.999997
ENST00000398027	ZCWPW1	0.00149729	0.998591	0.500124	0.999997
ENST00000366441	ITGA9-AS1	-0.000686658	-0.0559309	0.500147	0.999997
ENST00000660689	ITGA9-AS1	0.000686658	-0.376748	0.500147	0.999997
ENST00000447629	CEP78	0.00201274	0.447463	0.500176	0.999997
ENST00000466855	FASTK	-0.00125071	0.0218722	0.500243	0.999997
ENST00000461745	ROBO2	-0.00102753	3.94839	0.500259	0.999997
ENST00000479452	EXD3	0.0013599	-0.304378	0.500263	0.999997
ENST00000540479	CALML4	-0.00304823	-2.18763	0.500271	0.999997
ENST00000374051	NLGN3	-0.00265275	-0.88411	0.50041	0.999997
ENST00000483039	TNFSF13	-0.0022194	-2.59036	0.500415	0.999997
ENST00000398658	PUS10	-0.000674165	0.748177	0.500463	0.999997
ENST00000263033	SYTL4	-0.00159299	0.717888	0.500485	0.999997
ENST00000486937	MCM3AP	0.00102543	3.29484	0.500517	0.999997
ENST00000618691	NAP1L1	-0.000584601	5.49177	0.500521	0.999997
ENST00000572412	ANKFY1	-0.00171974	-1.65248	0.500545	0.999997
ENST00000341657	ANKFY1	0.00171974	6.66086	0.500545	0.999997
ENST00000526682	PRR5L	-0.00320097	0.00149388	0.500557	0.999997
ENST00000354276	PLA2G4C	0.0012429	0.965852	0.500598	0.999997
ENST00000380548	ADAMTSL1	0.00449411	1.57339	0.500608	0.999997
ENST00000380559	ADAMTSL1	-0.00449411	-1.51167	0.500608	0.999997
ENST00000505093	IL7R	-0.00160041	1.90776	0.500676	0.999997
ENST00000497279	NIPSNAP2	-0.00116511	-0.46247	0.500679	0.999997
ENST00000397912	PRKRIP1	-0.000767657	4.01116	0.500728	0.999997
ENST00000407800	MRPS12	-0.00085143	-0.130242	0.500803	0.999997
ENST00000492386	SEMA4D	0.00299075	-1.53288	0.500872	0.999997
ENST00000593926	NR1H2	0.00115724	3.1086	0.500912	0.999997
ENST00000595681	SH2D3A	0.000859884	-0.0341313	0.500936	0.999997
ENST00000420843	ARRB1	-0.000588147	7.17985	0.501016	0.999997
ENST00000291107	ABR	-0.000675281	3.26861	0.501033	0.999997
ENST00000430254	TRAK2	-0.000878785	0.397709	0.501054	0.999997
ENST00000332624	TRAK2	0.000878785	6.67619	0.501054	0.999997
ENST00000504813	CNBP	-0.000348426	4.62006	0.501058	0.999997
ENST00000545336	CCDC91	0.00122855	1.32349	0.501067	0.999997
ENST00000606273	HLA-F	0.0012038	0.0325767	0.501068	0.999997
ENST00000616178	CYFIP2	-0.00251293	-0.504958	0.501072	0.999997
ENST00000553564	METTL17	-0.00243322	-0.81333	0.5011	0.999997
ENST00000426546	CCDC107	0.000552204	2.51159	0.501117	0.999997
ENST00000455995	FAM95B1	-0.00148923	0.791069	0.501158	0.999997
ENST00000592873	FAM95B1	0.00148923	1.00409	0.501158	0.999997
ENST00000576502	NDE1	0.00126351	1.23654	0.501183	0.999997
ENST00000429178	SUN1	0.000620179	4.30934	0.50119	0.999997
ENST00000397007	NUP98	-0.000972958	3.01676	0.501191	0.999997
ENST00000371515	ZFP64	0.00192964	-1.12583	0.501241	0.999997
ENST00000236957	EEF1B2	0.000666387	2.93932	0.501282	0.999997
ENST00000309017	PTPN7	0.00156626	-0.234747	0.501283	0.999997
ENST00000442614	MORF4L2	0.000700001	1.49244	0.501302	0.999997
ENST00000636980	TBC1D24	0.0014289	0.688716	0.501422	0.999997
ENST00000558934	SPPL2A	0.000530072	3.81181	0.501435	0.999997
ENST00000680255	GEMIN8	-0.000647179	2.49867	0.501446	0.999997
ENST00000591254	TRIR	0.00113519	-0.18649	0.50146	0.999997
ENST00000411416	PLAC8	0.00107225	1.16198	0.501477	0.999997
ENST00000680404	ALS2	0.00333756	-2.096	0.501489	0.999997
ENST00000296930	NPM1	0.000520772	7.94868	0.501502	0.999997
ENST00000317677	CPNE1	-0.00124064	0.995885	0.501537	0.999997
ENST00000643348	VPS13A	0.000859173	2.10166	0.501554	0.999997
ENST00000506507	IFT122	0.00104662	1.69141	0.501598	0.999997
ENST00000650026	MKNK1	0.000797227	3.73743	0.501641	0.999997
ENST00000494909	RABL2A	0.00135106	0.70854	0.501653	0.999997
ENST00000527009	SCYL1	-0.0014239	-0.818883	0.501656	0.999997
ENST00000319715	RBBP6	0.0005515	5.39349	0.501747	0.999997
ENST00000555899	PPP2R5E	-0.00136168	-0.969616	0.501791	0.999997
ENST00000598168	NR1H2	-0.00149568	1.48981	0.501845	0.999997
ENST00000423994	CACNA2D2	-0.00638988	-2.92622	0.501881	0.999997
ENST00000379656	ARRDC2	0.000830167	4.9202	0.501931	0.999997
ENST00000367536	NCF2	0.00164521	2.28139	0.501991	0.999997
ENST00000552673	ZCRB1	0.0016621	-1.48866	0.501993	0.999997
ENST00000495131	GBP1	0.000973908	3.39514	0.501998	0.999997
ENST00000321998	COQ7	0.000527926	4.06341	0.502029	0.999997
ENST00000569127	COQ7	-0.000527926	1.0568	0.502029	0.999997
ENST00000257336	BIVM	0.000621434	4.34391	0.50203	0.999997
ENST00000315660	TSC22D3	-0.00398557	-2.92117	0.50205	0.999997
ENST00000573186	NEURL4	0.00270706	-2.35155	0.502082	0.999997
ENST00000651619	GSS	-0.00068725	4.6635	0.502094	0.999997
ENST00000357628	POT1	-0.00122197	2.44704	0.502097	0.999997
ENST00000495676	UBAP2L	0.00136806	-0.0662731	0.502162	0.999997
ENST00000369025	SCML4	0.00162967	-1.03552	0.502182	0.999997
ENST00000604404	FXYD3	-0.000675411	4.4504	0.502191	0.999997
ENST00000399440	GMPR2	0.000601823	4.26938	0.50223	0.999997
ENST00000549787	BAZ2A	-0.00109673	1.45046	0.502232	0.999997
ENST00000576749	MIR22HG	-0.00181859	-0.406162	0.502246	0.999997
ENST00000540556	ZNF211	-0.00268729	-0.97805	0.50229	0.999997
ENST00000481710	SMIM11A	-0.00269382	1.1361	0.502316	0.999997
ENST00000540353	MVK	-0.00101188	1.13313	0.502404	0.999997
ENST00000423351	PBRM1	0.00266815	-1.96478	0.50242	0.999997
ENST00000619831	DMD	0.00374072	-2.25801	0.502429	0.999997
ENST00000372542	SNX21	-0.000848434	2.5184	0.502465	0.999997
ENST00000545511	AACS	-0.000704636	0.11167	0.502474	0.999997
ENST00000316519	AACS	0.000704636	4.21277	0.502474	0.999997
ENST00000285848	OXA1L	-0.000681045	5.80267	0.502521	0.999997
ENST00000520944	SNHG6	-0.000524843	4.27914	0.50254	0.999997
ENST00000472311	COX7A2	-0.000917012	1.78904	0.502582	0.999997
ENST00000562871	ZNF423	-0.00162475	2.07268	0.502622	0.999997
ENST00000497872	IGHA2	-0.00300601	1.43141	0.50263	0.999997
ENST00000390539	IGHA2	0.00300601	6.98527	0.50263	0.999997
ENST00000645398	CEP78	-0.00392578	-2.79879	0.502632	0.999997
ENST00000601379	B3GNT8	-0.0012239	-0.285272	0.502633	0.999997
ENST00000321702	B3GNT8	0.0012239	3.5468	0.502633	0.999997
ENST00000393974	KRT15	-0.00316371	-1.6089	0.502667	0.999997
ENST00000680215	MX2	0.0016193	-0.67233	0.502721	0.999997
ENST00000679791	NEDD4L	0.00118118	4.34915	0.502725	0.999997
ENST00000265421	POLB	-0.00063082	3.06804	0.502749	0.999997
ENST00000520008	POLB	0.00063082	0.0745552	0.502749	0.999997
ENST00000541364	TUBA1C	0.000592873	5.88894	0.502762	0.999997
ENST00000302979	POLR1D	0.000329144	4.25297	0.502777	0.999997
ENST00000357065	HNRNPF	-0.000763395	5.82143	0.502797	0.999997
ENST00000674701	IFT172	-0.00319254	-1.82589	0.502815	0.999997
ENST00000485362	MICOS10	0.000476364	2.53234	0.502829	0.999997
ENST00000279247	CAPN1	-0.00042133	7.04203	0.502888	0.999997
ENST00000464100	TAP2	0.00226693	-0.847015	0.502892	0.999997
ENST00000410032	MLPH	-0.00146077	0.205448	0.502903	0.999997
ENST00000437196	EXT1	0.000472697	3.49021	0.502928	0.999997
ENST00000485044	MST1R	-0.00200093	-1.0685	0.50295	0.999997
ENST00000587757	LDLRAD4	-0.00316437	-0.804142	0.502974	0.999997
ENST00000261772	AARS1	0.000797873	6.20715	0.503	0.999997
ENST00000467485	BTN2A2	-0.00183185	-0.694455	0.503044	0.999997
ENST00000616140	CPSF1	0.000765366	5.70242	0.503044	0.999997
ENST00000490820	CREBZF	0.000662121	3.80831	0.503096	0.999997
ENST00000643954	SPG7	0.00172302	0.107717	0.503101	0.999997
ENST00000377674	ZBTB48	-0.000550155	3.2222	0.503116	0.999997
ENST00000296420	EMCN	-0.000823647	6.25934	0.503117	0.999997
ENST00000591517	MAP4K1	0.00134247	-0.182463	0.503123	0.999997
ENST00000396857	MAP4K1	-0.00134247	3.32368	0.503123	0.999997
ENST00000470305	SECISBP2	-0.000854963	1.50461	0.503182	0.999997
ENST00000453412	RBKS	-0.00147455	-1.13433	0.503184	0.999997
ENST00000302188	RBKS	0.00147455	1.29106	0.503184	0.999997
ENST00000373981	ZMYM3	0.00110228	0.156972	0.503275	0.999997
ENST00000319511	TMUB2	-0.000457672	4.05265	0.503357	0.999997
ENST00000422342	ANAPC5	0.00209795	0.275362	0.50339	0.999997
ENST00000259053	CD302	-0.000704211	7.0248	0.503464	0.999997
ENST00000332435	POLR1H	-0.000450035	2.34681	0.503489	0.999997
ENST00000543257	C8B	0.00483219	-2.47559	0.503494	0.999997
ENST00000505916	LRP2BP	-0.00308546	-1.65291	0.503522	0.999997
ENST00000328559	LRP2BP	0.00308546	-1.1256	0.503522	0.999997
ENST00000639996	U2AF1L5	-0.00344976	-0.0557617	0.503544	0.999997
ENST00000463678	ATXN7L2	-0.0013913	-0.446246	0.50358	0.999997
ENST00000476050	TRAF3IP3	0.000939673	1.37205	0.50361	0.999997
ENST00000431893	SEC16A	-0.00269725	-1.04503	0.503616	0.999997
ENST00000494566	CCDC88B	-0.00116208	1.51263	0.503634	0.999997
ENST00000545381	PPFIBP1	-0.00205692	1.13088	0.503681	0.999997
ENST00000429687	PARP2	-0.00143591	2.67608	0.503694	0.999997
ENST00000486602	ALG12	0.000774574	-0.576331	0.503728	0.999997
ENST00000358147	WDSUB1	-0.0015672	-1.04664	0.503739	0.999997
ENST00000590421	TBX2-AS1	0.00159408	-1.15552	0.503775	0.999997
ENST00000605788	NOLC1	-0.00110934	5.59403	0.503809	0.999997
ENST00000407661	DTNB	-0.00337533	-2.44774	0.503844	0.999997
ENST00000238181	LGALS8	-0.00253991	-0.777735	0.503864	0.999997
ENST00000369807	DNASE1L1	0.000575852	1.70746	0.503876	0.999997
ENST00000678973	HNRNPA2B1	-0.00445467	-2.67001	0.50389	0.999997
ENST00000264028	ARCN1	-0.000999461	6.92003	0.503942	0.999997
ENST00000324411	ZNF875	0.00233807	-1.76354	0.503948	0.999997
ENST00000426537	MCM3AP	-0.0018504	0.350609	0.50395	0.999997
ENST00000517600	DMTN	0.0026068	-1.58266	0.504185	0.999997
ENST00000598540	PET100	-0.000745564	-0.255922	0.504185	0.999997
ENST00000371818	IFIT3	-0.000785122	5.14115	0.504192	0.999997
ENST00000681421	TUBB	0.0014079	-0.879793	0.504265	0.999997
ENST00000447436	APEH	-0.00255417	-1.04577	0.5043	0.999997
ENST00000526890	CARS1	0.00104678	0.518379	0.504327	0.999997
ENST00000428187	TNK2	0.00495392	-3.43403	0.50436	0.999997
ENST00000588623	ALG1	0.0016115	-1.63422	0.504386	0.999997
ENST00000490872	SLC11A1	-0.00232139	-0.658117	0.504389	0.999997
ENST00000440324	NEXN	-0.00140546	0.472346	0.504401	0.999997
ENST00000261425	KLHL5	-0.000786688	2.52728	0.504403	0.999997
ENST00000548852	LTA4H	-0.00107372	2.21043	0.5045	0.999997
ENST00000279839	CWC15	-0.000356373	4.52437	0.504535	0.999997
ENST00000446292	DMAP1	-0.00155935	-1.08317	0.504593	0.999997
ENST00000234875	RPL22	-0.000999745	8.1812	0.504606	0.999997
ENST00000643031	CTNNB1	0.000919178	1.74391	0.504607	0.999997
ENST00000205214	AASDH	-0.00141448	2.66326	0.504644	0.999997
ENST00000486774	LGALS9	0.00108206	1.65372	0.504691	0.999997
ENST00000665317	RHOXF1-AS1	-0.00150844	0.811223	0.504715	0.999997
ENST00000331493	EFCAB13	-0.00154826	-0.942281	0.504744	0.999997
ENST00000535958	TNFRSF1A	-0.00168443	-0.769117	0.504749	0.999997
ENST00000367435	CDC73	-0.00166434	5.30666	0.504764	0.999997
ENST00000506699	TGFBI	-0.00134577	2.5594	0.50478	0.999997
ENST00000415811	GOSR2	-0.00239889	-1.07164	0.504782	0.999997
ENST00000586523	ATP5F1A	0.00166779	-0.660524	0.504809	0.999997
ENST00000592194	PRKAR1A	0.00171982	0.15628	0.504868	0.999997
ENST00000635928	ARID1B	-0.00244732	-0.757398	0.504877	0.999997
ENST00000465250	SMIM7	-0.00060081	1.77207	0.504901	0.999997
ENST00000445118	LINC01128	-0.000782774	3.38766	0.504954	0.999997
ENST00000673863	STAT1	0.000987236	5.22598	0.50497	0.999997
ENST00000252816	LSM4	0.00051518	4.30227	0.504999	0.999997
ENST00000478190	MBD5	0.0011304	0.721541	0.505002	0.999997
ENST00000382183	SMARCA2	-0.00528772	-2.49133	0.505126	0.999997
ENST00000319283	GORASP1	-0.000608084	5.14866	0.505155	0.999997
ENST00000490120	WBP1	0.000847471	0.582762	0.505228	0.999997
ENST00000508293	OCIAD1	-0.00120469	-1.06384	0.505249	0.999997
ENST00000506409	MED28	0.00118617	-1.09362	0.505276	0.999997
ENST00000338946	PHF8	0.000855483	3.17552	0.505294	0.999997
ENST00000477536	HEG1	-0.00103546	3.71221	0.505295	0.999997
ENST00000398603	GSTP1	-0.000631115	2.12241	0.505324	0.999997
ENST00000531357	FAU	-0.000916872	-0.0622509	0.505327	0.999997
ENST00000376960	ZFAND5	0.000566265	7.49891	0.505332	0.999997
ENST00000393515	ANKRD36BP2	-0.00192954	-0.747669	0.505358	0.999997
ENST00000382021	DNAJC21	0.000695836	1.98866	0.505379	0.999997
ENST00000281031	NDUFC2	-0.000431229	4.73747	0.50538	0.999997
ENST00000649658	C4B	0.00544449	-3.64346	0.505383	0.999997
ENST00000493471	PSMB5	0.000684323	0.497533	0.505393	0.999997
ENST00000522109	SFTPC	-0.0011944	5.51572	0.505403	0.999997
ENST00000314088	H2AC6	-0.000676445	3.48122	0.50542	0.999997
ENST00000602637	H2AC6	0.000676445	2.00538	0.50542	0.999997
ENST00000548234	ANAPC7	-0.00112233	-0.336158	0.505485	0.999997
ENST00000588576	RAMP2	0.0011537	0.827253	0.5055	0.999997
ENST00000392556	TRAF3IP2	-0.000810005	3.19981	0.50556	0.999997
ENST00000451813	TRPC4AP	0.000323603	4.65046	0.50558	0.999997
ENST00000252015	TRPC4AP	-0.000323603	6.13418	0.50558	0.999997
ENST00000521297	EIF3E	0.00103713	3.26545	0.505599	0.999997
ENST00000309951	ACO1	-0.000853429	3.20477	0.505628	0.999997
ENST00000420267	MRPS25	0.00152931	-1.38215	0.505655	0.999997
ENST00000498237	BPNT1	-0.0017787	-0.37007	0.505721	0.999997
ENST00000471782	ATAT1	0.00177695	-0.717159	0.505776	0.999997
ENST00000612128	PHF10	-0.00098093	5.49929	0.505796	0.999997
ENST00000552442	UBE2N	0.000559522	2.21783	0.505806	0.999997
ENST00000394621	STEAP2	0.0030487	1.71244	0.505878	0.999997
ENST00000566783	RNPS1	-0.00129674	0.401931	0.505908	0.999997
ENST00000582529	DUS1L	-0.000786701	2.54989	0.505918	0.999997
ENST00000395941	FGFR1OP2	-0.000746039	0.255073	0.505957	0.999997
ENST00000533788	NPEPL1	-0.00240957	-1.69594	0.50597	0.999997
ENST00000521389	RNF130	0.000597407	3.74155	0.506053	0.999997
ENST00000393818	COASY	-0.000530923	4.54916	0.50607	0.999997
ENST00000422741	FBXL2	0.00263272	-2.12883	0.506138	0.999997
ENST00000496710	ARHGEF26	-0.00150141	1.23825	0.506155	0.999997
ENST00000379550	ELF2	-0.000983667	2.87806	0.506187	0.999997
ENST00000593035	TPGS2	0.0010957	0.994552	0.506265	0.999997
ENST00000369756	TENT5A	0.00184154	1.40624	0.506274	0.999997
ENST00000430334	PLEKHM1	-0.000872189	4.58692	0.506393	0.999997
ENST00000674853	PIEZO2	-0.00172026	0.976134	0.506422	0.999997
ENST00000296417	H2AZ1	0.000365762	6.05331	0.506467	0.999997
ENST00000471026	FCGR2A	-0.00106531	0.596866	0.506501	0.999997
ENST00000360264	CUX1	-0.00172109	4.47741	0.50651	0.999997
ENST00000403710	COMT	-0.00171187	-0.782718	0.506534	0.999997
ENST00000222219	DNASE2	0.000721491	5.96318	0.50655	0.999997
ENST00000592506	DNASE2	-0.000721491	1.72953	0.50655	0.999997
ENST00000371375	PLCE1	0.00307235	-0.783487	0.50659	0.999997
ENST00000530956	FXYD6	-0.00103051	-0.18945	0.506591	0.999997
ENST00000438658	RNH1	0.000800444	2.48712	0.506595	0.999997
ENST00000672896	NF2	0.00103729	3.81916	0.506678	0.999997
ENST00000368059	SLAMF6	-0.0014118	1.37651	0.506694	0.999997
ENST00000368057	SLAMF6	0.0014118	2.65693	0.506694	0.999997
ENST00000263985	GATB	-0.00180413	3.18238	0.5067	0.999997
ENST00000515812	GATB	0.00180413	-0.20923	0.5067	0.999997
ENST00000416804	HLA-DPB1	0.000551828	6.42407	0.506704	0.999997
ENST00000380281	PRPF40B	0.00071031	1.96161	0.506728	0.999997
ENST00000359759	COL18A1	-0.00180997	-0.122798	0.506732	0.999997
ENST00000478296	ZNF717	0.00316665	-2.70104	0.506781	0.999997
ENST00000549338	SLC25A3	-0.00038974	7.3624	0.5068	0.999997
ENST00000470821	ARMC8	-0.00216654	-1.1887	0.506863	0.999997
ENST00000681583	ACAD9	0.00169829	-1.00364	0.506883	0.999997
ENST00000395673	EXT2	0.00304337	-4.14954	0.506886	0.999997
ENST00000424266	OARD1	-0.000491042	2.17401	0.506913	0.999997
ENST00000534191	CRACR2B	0.00161064	-1.11679	0.506991	0.999997
ENST00000414217	PPIP5K2	-0.0009602	4.0095	0.506998	0.999997
ENST00000263801	TP53BP1	-0.00176488	-0.0179687	0.507051	0.999997
ENST00000512331	RUFY3	0.000907339	-0.535665	0.507108	0.999997
ENST00000404484	TPM1	-0.00108326	2.135	0.507128	0.999997
ENST00000674446	FOXP1	0.00126515	5.63418	0.507189	0.999997
ENST00000456859	PTGES3	-0.000958726	0.185445	0.507214	0.999997
ENST00000508177	GNPDA1	0.00158913	-0.389932	0.507223	0.999997
ENST00000646932	SUCLA2	0.000775701	4.5617	0.507267	0.999997
ENST00000513782	TAPT1	-0.00210444	-0.681562	0.507313	0.999997
ENST00000401949	GRB10	-0.00150485	1.44788	0.507366	0.999997
ENST00000566887	TMX3	0.000792371	-0.44043	0.50738	0.999997
ENST00000299608	TMX3	-0.000792371	6.01223	0.50738	0.999997
ENST00000613744	POLR2J3	-0.00219624	-2.43419	0.50751	0.999997
ENST00000659760	SPOP	-0.00309616	-2.18779	0.507563	0.999997
ENST00000421699	GOLGA2	0.0014043	3.80588	0.507583	0.999997
ENST00000680044	OAS3	-0.00337883	-0.878603	0.507605	0.999997
ENST00000526783	PSMD13	0.000724974	0.421725	0.507614	0.999997
ENST00000496443	STK16	-0.00103815	0.807978	0.507624	0.999997
ENST00000489444	GBP3	0.00308938	-0.483354	0.507641	0.999997
ENST00000273308	CNPY2	-0.000412622	4.31885	0.507674	0.999997
ENST00000511984	ATG12	0.00123133	-1.2212	0.507692	0.999997
ENST00000450966	USP40	-0.00428806	-3.6728	0.507717	0.999997
ENST00000674654	YARS1	-0.00101735	1.00722	0.507722	0.999997
ENST00000314485	IGSF8	-0.00218629	3.93647	0.50775	0.999997
ENST00000639300	SCARB2	-0.0034202	-1.97548	0.507754	0.999997
ENST00000481223	CCNL2	0.0013495	1.07227	0.50779	0.999997
ENST00000469665	LAMB2	0.000939386	2.19242	0.507797	0.999997
ENST00000514213	USO1	0.000559463	6.27421	0.507827	0.999997
ENST00000264904	USO1	-0.000559463	3.96221	0.507827	0.999997
ENST00000474699	TIA1	0.00100788	0.742775	0.507832	0.999997
ENST00000645632	VPS13A	-0.000731139	3.04953	0.507883	0.999997
ENST00000406226	STON1	-0.00136759	2.55598	0.507923	0.999997
ENST00000404752	STON1	0.00136759	4.89026	0.507923	0.999997
ENST00000520358	TSPAN18	-0.00103109	4.00294	0.507964	0.999997
ENST00000661974	FAN1	0.00140302	1.70045	0.507978	0.999997
ENST00000382103	SEPSECS	-0.00129571	3.3752	0.507985	0.999997
ENST00000394481	FAM107A	-0.00153418	3.36677	0.507988	0.999997
ENST00000409180	MRPL35	-0.000568044	1.53676	0.508017	0.999997
ENST00000219611	CAPN15	-0.000598538	3.76758	0.508023	0.999997
ENST00000659053	APTR	-0.00106149	0.1914	0.508041	0.999997
ENST00000332674	MXI1	0.00196668	1.6518	0.508071	0.999997
ENST00000659956	SH3BP5-AS1	-0.000908679	1.39626	0.508099	0.999997
ENST00000264228	SRD5A3	-0.000692841	2.91927	0.508171	0.999997
ENST00000264515	RBBP5	0.000482191	3.78926	0.508193	0.999997
ENST00000367164	RBBP5	-0.000482191	3.30084	0.508193	0.999997
ENST00000540564	SOAT1	0.00137649	1.98507	0.508201	0.999997
ENST00000496007	CCNL2	-0.00102259	2.92312	0.508205	0.999997
ENST00000517887	PTK2	-0.00220024	0.456273	0.508216	0.999997
ENST00000576794	NEURL4	0.00173339	-0.400131	0.508284	0.999997
ENST00000635811	TPCN2	0.00219347	-2.24142	0.508322	0.999997
ENST00000563779	CMC2	-0.000670257	0.064306	0.508367	0.999997
ENST00000454244	LMCD1	0.000632753	3.97224	0.50844	0.999997
ENST00000502665	CYP4V2	0.00221796	-0.356428	0.508455	0.999997
ENST00000435805	ZNF37BP	-0.00163486	-0.939913	0.50846	0.999997
ENST00000503506	TXNRD1	-0.000832859	6.41691	0.508532	0.999997
ENST00000491035	RPL10	0.000501454	4.98131	0.508566	0.999997
ENST00000680809	IFIT2	0.00763506	-2.97654	0.508571	0.999997
ENST00000593124	CDC37	-0.00106452	1.49588	0.508629	0.999997
ENST00000271620	PRUNE1	-0.000719871	3.62276	0.508634	0.999997
ENST00000463376	BTBD6	-0.00203313	3.54283	0.508682	0.999997
ENST00000532255	MROH1	-0.0035423	-0.692021	0.508694	0.999997
ENST00000400247	RBCK1	-0.0023802	-0.495411	0.508699	0.999997
ENST00000483853	FUS	0.00187864	-0.635432	0.508707	0.999997
ENST00000572426	ZZEF1	-0.00154422	-1.23081	0.50871	0.999997
ENST00000487777	FASTKD2	-0.000728695	1.04263	0.508743	0.999997
ENST00000579434	POLI	-0.00282592	-1.65976	0.508746	0.999997
ENST00000522841	SMG1P3	-0.00170771	1.98134	0.50877	0.999997
ENST00000614054	DCAKD	0.000781004	2.82808	0.508815	0.999997
ENST00000630720	TCF4	0.00305524	-0.670892	0.508876	0.999997
ENST00000309909	FBXW8	-0.00518038	-3.31764	0.508916	0.999997
ENST00000453491	HSPA12A	-0.00142484	2.04928	0.508924	0.999997
ENST00000579248	RPL17	0.000571051	2.91756	0.508925	0.999997
ENST00000433355	SHPRH	0.0014197	0.576522	0.508947	0.999997
ENST00000369001	TACC2	-0.00099935	5.09006	0.509033	0.999997
ENST00000382881	ZMYM2	-0.00118779	1.32926	0.509047	0.999997
ENST00000456458	NT5C3A	0.00212425	-1.30865	0.509051	0.999997
ENST00000588892	U2AF1L4	-0.00156012	-0.297709	0.509057	0.999997
ENST00000354267	OSCP1	0.00130857	-0.461915	0.509088	0.999997
ENST00000235532	OSCP1	-0.00130857	2.73217	0.509088	0.999997
ENST00000444053	AAMP	-0.000493547	3.99273	0.50909	0.999997
ENST00000546737	SLC8B1	0.00275082	-1.72357	0.509106	0.999997
ENST00000600274	ARHGEF1	-0.00137173	1.54321	0.509136	0.999997
ENST00000531732	MICAL2	-0.000792764	2.34643	0.509205	0.999997
ENST00000243286	TCEAL3	0.000474453	2.82433	0.509217	0.999997
ENST00000372627	TCEAL3	-0.000474453	3.6855	0.509217	0.999997
ENST00000456914	MUTYH	0.00203283	-2.28657	0.509224	0.999997
ENST00000418115	RHOA	-0.000377044	9.13347	0.509322	0.999997
ENST00000637263	EFHC1	0.0028888	-1.93079	0.509493	0.999997
ENST00000463202	HBP1	-0.000522382	2.45927	0.509497	0.999997
ENST00000336890	LCK	-0.00169261	4.02268	0.5095	0.999997
ENST00000373564	LCK	0.00169261	-0.6009	0.5095	0.999997
ENST00000450050	ASB6	-0.00147121	-2.57742	0.509509	0.999997
ENST00000517712	PTK2	0.00205298	0.483109	0.50952	0.999997
ENST00000424694	PICK1	-0.00292918	-2.544	0.509525	0.999997
ENST00000568233	NUTF2	-0.000843108	0.122199	0.509529	0.999997
ENST00000486234	AUP1	0.000890891	0.663094	0.509539	0.999997
ENST00000620209	DDX52	-0.000457865	3.38002	0.509561	0.999997
ENST00000649972	ADAM17	-0.00192768	-1.21516	0.509565	0.999997
ENST00000248114	GFER	-0.000698398	3.55436	0.509643	0.999997
ENST00000311487	HMGA1	-0.00160475	4.40713	0.50973	0.999997
ENST00000552570	TNS2	0.00315463	-1.64351	0.509759	0.999997
ENST00000652730	B3GALNT1	0.00351595	-2.77086	0.509807	0.999997
ENST00000557943	ETFA	-0.000698861	2.68529	0.509834	0.999997
ENST00000607609	PLEKHO1	-0.000874456	2.17476	0.509884	0.999997
ENST00000645164	GPSM2	-0.00308954	-1.97837	0.509906	0.999997
ENST00000340855	IDS	-0.000332698	7.9551	0.509906	0.999997
ENST00000473104	SH3YL1	0.00249382	-1.52751	0.509928	0.999997
ENST00000675032	EIF6	0.00118398	-1.29553	0.50993	0.999997
ENST00000493230	HRAS	-0.00224552	-1.32415	0.509978	0.999997
ENST00000439268	RANBP3	0.00105151	3.19404	0.509982	0.999997
ENST00000382448	JMJD7-PLA2G4B	-0.00271919	-1.31372	0.50999	0.999997
ENST00000338732	LFNG	-0.00245966	1.19969	0.510029	0.999997
ENST00000525482	ROBO3	-0.00164471	-0.63469	0.510082	0.999997
ENST00000306645	CYBC1	0.000555056	4.98505	0.510135	0.999997
ENST00000596528	ZNF91	-0.000854038	-0.55605	0.510165	0.999997
ENST00000369126	PLEKHO1	0.00129137	-0.0912791	0.510187	0.999997
ENST00000430055	MED6	0.000959063	1.87628	0.510244	0.999997
ENST00000460851	EIF2A	-0.000803534	3.00146	0.510248	0.999997
ENST00000413875	SEPTIN7P2	0.000797358	0.323826	0.5103	0.999997
ENST00000393104	PDCD4	-0.000764284	2.21617	0.510329	0.999997
ENST00000650591	PROS1	-0.000992238	2.4237	0.51038	0.999997
ENST00000238497	VPS4B	-0.000905203	5.90472	0.510406	0.999997
ENST00000591475	VPS4B	0.000905203	-0.587145	0.510406	0.999997
ENST00000562939	MT1X	-0.00495603	-2.28149	0.510556	0.999997
ENST00000351933	PATZ1	-0.000477682	3.65544	0.510563	0.999997
ENST00000573283	ACTG1	0.000561678	11.0453	0.510575	0.999997
ENST00000506163	SMN1	0.00189655	-2.69974	0.51062	0.999997
ENST00000420201	ARPC2	-0.0010397	-0.209963	0.510637	0.999997
ENST00000646773	ESRP1	-0.00264575	-0.824845	0.510653	0.999997
ENST00000650694	NUP214	0.00181403	0.714426	0.510681	0.999997
ENST00000527797	VPS28	0.000904693	1.50953	0.510696	0.999997
ENST00000395593	RABL2B	0.00114555	0.0856477	0.510727	0.999997
ENST00000585476	KMT2B	0.00130766	0.0694218	0.51076	0.999997
ENST00000507412	GLRX	0.000758696	1.68117	0.510777	0.999997
ENST00000276416	BIN3	-0.000953792	3.60885	0.510787	0.999997
ENST00000488497	U2SURP	-0.00138179	-0.861485	0.510789	0.999997
ENST00000324767	SCAPER	-0.0019005	2.88164	0.510793	0.999997
ENST00000613292	SEMA4G	0.00108824	0.244379	0.510803	0.999997
ENST00000394975	VKORC1	-0.00050195	4.83613	0.510818	0.999997
ENST00000395212	THOP1	0.00108567	-1.00917	0.51082	0.999997
ENST00000546952	AVIL	0.00165437	-0.234557	0.510863	0.999997
ENST00000541517	TPCN1	-0.00107404	5.47751	0.510879	0.999997
ENST00000556002	PSMA3-AS1	-0.00119371	-0.268099	0.510882	0.999997
ENST00000373452	ZBTB34	0.00578089	-3.22339	0.510904	0.999997
ENST00000319119	ZBTB34	-0.00578089	4.00912	0.510904	0.999997
ENST00000255608	BTBD2	-0.000852829	5.45289	0.510909	0.999997
ENST00000360466	UBE2J2	-0.00177296	-0.215876	0.510935	0.999997
ENST00000517813	DENND3	0.00129192	3.05968	0.510947	0.999997
ENST00000470601	PARP3	0.00126383	-0.408956	0.510955	0.999997
ENST00000334049	GNAL	0.00221496	2.88754	0.510977	0.999997
ENST00000423027	GNAL	-0.00221496	-0.430795	0.510977	0.999997
ENST00000278460	C11orf49	-0.000532165	3.67132	0.511007	0.999997
ENST00000338369	FIBP	0.000533418	2.55011	0.511052	0.999997
ENST00000505674	PHAX	-0.00131872	-0.0907915	0.511057	0.999997
ENST00000555574	TMX1	-0.00100388	-0.214152	0.511088	0.999997
ENST00000673466	AKT3	0.00109379	5.88362	0.511104	0.999997
ENST00000491554	IVD	0.000949666	0.350662	0.511192	0.999997
ENST00000560905	RMDN3	-0.000748612	1.70699	0.511234	0.999997
ENST00000539591	SLC25A30	-0.001774	-1.46177	0.511259	0.999997
ENST00000563119	FAM219B	-0.00150484	0.295269	0.511261	0.999997
ENST00000394900	TKFC	-0.00034624	3.41378	0.511265	0.999997
ENST00000530420	HERC2P9	-0.00182911	-1.2046	0.511267	0.999997
ENST00000310447	CASP2	0.000729036	4.79013	0.511294	0.999997
ENST00000572686	SPOP	0.00136996	0.41911	0.511308	0.999997
ENST00000373855	CNTRL	-0.000951321	3.26002	0.511325	0.999997
ENST00000675976	PLEKHG5	-0.00178055	-0.205671	0.51144	0.999997
ENST00000397656	TCTN1	-0.00284685	-2.79259	0.511469	0.999997
ENST00000342020	CTSL	-0.000773889	5.08053	0.511473	0.999997
ENST00000290075	SLC25A37	-0.00116048	-0.255333	0.511545	0.999997
ENST00000262225	TMED2	-0.000598742	7.40739	0.511548	0.999997
ENST00000540033	EVI5	-0.00101054	4.23367	0.511589	0.999997
ENST00000370331	EVI5	0.00101054	3.83801	0.511589	0.999997
ENST00000415414	ACBD6	-0.00187863	-2.18224	0.511623	0.999997
ENST00000320912	MRFAP1	-0.000406836	3.07563	0.511624	0.999997
ENST00000489586	LGALS8	0.00159632	0.382436	0.511656	0.999997
ENST00000469687	CBWD3	-0.00122721	-0.258163	0.511661	0.999997
ENST00000511232	WDR55	-0.00063958	1.03941	0.511687	0.999997
ENST00000416441	TAOK2	0.000687753	1.72485	0.511696	0.999997
ENST00000671963	BBS9	-0.00384982	-3.08206	0.511719	0.999997
ENST00000409433	PTRH2	-0.000640581	0.716063	0.511747	0.999997
ENST00000530598	PARP2	0.00227253	-0.595682	0.511768	0.999997
ENST00000457380	RGN	-0.00109517	1.46979	0.511793	0.999997
ENST00000505425	MDGA1	0.00241286	1.22473	0.511815	0.999997
ENST00000367679	CACYBP	0.00059373	4.03763	0.511841	0.999997
ENST00000677650	CTSB	0.00336905	-1.20794	0.511911	0.999997
ENST00000527129	CAPN5	-0.00116161	-0.664491	0.511924	0.999997
ENST00000648180	CAPN5	0.00116161	3.9754	0.511924	0.999997
ENST00000638241	PIGT	0.00133183	-0.0392151	0.512007	0.999997
ENST00000484846	EHD1	0.000973064	1.8206	0.512016	0.999997
ENST00000412059	GAS5	0.000869702	1.30819	0.512045	0.999997
ENST00000674442	ADGRL2	-0.00100247	5.0285	0.512047	0.999997
ENST00000331302	RPH3AL	0.00243188	-2.4213	0.512082	0.999997
ENST00000310450	NAA20	0.000450666	2.68747	0.51212	0.999997
ENST00000378380	ANKEF1	0.00173261	2.17611	0.512192	0.999997
ENST00000378392	ANKEF1	-0.00173261	-0.645517	0.512192	0.999997
ENST00000473674	NPRL3	0.00178769	-0.691787	0.512199	0.999997
ENST00000431635	EBNA1BP2	0.00126574	-0.798237	0.512211	0.999997
ENST00000236051	EBNA1BP2	-0.00126574	4.86194	0.512211	0.999997
ENST00000398585	TMPRSS2	0.000833822	5.96714	0.512235	0.999997
ENST00000368519	C1orf43	0.000885981	1.3794	0.512257	0.999997
ENST00000679099	BRD2	0.00310744	-0.677805	0.512274	0.999997
ENST00000597802	IFI30	-0.00116076	1.65457	0.512278	0.999997
ENST00000481520	ARMC9	-0.00129891	-0.303986	0.512287	0.999997
ENST00000304312	ATP5ME	0.000685105	4.43765	0.512333	0.999997
ENST00000505852	ATP5ME	-0.000685105	0.524239	0.512333	0.999997
ENST00000355202	ZNF607	-0.0015624	1.8284	0.512335	0.999997
ENST00000395835	ZNF607	0.0015624	1.35477	0.512335	0.999997
ENST00000375747	SYK	0.00439592	-3.60707	0.51234	0.999997
ENST00000649788	SLC35B3	0.000808522	1.27367	0.512391	0.999997
ENST00000555612	SYNE2	0.00261182	0.0294146	0.512419	0.999997
ENST00000618794	PI4KAP1	0.00388634	-3.69307	0.512499	0.999997
ENST00000317089	DNAJA2	-0.00110146	5.78383	0.512518	0.999997
ENST00000498642	MICOS10	0.00066746	0.422815	0.512524	0.999997
ENST00000488897	COL16A1	0.00106056	1.07344	0.512533	0.999997
ENST00000391945	ERCC2	0.000795697	2.35501	0.512582	0.999997
ENST00000478619	RASSF1	-0.00156993	0.869646	0.512582	0.999997
ENST00000423513	NFE2L2	-0.00160021	-0.446352	0.512651	0.999997
ENST00000458162	PARP11	-0.00265408	-1.20968	0.512671	0.999997
ENST00000585652	AP3D1	0.00127807	1.85372	0.512671	0.999997
ENST00000265724	ABCB1	-0.00325317	-1.30516	0.512679	0.999997
ENST00000394236	PROS1	-0.000877326	6.86129	0.512718	0.999997
ENST00000422304	POLR2J4	0.000849477	-0.455573	0.512725	0.999997
ENST00000427076	POLR2J4	-0.000849477	1.7722	0.512725	0.999997
ENST00000527715	CTSH	0.000936892	4.39795	0.512757	0.999997
ENST00000238892	CRIPT	0.00101126	3.79178	0.5128	0.999997
ENST00000486447	CRIPT	-0.00101126	0.889769	0.5128	0.999997
ENST00000357758	DDHD1	0.00220302	2.82649	0.51283	0.999997
ENST00000280258	PRSS23	-0.000646271	7.11499	0.512832	0.999997
ENST00000541212	PSMD9	-0.000538975	2.53336	0.51301	0.999997
ENST00000279230	PLCB3	-0.000729472	4.6895	0.513025	0.999997
ENST00000540288	PLCB3	0.000729472	2.35097	0.513025	0.999997
ENST00000342272	JPH2	-0.00170534	-0.539814	0.513028	0.999997
ENST00000372980	JPH2	0.00170534	4.09896	0.513028	0.999997
ENST00000629768	PYCR1	0.00127168	0.657155	0.51313	0.999997
ENST00000543744	PTPN6	-0.00172152	-0.776652	0.513156	0.999997
ENST00000367321	MTHFD1L	-0.00115536	2.28741	0.513163	0.999997
ENST00000558813	DUT	-0.000577028	3.7124	0.513192	0.999997
ENST00000637387	CTSD	-0.00247133	1.03233	0.513211	0.999997
ENST00000378670	UQCRQ	-0.000408884	4.45238	0.513236	0.999997
ENST00000370441	IDS	0.00050973	1.75127	0.513323	0.999997
ENST00000666124	CUL1	-0.0035199	-2.78735	0.513333	0.999997
ENST00000552478	DGKA	0.00120253	0.312121	0.513346	0.999997
ENST00000418378	SPARCL1	0.000764387	5.94232	0.513377	0.999997
ENST00000367838	GPR161	0.00213088	-1.25102	0.513385	0.999997
ENST00000293308	KRT8	0.000703263	7.84015	0.513389	0.999997
ENST00000652473	PPOX	0.00195474	-1.40115	0.513432	0.999997
ENST00000654392	THUMPD3-AS1	-0.00112112	0.789759	0.513515	0.999997
ENST00000447018	CCDC51	-0.00136593	-0.113928	0.513522	0.999997
ENST00000280346	DLAT	0.00151496	4.56331	0.513524	0.999997
ENST00000467220	DYNC2I1	0.00144753	0.180819	0.513599	0.999997
ENST00000503534	CLPTM1L	-0.000670282	2.82311	0.513603	0.999997
ENST00000666290	STARD7-AS1	-0.00194776	0.32574	0.513603	0.999997
ENST00000424133	PKD1P6	0.000768809	2.81683	0.513605	0.999997
ENST00000269346	TTYH2	-0.000899932	3.90795	0.513615	0.999997
ENST00000441391	TTYH2	0.000899932	0.76694	0.513615	0.999997
ENST00000532486	ZNF707	0.0016205	-0.535489	0.513644	0.999997
ENST00000676571	BAG6	-0.000813264	2.06164	0.513651	0.999997
ENST00000370214	ABCD3	0.000839218	5.75796	0.513688	0.999997
ENST00000484213	ABCD3	-0.000839218	1.1674	0.513688	0.999997
ENST00000463727	PTPRE	0.00132439	0.557882	0.513693	0.999997
ENST00000551402	TGIF1	-0.000876358	1.95592	0.513713	0.999997
ENST00000535726	NDUFA9	-0.000747436	-0.268285	0.513736	0.999997
ENST00000646484	SMARCA4	-0.00257853	0.17307	0.513758	0.999997
ENST00000637864	MFSD14C	0.000597092	2.17976	0.513792	0.999997
ENST00000647176	MFSD14C	-0.000597092	3.9462	0.513792	0.999997
ENST00000357162	VPS13B	-0.00108955	5.27974	0.513795	0.999997
ENST00000342679	MAP2K3	-0.00102166	5.44543	0.513854	0.999997
ENST00000579662	ITGB4	-0.00162257	2.19783	0.513857	0.999997
ENST00000547643	CRIP2	-0.00112155	1.29869	0.51388	0.999997
ENST00000393808	ST3GAL5	0.000829445	4.38686	0.513888	0.999997
ENST00000534502	GPR89A	-0.00217854	0.193454	0.513902	0.999997
ENST00000594998	MED25	0.000703883	1.10694	0.513952	0.999997
ENST00000233379	FAHD2A	-0.000481315	2.52254	0.513987	0.999997
ENST00000480417	ST6GALNAC6	-0.00218553	-1.2809	0.514006	0.999997
ENST00000357500	POP5	-0.00059795	2.55535	0.514043	0.999997
ENST00000524666	DPF2	-0.00108032	0.662252	0.514117	0.999997
ENST00000673996	MICA	-0.000854774	0.520738	0.514124	0.999997
ENST00000475770	KRIT1	0.000739848	2.82321	0.514133	0.999997
ENST00000644621	RIPOR2	-0.00176386	-0.865868	0.51417	0.999997
ENST00000469878	EFNA1	0.00107778	1.92931	0.514176	0.999997
ENST00000439308	TUBGCP6	-0.0027124	-2.46461	0.514178	0.999997
ENST00000269280	NLRP1	0.00114718	2.51593	0.514189	0.999997
ENST00000444444	SIRPB2	-0.00122127	-0.474187	0.5142	0.999997
ENST00000409673	SCRN3	-0.00219668	-3.15613	0.514262	0.999997
ENST00000370790	FAM122B	-0.000623994	3.09663	0.51428	0.999997
ENST00000614830	NOP16	-0.000948859	2.48136	0.514298	0.999997
ENST00000621444	NOP16	0.000948859	0.558229	0.514298	0.999997
ENST00000379188	ZFX	-0.00131273	3.40361	0.514337	0.999997
ENST00000674798	TFG	-0.00106992	1.57503	0.514392	0.999997
ENST00000357703	GHR	0.00367408	-0.603801	0.514417	0.999997
ENST00000490553	RNF149	-0.00115481	-0.374676	0.514417	0.999997
ENST00000560943	RASGRF1	-0.000926264	2.55	0.51442	0.999997
ENST00000649766	VPS13C	0.000644367	4.0879	0.51454	0.999997
ENST00000560217	PSMA4	0.00061439	1.6333	0.514542	0.999997
ENST00000383045	SEPTIN5	-0.00292575	-2.26722	0.514544	0.999997
ENST00000369968	CLCC1	-0.00280046	-1.50858	0.514631	0.999997
ENST00000524035	MEG3	0.00134852	1.31077	0.514653	0.999997
ENST00000437136	PABPC4	-0.00173181	-0.155473	0.514672	0.999997
ENST00000537517	WASHC2C	-0.00181353	0.748996	0.514715	0.999997
ENST00000372890	TRUB2	-0.000485124	3.9662	0.514744	0.999997
ENST00000460320	TRUB2	0.000485124	1.37085	0.514744	0.999997
ENST00000453424	MARCHF8	0.000549389	1.54036	0.514774	0.999997
ENST00000566379	ECI1	-0.000576209	3.40351	0.514827	0.999997
ENST00000504520	THAP9-AS1	-0.000590501	2.95966	0.514832	0.999997
ENST00000532247	IL32	-0.00126367	0.0336653	0.514841	0.999997
ENST00000512397	LAP3	-0.00239617	-0.416632	0.51493	0.999997
ENST00000549982	MRPL42	-0.00145875	1.12344	0.514935	0.999997
ENST00000681241	DTNA	-0.00309241	-2.98004	0.514963	0.999997
ENST00000044462	PSMA4	-0.000794269	0.361185	0.514969	0.999997
ENST00000476066	WASH6P	0.00161992	-0.86232	0.514971	0.999997
ENST00000660638	OSER1-DT	-0.00119154	-0.315218	0.515028	0.999997
ENST00000529613	IL15	-0.000630703	0.85277	0.515047	0.999997
ENST00000498378	SPEG	-0.00226748	0.12999	0.515067	0.999997
ENST00000607161	EMG1	-0.000528186	2.41304	0.51508	0.999997
ENST00000469741	C19orf54	0.000771864	0.232584	0.515084	0.999997
ENST00000327397	PIEZO1	0.00283031	-3.1452	0.515086	0.999997
ENST00000646199	AIG1	-0.000517914	1.20801	0.5151	0.999997
ENST00000468156	TBCB	0.00130741	-1.29735	0.515123	0.999997
ENST00000368273	PMF1	-0.00127144	-0.145571	0.515169	0.999997
ENST00000542498	HPGD	-0.00153048	0.466509	0.515173	0.999997
ENST00000502833	PPA2	-0.00394088	-3.32015	0.515274	0.999997
ENST00000368508	ROS1	-0.000923561	4.7478	0.515276	0.999997
ENST00000535949	ATXN2	-0.00359757	-3.12772	0.515312	0.999997
ENST00000373888	SMPDL3B	0.00110536	0.504235	0.515332	0.999997
ENST00000373894	SMPDL3B	-0.00110536	2.92097	0.515332	0.999997
ENST00000681429	ADAR	0.00121444	4.35927	0.515336	0.999997
ENST00000526710	EEF1D	-0.00128991	-0.126521	0.515353	0.999997
ENST00000423823	ZNF302	0.000814247	3.65422	0.515369	0.999997
ENST00000654482	ZNF213-AS1	-0.00126518	-0.387283	0.515371	0.999997
ENST00000407637	HERC3	0.00157016	-0.524086	0.515417	0.999997
ENST00000402738	HERC3	-0.00157016	5.23157	0.515417	0.999997
ENST00000522870	HSF4	-0.00121085	1.00445	0.515447	0.999997
ENST00000264001	CKLF	-0.000471858	2.88635	0.515472	0.999997
ENST00000618234	MIR223HG	0.00138626	1.41951	0.515527	0.999997
ENST00000361642	ZEB1	0.004475	-4.04818	0.515529	0.999997
ENST00000466440	TUT4	0.00113333	0.0329132	0.515535	0.999997
ENST00000357311	SRPK2	-0.000699885	3.18332	0.515546	0.999997
ENST00000582314	DRG2	0.00138117	-0.687087	0.515594	0.999997
ENST00000650739	PRKCD	-0.00153176	1.71845	0.515612	0.999997
ENST00000481269	CSNK2B	0.000721928	1.20853	0.515632	0.999997
ENST00000442686	AP2M1	0.000658866	1.07447	0.515696	0.999997
ENST00000318008	LASP1	0.00128348	7.90458	0.515702	0.999997
ENST00000433206	LASP1	-0.00128348	1.29245	0.515702	0.999997
ENST00000395829	TRABD	-0.002011	-0.519558	0.515759	0.999997
ENST00000674749	SIPA1L2	-0.00151086	2.33413	0.515779	0.999997
ENST00000587406	TMEM161A	0.00117295	2.56957	0.515811	0.999997
ENST00000602522	GFOD2	-0.000843913	0.726941	0.515841	0.999997
ENST00000395008	ABHD14B	0.000571667	1.04841	0.515846	0.999997
ENST00000464987	TSPAN4	0.00136953	-0.493343	0.515901	0.999997
ENST00000444995	LRP5L	-0.00109584	0.00786797	0.515902	0.999997
ENST00000361221	ARHGEF10L	-0.000907252	0.574944	0.515929	0.999997
ENST00000313146	ISG20L2	-0.000482471	3.88571	0.515953	0.999997
ENST00000255432	LGR6	-0.00351659	-0.7867	0.515954	0.999997
ENST00000367278	LGR6	0.00351659	0.980086	0.515954	0.999997
ENST00000311506	METTL2A	0.000703778	2.75891	0.515955	0.999997
ENST00000495575	WDR13	-0.00148281	-0.960384	0.515976	0.999997
ENST00000481203	TFG	-0.000946121	2.21386	0.516024	0.999997
ENST00000512426	CCND3	0.00123118	0.0841808	0.516041	0.999997
ENST00000392776	SAE1	0.000643443	3.30644	0.516061	0.999997
ENST00000495180	PHLDB2	0.0014535	2.26198	0.516066	0.999997
ENST00000598811	PGLS	0.000834662	-0.482278	0.516145	0.999997
ENST00000249364	CALU	0.000530214	5.80508	0.516237	0.999997
ENST00000329524	NFATC3	0.000572113	4.19005	0.516248	0.999997
ENST00000464812	NUDCD3	-0.00065649	1.73572	0.516253	0.999997
ENST00000521348	VDAC3	-0.000771579	0.597855	0.516256	0.999997
ENST00000396954	MOCS2	-0.000910825	1.40834	0.51631	0.999997
ENST00000488775	ATP5MF	-0.000482208	1.66277	0.516328	0.999997
ENST00000497519	RPL5	0.00100648	-0.446006	0.516344	0.999997
ENST00000181383	CPB2	-0.00223919	3.77096	0.516395	0.999997
ENST00000371997	NCOA3	-0.00131127	0.370883	0.51642	0.999997
ENST00000429375	POU2F1	0.0035725	-1.16723	0.516518	0.999997
ENST00000528706	CEP164	0.00112635	-0.334876	0.516521	0.999997
ENST00000654629	MIR100HG	-0.00159778	-0.462324	0.516535	0.999997
ENST00000621401	LYNX1	0.00199869	2.86975	0.516555	0.999997
ENST00000465151	MAT2A	-0.00205944	-1.07029	0.516577	0.999997
ENST00000681717	EIF4G3	0.00235693	-0.206376	0.51661	0.999997
ENST00000283905	C7orf31	-0.00174352	0.70478	0.516613	0.999997
ENST00000409280	C7orf31	0.00174352	1.31401	0.516613	0.999997
ENST00000561171	MORF4L1	-0.00256395	-1.58258	0.516629	0.999997
ENST00000610556	SYNPO2	-0.0019223	0.287848	0.516652	0.999997
ENST00000336237	NDUFAF7	0.00121424	-0.726478	0.516677	0.999997
ENST00000587646	STAT5A	0.00124083	1.88315	0.516694	0.999997
ENST00000541576	THBS3	-0.000880893	2.10484	0.516696	0.999997
ENST00000674429	STS	-0.00138016	4.6215	0.516792	0.999997
ENST00000342669	SNRPD2	0.000886248	5.73155	0.516819	0.999997
ENST00000588301	SNRPD2	-0.000886248	-0.506644	0.516819	0.999997
ENST00000399070	ZNF271P	0.000335252	4.08275	0.516857	0.999997
ENST00000638208	ZNF271P	-0.000335252	3.0842	0.516857	0.999997
ENST00000269159	IMPA2	-0.000570336	4.69121	0.516883	0.999997
ENST00000616179	SYNRG	-0.000598306	2.17479	0.516895	0.999997
ENST00000409409	CYCS	-0.000865002	4.16092	0.516897	0.999997
ENST00000354589	PLEC	-0.00112987	3.90838	0.516908	0.999997
ENST00000513024	LIMCH1	-0.00141909	4.75361	0.516956	0.999997
ENST00000678300	HSPA9	-0.00393304	-2.94737	0.517061	0.999997
ENST00000554864	DTNA	0.00172743	-0.982153	0.517093	0.999997
ENST00000589785	TMUB2	0.000656363	1.67424	0.517103	0.999997
ENST00000482272	CTDSP1	0.00159968	0.477377	0.517104	0.999997
ENST00000513706	SLC25A46	0.000810423	2.21119	0.517119	0.999997
ENST00000430725	PACS2	-0.000861592	0.976449	0.517169	0.999997
ENST00000584377	CSNK1D	-0.000793148	2.34885	0.517199	0.999997
ENST00000535335	KLF11	-0.0026975	-1.68348	0.517227	0.999997
ENST00000526628	EFEMP2	0.00077054	0.084134	0.517229	0.999997
ENST00000449959	CLEC12A	0.00119577	-0.0816919	0.517318	0.999997
ENST00000539526	FXYD6	-0.00137798	-1.33485	0.517374	0.999997
ENST00000265849	PMS2	0.0013114	3.84154	0.517375	0.999997
ENST00000555888	SLC25A29	-0.00207857	-0.94094	0.517414	0.999997
ENST00000615911	MED29	0.0023835	3.4112	0.517438	0.999997
ENST00000315588	MED29	-0.0023835	4.93124	0.517438	0.999997
ENST00000592224	SAFB	0.00046261	4.84542	0.517448	0.999997
ENST00000358896	DUS2	-0.00112578	0.750227	0.51747	0.999997
ENST00000565263	DUS2	0.00112578	2.76643	0.51747	0.999997
ENST00000289473	NCF1	0.00148897	4.16533	0.517491	0.999997
ENST00000528973	PCSK7	-0.000652769	3.03304	0.517497	0.999997
ENST00000626055	ADH5	0.000479279	5.08818	0.517504	0.999997
ENST00000549293	YLPM1	-0.000550226	4.93359	0.517582	0.999997
ENST00000577083	DNAJA3	0.000801331	-0.386496	0.517596	0.999997
ENST00000646360	CHD4	0.00239706	0.0484914	0.517648	0.999997
ENST00000478263	FRMD4B	-0.000438969	4.26885	0.517648	0.999997
ENST00000461361	EXOSC7	0.000881043	1.10731	0.517671	0.999997
ENST00000412253	CYP26B1	-0.00329869	-1.10271	0.517677	0.999997
ENST00000569862	CENPT	-0.00102708	2.41787	0.517691	0.999997
ENST00000416701	FGD3	0.0010569	2.35569	0.517737	0.999997
ENST00000464845	NAA10	0.000671173	2.48627	0.517738	0.999997
ENST00000567309	SULT1A3	-0.00259787	1.42703	0.517776	0.999997
ENST00000586644	MAP3K14	0.00195921	-0.276939	0.517776	0.999997
ENST00000376062	BCL2L1	-0.000848662	3.51094	0.517788	0.999997
ENST00000611294	ZNF821	-0.0020719	-0.612995	0.517791	0.999997
ENST00000514989	BST1	-0.000808907	0.376235	0.517816	0.999997
ENST00000642461	PHF14	-0.000913938	2.65207	0.517817	0.999997
ENST00000616146	GMFB	-0.000582023	3.97895	0.517832	0.999997
ENST00000588852	SAFB	-0.000493629	4.07152	0.517867	0.999997
ENST00000522474	TACC1	0.00141293	0.818879	0.517878	0.999997
ENST00000603187	ZSWIM8	-0.00105186	2.3686	0.517913	0.999997
ENST00000377031	C9orf85	-0.000562405	-0.390819	0.517915	0.999997
ENST00000432489	ENOX2	-0.00343593	-2.09416	0.517924	0.999997
ENST00000567120	JMJD8	0.00155242	-2.33387	0.517926	0.999997
ENST00000533417	CD81	0.00131971	-0.754223	0.517929	0.999997
ENST00000677757	G3BP1	0.00278997	-1.27795	0.517948	0.999997
ENST00000316045	ZNF518A	0.00209731	1.7114	0.517948	0.999997
ENST00000485009	TES	-0.00133025	-1.10996	0.518043	0.999997
ENST00000412922	COPS7B	0.000751993	2.73134	0.518078	0.999997
ENST00000479771	CP	0.00156085	0.976979	0.518085	0.999997
ENST00000478712	MLPH	0.00149885	0.0812516	0.518122	0.999997
ENST00000312053	ADGRE1	-0.00223021	2.19062	0.518141	0.999997
ENST00000250572	ADGRE1	0.00223021	1.9739	0.518141	0.999997
ENST00000456293	GAS5	-0.000995436	0.618722	0.518146	0.999997
ENST00000409796	LYSMD4	-0.00117287	1.88408	0.518156	0.999997
ENST00000418976	SWI5	-0.000562844	2.92195	0.518161	0.999997
ENST00000608796	SWI5	0.000562844	0.482682	0.518161	0.999997
ENST00000595181	STXBP2	-0.00119816	-0.365522	0.518255	0.999997
ENST00000573349	CIC	0.00131916	1.01859	0.518309	0.999997
ENST00000354691	YY1AP1	0.00476298	-3.5783	0.518315	0.999997
ENST00000587896	CIRBP	0.000787824	4.70376	0.518317	0.999997
ENST00000503080	UBE2B	0.00155121	-0.257696	0.518347	0.999997
ENST00000444911	PLXDC1	0.00139385	2.10542	0.518351	0.999997
ENST00000367924	UAP1	0.00159851	2.08573	0.518356	0.999997
ENST00000467586	EXOC7	0.000876427	1.73165	0.518364	0.999997
ENST00000678675	HNRNPA2B1	0.00416365	-3.24803	0.51839	0.999997
ENST00000323981	TAF1D	0.00040016	3.22821	0.518418	0.999997
ENST00000361665	NFE2L1	-0.000611385	6.17727	0.518426	0.999997
ENST00000646544	OPA1	0.00277963	-0.773864	0.518457	0.999997
ENST00000372435	PRPS1	-0.000959013	4.85778	0.518527	0.999997
ENST00000575728	ABCC6	0.00104905	0.888037	0.51858	0.999997
ENST00000395019	CTF1	0.0021525	-3.18718	0.518603	0.999997
ENST00000279804	CTF1	-0.0021525	2.62745	0.518603	0.999997
ENST00000493902	STX4	-0.00130415	-0.627945	0.518639	0.999997
ENST00000618804	FAM13C	-0.00115062	3.61588	0.518657	0.999997
ENST00000448516	KAT8	-0.00227574	-3.07417	0.518744	0.999997
ENST00000497230	PRRX1	0.000999408	1.793	0.518772	0.999997
ENST00000613319	RXFP1	0.00254138	-1.42218	0.518843	0.999997
ENST00000474351	ZNF692	-0.00214639	-1.56522	0.518861	0.999997
ENST00000676245	NDUFC1	-0.00200979	0.0780959	0.518886	0.999997
ENST00000491272	STAT3	-0.00309757	-0.863258	0.519007	0.999997
ENST00000505581	SPOP	-0.00242872	-1.89616	0.519021	0.999997
ENST00000366576	MTR	-0.00189116	1.7639	0.519027	0.999997
ENST00000379018	PDLIM4	-0.00149961	1.10932	0.519063	0.999997
ENST00000253754	PDLIM4	0.00149961	0.64084	0.519063	0.999997
ENST00000460759	NISCH	-0.00124855	-0.41907	0.519126	0.999997
ENST00000261308	PPWD1	0.000584127	4.42373	0.519246	0.999997
ENST00000408954	DAPK1	0.00107535	5.93615	0.519255	0.999997
ENST00000177742	MRPS34	0.00100511	0.826118	0.519274	0.999997
ENST00000551414	HEATR5A	0.00117021	0.147353	0.519295	0.999997
ENST00000578444	MRPS23	-0.0003424	2.77846	0.519317	0.999997
ENST00000313608	MRPS23	0.0003424	4.36464	0.519317	0.999997
ENST00000326225	AHCTF1	-0.00151428	4.37824	0.519353	0.999997
ENST00000370689	PRKACB	-0.00110349	3.06344	0.519369	0.999997
ENST00000560540	SHF	-0.000867053	1.34809	0.51937	0.999997
ENST00000463899	NPL	0.00140279	-0.205374	0.519393	0.999997
ENST00000244364	DST	-0.000781882	6.29469	0.519396	0.999997
ENST00000273371	PLA1A	0.00172166	3.81005	0.519412	0.999997
ENST00000488919	PLA1A	-0.00172166	-0.125009	0.519412	0.999997
ENST00000635176	BISPR	-0.00201145	-0.535322	0.519417	0.999997
ENST00000471202	CHTF18	0.00250892	-1.70402	0.51944	0.999997
ENST00000426130	CYB561A3	0.00054039	2.59678	0.519517	0.999997
ENST00000642336		0.00150696	-1.84691	0.519518	0.999997
ENST00000636997	ASAH1	-0.00309581	-0.918531	0.519522	0.999997
ENST00000528694	CRACR2B	0.00135304	-0.535056	0.51958	0.999997
ENST00000587232	POP4	0.00061311	2.36891	0.519678	0.999997
ENST00000377735	DMWD	-0.000443033	2.82457	0.519681	0.999997
ENST00000586253	SMAD4	-0.00216293	-1.24789	0.519684	0.999997
ENST00000423585	APCDD1	0.00155174	-0.338894	0.519685	0.999997
ENST00000463046	USP34	0.000993415	-0.0461341	0.519803	0.999997
ENST00000351500	PFDN5	0.000680412	3.34528	0.519805	0.999997
ENST00000348423	TRPC6	-0.00238659	-1.7035	0.519806	0.999997
ENST00000344327	TRPC6	0.00238659	5.57609	0.519806	0.999997
ENST00000167106	VASH1	0.000918127	6.50136	0.519838	0.999997
ENST00000554237	VASH1	-0.000918127	0.228064	0.519838	0.999997
ENST00000397062	NFE2L2	0.000589813	6.75622	0.519873	0.999997
ENST00000448394	RANBP1	-0.000648255	0.402326	0.519878	0.999997
ENST00000368167	CD1E	-0.00192088	-0.600396	0.519878	0.999997
ENST00000559876	ISG20	0.000788167	1.9824	0.519916	0.999997
ENST00000591185	ANKS3	0.00195539	-1.27679	0.519939	0.999997
ENST00000537687	WNK1	-0.00169727	3.07402	0.520024	0.999997
ENST00000547575	CEP83	0.00122093	-0.391077	0.520053	0.999997
ENST00000654187	PSMA3-AS1	0.000531584	4.41859	0.520058	0.999997
ENST00000538334	ANAPC5	-0.00131353	2.80404	0.520096	0.999997
ENST00000595073	KXD1	0.00101282	0.424854	0.520097	0.999997
ENST00000563290	SCAPER	0.00197011	1.57242	0.520158	0.999997
ENST00000393627	CD86	-0.00203694	-0.20921	0.520163	0.999997
ENST00000394503	KRIT1	0.00114601	0.341173	0.52023	0.999997
ENST00000424536	GRAMD1A	0.00105502	0.297668	0.520231	0.999997
ENST00000447393	PACS2	0.000497673	4.07321	0.520265	0.999997
ENST00000438799	PPP1R7	0.0018054	-0.972822	0.520277	0.999997
ENST00000379939	NBEA	-0.00388207	-2.81767	0.520305	0.999997
ENST00000504475	ANXA2	-0.00102681	0.799202	0.520353	0.999997
ENST00000446803	TBC1D1	-0.00112805	2.41295	0.52042	0.999997
ENST00000263331	POLR1B	0.0011173	2.59653	0.52047	0.999997
ENST00000470100	FAHD2A	-0.000756571	-0.376189	0.520525	0.999997
ENST00000367433	KCNT2	-0.00285417	2.33572	0.520634	0.999997
ENST00000498426	KCNT2	0.00285417	-1.40825	0.520634	0.999997
ENST00000439504	ATG16L2	0.000900143	3.17243	0.520654	0.999997
ENST00000443272	NFIC	0.000860869	6.10991	0.52066	0.999997
ENST00000373714	ZCCHC17	0.00107847	0.503351	0.520668	0.999997
ENST00000499676	TFDP2	0.00154228	2.39767	0.520668	0.999997
ENST00000354106	SORBS1	-0.00137532	0.371472	0.520673	0.999997
ENST00000678860	TERF1	0.00226492	-1.15089	0.520694	0.999997
ENST00000327791	YAF2	-0.00146279	-1.2477	0.520723	0.999997
ENST00000483667	USP19	0.00157878	-0.465458	0.52079	0.999997
ENST00000356221	CDC16	-0.000515369	5.23958	0.520802	0.999997
ENST00000265080	RASGRF2	-0.00146262	3.44815	0.520831	0.999997
ENST00000418061	KMT2C	-0.00114034	2.93797	0.520835	0.999997
ENST00000262735	PPARA	-0.00215478	3.67607	0.520929	0.999997
ENST00000407236	PPARA	0.00215478	2.58947	0.520929	0.999997
ENST00000466877	NAA10	0.0010611	0.00607502	0.521074	0.999997
ENST00000673716	ATP10A	-0.00383004	-2.4636	0.521102	0.999997
ENST00000450873	RABGEF1	-0.000649373	0.974946	0.521133	0.999997
ENST00000482513	KIAA1841	0.00168134	0.521716	0.52116	0.999997
ENST00000557988	DTWD1	0.000750919	-0.325098	0.521181	0.999997
ENST00000464583	ECI2	-0.00065153	1.30744	0.521207	0.999997
ENST00000407693	PTGR1	-0.00185621	-1.08144	0.521249	0.999997
ENST00000527068	TAF1D	-0.000761924	0.0434717	0.521262	0.999997
ENST00000531709	NXF1	-0.00054635	5.78737	0.521278	0.999997
ENST00000368605	CALHM6	0.00208125	0.813079	0.521279	0.999997
ENST00000368606	CALHM6	-0.00208125	-0.733967	0.521279	0.999997
ENST00000409001	ITPRID2	0.000714997	5.70567	0.521304	0.999997
ENST00000370570	LMBRD1	0.000946793	4.39078	0.521326	0.999997
ENST00000470431	GBGT1	0.00232414	-2.06529	0.521347	0.999997
ENST00000403491	NFIA	-0.000774646	5.60669	0.521387	0.999997
ENST00000591214	SMAD2	0.00115952	-0.185414	0.521397	0.999997
ENST00000584516	MYO15B	-0.00161739	1.12883	0.521458	0.999997
ENST00000488451	ITGB1BP1	-0.00112924	-0.133371	0.521463	0.999997
ENST00000274609	ADAMTS2	-0.000909535	0.894499	0.521549	0.999997
ENST00000367025	TRAF3IP3	-0.000746272	2.84365	0.521552	0.999997
ENST00000610578	LINC00869	-0.000899789	-0.261084	0.521605	0.999997
ENST00000523438	MYOM2	0.00180752	-1.51529	0.521628	0.999997
ENST00000661674	PAX8-AS1	-0.00213598	-0.245515	0.521647	0.999997
ENST00000402042	MRTFA	0.00310027	-2.47506	0.521659	0.999997
ENST00000460843	EHMT1	-0.000696251	5.19964	0.521692	0.999997
ENST00000358780	FAM76B	-0.00087441	2.58622	0.521705	0.999997
ENST00000437211	RRP7BP	-0.00151612	-0.630906	0.521734	0.999997
ENST00000262887	XRCC1	0.00082485	4.43144	0.521747	0.999997
ENST00000543982	XRCC1	-0.00082485	1.41811	0.521747	0.999997
ENST00000339083	RHOC	0.000342517	6.53435	0.521763	0.999997
ENST00000223369	YKT6	0.000841511	5.97004	0.521777	0.999997
ENST00000536337	PTPN21	-0.00190429	-0.446524	0.521801	0.999997
ENST00000372858	PABPC4	-0.000643317	5.25565	0.521821	0.999997
ENST00000395812	CAST	-0.00152467	3.47678	0.521835	0.999997
ENST00000333775	NAA38	0.000540345	1.30287	0.521837	0.999997
ENST00000658415	LINC02889	-0.0020047	-0.490643	0.521874	0.999997
ENST00000456764	IGFBP2	0.00290678	-1.79125	0.521891	0.999997
ENST00000233809	IGFBP2	-0.00290678	5.46476	0.521891	0.999997
ENST00000588776	CAPS	0.00170808	3.84795	0.52199	0.999997
ENST00000343936	ZC3H6	-0.00573007	3.56475	0.522006	0.999997
ENST00000409871	ZC3H6	0.00573007	-1.90185	0.522006	0.999997
ENST00000563310	ARIH1	0.000276247	5.44289	0.52203	0.999997
ENST00000449241	C3orf18	0.00410863	-4.04523	0.522054	0.999997
ENST00000360700	ZNF711	-0.00211097	-1.15956	0.522064	0.999997
ENST00000372560	PPCS	0.000712795	0.365871	0.522073	0.999997
ENST00000545243	RIC1	0.00386706	-3.3085	0.52209	0.999997
ENST00000673918	KMT2B	-0.00210858	-2.37964	0.522111	0.999997
ENST00000525736	HSD17B12	0.000812822	0.0856436	0.522152	0.999997
ENST00000227618	ANAPC15	0.000447915	2.97762	0.522163	0.999997
ENST00000367182	MDM4	-0.00151542	4.15335	0.522187	0.999997
ENST00000554256	RBM23	-0.00309309	-1.51796	0.522225	0.999997
ENST00000494727	ACSS2	0.00171616	0.838904	0.522276	0.999997
ENST00000581398	CTBP1-DT	0.000729762	3.10959	0.522277	0.999997
ENST00000264833	OLFM2	-0.00191036	3.39756	0.522311	0.999997
ENST00000590841	OLFM2	0.00191036	-1.14303	0.522311	0.999997
ENST00000342427	ZNF341	0.00185888	-0.0603392	0.522316	0.999997
ENST00000231790	MLH1	-0.000798023	4.44139	0.522353	0.999997
ENST00000672388	ATAD3A	-0.00173671	-1.20539	0.522378	0.999997
ENST00000553064	PCBP2	0.000987995	0.502202	0.522414	0.999997
ENST00000392325	WDR45B	-0.0010668	6.1693	0.52244	0.999997
ENST00000367375	WDR45	0.000844252	0.92302	0.522444	0.999997
ENST00000615479	RPL17	0.0016956	-2.22287	0.522453	0.999997
ENST00000506654	CANX	0.00081283	5.25786	0.522486	0.999997
ENST00000478968	GLT8D1	-0.000856899	2.44478	0.522488	0.999997
ENST00000656590	ATR	-0.00103093	2.08773	0.522516	0.999997
ENST00000473097	MXRA8	0.00118039	-0.175117	0.522517	0.999997
ENST00000265563	PRKAR2A	-0.000578749	5.91502	0.522568	0.999997
ENST00000454963	PRKAR2A	0.000578749	0.308304	0.522568	0.999997
ENST00000336216	HMG20A	0.000336716	4.69943	0.52257	0.999997
ENST00000216420	CGRRF1	0.000855862	3.36313	0.522661	0.999997
ENST00000556216	CGRRF1	-0.000855862	-0.636931	0.522661	0.999997
ENST00000329235	AP1S2	-0.000589913	5.10204	0.522696	0.999997
ENST00000520579	PDGFRB	-0.0010818	-0.195554	0.52271	0.999997
ENST00000477457	MLPH	0.00115411	0.966921	0.522718	0.999997
ENST00000593795	SUGP2	0.00163012	-0.31291	0.522724	0.999997
ENST00000492791	ALG12	-0.000594749	0.264382	0.522756	0.999997
ENST00000359035	ZNF511	0.000630253	0.967508	0.522862	0.999997
ENST00000361518	ZNF511	-0.000630253	3.49504	0.522862	0.999997
ENST00000215798	RNF215	0.000833095	-0.60128	0.522897	0.999997
ENST00000361418	KIF21A	0.00407439	-3.2942	0.522998	0.999997
ENST00000679926	DENND5A	0.00210217	-0.748862	0.523096	0.999997
ENST00000393347	FLT4	-0.000906321	1.48408	0.523105	0.999997
ENST00000261845	MAPK6	-0.00311278	5.10147	0.523123	0.999997
ENST00000681888	MAPK6	0.00311278	-3.3245	0.523123	0.999997
ENST00000601912	VRK3	-0.00235319	-1.78372	0.523136	0.999997
ENST00000394267	PPP1R1B	-0.00134233	1.91577	0.523163	0.999997
ENST00000422956	PAX8-AS1	0.00124929	1.85874	0.523165	0.999997
ENST00000375792	DDAH2	-0.000693067	4.42962	0.523256	0.999997
ENST00000479563	RPL14	0.000298237	7.88184	0.523262	0.999997
ENST00000416721	RBFOX2	0.00106528	-0.297809	0.523272	0.999997
ENST00000532320	GATD1	-0.000780874	0.825243	0.52333	0.999997
ENST00000394532	BAD	-0.00064566	0.780999	0.523345	0.999997
ENST00000429896	PTCH1	-0.00161565	2.81965	0.523349	0.999997
ENST00000644700	RPS10	0.00105371	-0.388242	0.523376	0.999997
ENST00000515694	ADH1B	0.00129691	3.91708	0.523385	0.999997
ENST00000336905	LINC01123	0.000884896	2.06578	0.523434	0.999997
ENST00000419296	LINC01123	-0.000884896	0.763888	0.523434	0.999997
ENST00000567114	RPUSD1	-0.00198627	-1.66462	0.523491	0.999997
ENST00000471042	LAMA5	0.00116067	-0.0634281	0.523508	0.999997
ENST00000266070	DIDO1	0.00393665	-1.77008	0.523541	0.999997
ENST00000239944	SERP1	-0.000437258	7.21727	0.523567	0.999997
ENST00000260753	KIF20B	-0.002404	1.95495	0.523596	0.999997
ENST00000478929	KIF20B	0.002404	-0.513006	0.523596	0.999997
ENST00000411902	NR1H2	-0.00216144	-0.141152	0.523664	0.999997
ENST00000587238	GMIP	0.00088084	0.143691	0.523682	0.999997
ENST00000565455	USP7	-0.00224584	0.469331	0.523693	0.999997
ENST00000442018	BCOR	-0.00329257	-1.72056	0.523695	0.999997
ENST00000368621	SLC39A1	-0.000803857	0.8236	0.523724	0.999997
ENST00000353267	CREB1	0.000552928	3.15604	0.52376	0.999997
ENST00000489484	EIF4H	-0.00100366	0.300981	0.523762	0.999997
ENST00000575882	TOM1L1	0.000558091	3.75734	0.523776	0.999997
ENST00000582743	SLC16A3	0.00065619	4.96684	0.523785	0.999997
ENST00000221283	STXBP2	-0.000500172	5.9169	0.523799	0.999997
ENST00000448521	DBNL	-0.000646938	4.70877	0.523803	0.999997
ENST00000278836	MYRF	-0.00139066	3.12073	0.523837	0.999997
ENST00000676307	RUBCNL	-0.00167859	-0.223695	0.523856	0.999997
ENST00000404455	A2M	-0.00141399	0.934136	0.523885	0.999997
ENST00000431975	AKAP7	-0.00095141	0.85883	0.52389	0.999997
ENST00000530836	VPS28	-0.00143621	-0.574196	0.523904	0.999997
ENST00000515265	TMCO6	-0.00102812	-0.807774	0.523978	0.999997
ENST00000522156	RPL30	-0.000598125	0.100362	0.524001	0.999997
ENST00000313648	LGALS9	-0.000766518	3.44056	0.524015	0.999997
ENST00000431840		0.00169724	0.00021464	0.52403	0.999997
ENST00000605970		-0.00169724	-0.845747	0.52403	0.999997
ENST00000391788	ZNF528	0.000804705	1.20357	0.524036	0.999997
ENST00000551744	NUP37	-0.000725241	0.235401	0.524127	0.999997
ENST00000349780	CDK5RAP2	0.000826409	3.94364	0.524128	0.999997
ENST00000426154	SCRN1	0.00238935	-1.23406	0.524136	0.999997
ENST00000242059	SCRN1	-0.00238935	6.04622	0.524136	0.999997
ENST00000521835	DENND3	0.00147481	2.19347	0.52417	0.999997
ENST00000569566	MSLN	-0.00267059	-0.907602	0.524176	0.999997
ENST00000522556	CLK4	-0.00125859	0.0822349	0.52421	0.999997
ENST00000486462	HDHD5	0.000978096	-0.366217	0.524213	0.999997
ENST00000545756	SIAE	0.000545009	5.13936	0.524219	0.999997
ENST00000539778	CMIP	-0.00549212	-3.04967	0.524249	0.999997
ENST00000395418	IFT20	-0.000555222	3.03908	0.524258	0.999997
ENST00000548436	PRPF40B	-0.00116994	-0.830506	0.524286	0.999997
ENST00000376052	TPP2	0.000899898	3.4009	0.524303	0.999997
ENST00000368902	SCNM1	-0.000431239	2.39408	0.52434	0.999997
ENST00000376255	TCF19	0.00101015	2.54263	0.524356	0.999997
ENST00000376257	TCF19	-0.00101015	2.45938	0.524356	0.999997
ENST00000551775	NACA	0.000449215	3.22209	0.524394	0.999997
ENST00000449707	ZNF142	-0.00101403	3.17295	0.524418	0.999997
ENST00000519938	IKBKB	0.00108027	0.532541	0.524456	0.999997
ENST00000215587	POLR2E	0.000465649	4.939	0.524511	0.999997
ENST00000307078	AXIN2	0.000732088	4.32985	0.524533	0.999997
ENST00000618960	AXIN2	-0.000732088	4.5875	0.524533	0.999997
ENST00000398461	MEG3	0.000975503	3.44429	0.52457	0.999997
ENST00000374530	PALM2AKAP2	0.000752335	3.70447	0.52461	0.999997
ENST00000228916	SCNN1A	0.000641374	5.99711	0.524616	0.999997
ENST00000667600	MAP4K3-DT	0.000636615	1.3508	0.524711	0.999997
ENST00000668253	NRAV	0.000808041	1.64827	0.524719	0.999997
ENST00000669580	NRAV	-0.000808041	2.65961	0.524719	0.999997
ENST00000372685	TCEAL8	-0.000341867	4.40751	0.524764	0.999997
ENST00000593726	EGLN2	-0.000954787	0.567348	0.524785	0.999997
ENST00000263205	MED15	-0.000492805	4.42337	0.524798	0.999997
ENST00000373791	MECR	0.000633475	0.930683	0.524801	0.999997
ENST00000348159	MEF2D	-0.00119599	6.18112	0.524802	0.999997
ENST00000313434	ZNF135	0.00176061	0.587768	0.524822	0.999997
ENST00000265872	CCAR1	-0.00103355	5.08754	0.524906	0.999997
ENST00000504487	CCDC149	-0.000898781	3.92767	0.524908	0.999997
ENST00000485732	MAMDC4	-0.00134487	0.079779	0.525036	0.999997
ENST00000400384	MAPK4	-0.00342628	2.99243	0.525068	0.999997
ENST00000592595	MAPK4	0.00342628	-4.05049	0.525068	0.999997
ENST00000313104	RPLP0	-0.000696594	4.79431	0.525141	0.999997
ENST00000367509	RNF2	0.000772075	0.408793	0.525157	0.999997
ENST00000367510	RNF2	-0.000772075	3.9039	0.525157	0.999997
ENST00000394885	RCN2	0.000388851	3.29423	0.525161	0.999997
ENST00000468963	ENTR1	-0.00156474	-0.814354	0.525177	0.999997
ENST00000366442	SHC1	-0.00306785	1.18186	0.525192	0.999997
ENST00000511313	POLR2J3	-0.00089971	1.68299	0.5252	0.999997
ENST00000568628	RGL3	-0.0017217	-1.64727	0.525209	0.999997
ENST00000526474	TBC1D10C	0.000950319	1.85555	0.525262	0.999997
ENST00000449660	TNFRSF14-AS1	0.000841291	0.353204	0.525282	0.999997
ENST00000311127	HEG1	0.000901298	8.42871	0.525335	0.999997
ENST00000532899	BCL9L	-0.000995645	1.02236	0.525404	0.999997
ENST00000303915	ZNF3	-0.00173468	-0.699769	0.525417	0.999997
ENST00000554442	PPP2R5C	-0.00108394	0.0508584	0.525474	0.999997
ENST00000407879	ZNF513	-0.000661025	2.09678	0.525489	0.999997
ENST00000323703	ZNF513	0.000661025	3.29954	0.525489	0.999997
ENST00000522208	RNF130	0.00111947	0.173291	0.525509	0.999997
ENST00000487209	ELOVL1	-0.000863953	1.20957	0.525528	0.999997
ENST00000521416	LCP2	0.000506911	4.31842	0.525577	0.999997
ENST00000495735	ZDHHC16	0.00136893	-0.619752	0.525578	0.999997
ENST00000663398	ARRDC1-AS1	-0.000873211	0.47252	0.525609	0.999997
ENST00000563145	AMDHD2	0.0016165	-0.755496	0.525611	0.999997
ENST00000423834	STAG3L3	0.00119238	-0.497368	0.525623	0.999997
ENST00000647717	ITPR1	-0.00532972	-4.10659	0.525635	0.999997
ENST00000336086	URGCP	-0.00126162	0.947026	0.525656	0.999997
ENST00000681556	AHI1	0.00182817	-0.648671	0.525715	0.999997
ENST00000484836	SNHG29	-0.0016766	-0.707934	0.525726	0.999997
ENST00000497637	ACTN4	0.00129915	4.59951	0.525732	0.999997
ENST00000268220	SEC11A	0.000314417	6.27302	0.525737	0.999997
ENST00000327772	NDUFA12	0.000648467	4.26361	0.525748	0.999997
ENST00000547986	NDUFA12	-0.000648467	0.134664	0.525748	0.999997
ENST00000429801	NUP98	0.00280751	-2.15891	0.525805	0.999997
ENST00000359890	RBM23	-0.000910547	3.73709	0.525815	0.999997
ENST00000393008	MRPS33	0.000430306	2.12545	0.52583	0.999997
ENST00000395095	FZR1	0.00125869	-1.66809	0.525855	0.999997
ENST00000677640	EIF3I	-0.00124267	2.68327	0.525864	0.999997
ENST00000649963	COPA	-0.00110605	3.82402	0.525867	0.999997
ENST00000473805	NRDC	-0.00236977	-1.14014	0.52595	0.999997
ENST00000449085	BRD2	-0.00197288	0.99976	0.525962	0.999997
ENST00000442837	PHYHD1	0.00131052	-1.06018	0.525962	0.999997
ENST00000428312	SLMAP	-0.00115509	3.17063	0.526029	0.999997
ENST00000394877	TRMT10A	-0.00187244	-0.655528	0.526058	0.999997
ENST00000394876	TRMT10A	0.00187244	1.2864	0.526058	0.999997
ENST00000393312	ZNF800	0.00244339	-3.05643	0.526067	0.999997
ENST00000518876	UQCRB	-0.000885871	-0.274975	0.526067	0.999997
ENST00000504248	MAN2B2	-0.00211559	-3.36246	0.526147	0.999997
ENST00000579618	SNRPD1	0.000673989	-0.322104	0.526164	0.999997
ENST00000484744	WBP1	-0.000532886	2.92245	0.526199	0.999997
ENST00000411700	NUCB1	-0.00177861	-0.37868	0.52626	0.999997
ENST00000317178	ZNF776	0.000998839	4.24263	0.526261	0.999997
ENST00000489376	ZNF776	-0.000998839	-0.532318	0.526261	0.999997
ENST00000395363	HLA-DQA1	-0.00130923	3.81182	0.52628	0.999997
ENST00000289292	SHROOM4	-0.00178162	-0.155298	0.526314	0.999997
ENST00000258807	CIDEB	-0.000722499	2.9719	0.526323	0.999997
ENST00000534488	MRPL11	-0.00094419	2.6814	0.526392	0.999997
ENST00000323482	ACSS1	-0.000967439	5.71727	0.526418	0.999997
ENST00000484396	ACSS1	0.000967439	1.64882	0.526418	0.999997
ENST00000566622	RPL4	-0.00094316	4.48316	0.526423	0.999997
ENST00000640961	ELP4	-0.000893608	2.29757	0.526424	0.999997
ENST00000229854	MCM3	-0.00201811	-0.24719	0.526429	0.999997
ENST00000471901	ABI3BP	0.00170817	-0.526136	0.526455	0.999997
ENST00000675552	FIG4	0.00122936	0.871114	0.526461	0.999997
ENST00000340353	TMEM135	0.000641276	3.40718	0.52651	0.999997
ENST00000583897	OGFOD3	0.00112762	-0.940164	0.526513	0.999997
ENST00000368872	PI4KB	-0.000684774	2.95304	0.526526	0.999997
ENST00000649694	ITPR1	0.00247753	-0.727482	0.526537	0.999997
ENST00000564558	ZFP90	-0.00132571	2.87867	0.526542	0.999997
ENST00000550703	TCTN1	0.00103496	1.3574	0.526582	0.999997
ENST00000222800	ABHD11	0.00137466	2.57882	0.526598	0.999997
ENST00000497897	ABHD11	-0.00137466	0.509059	0.526598	0.999997
ENST00000585284	PER1	0.00206712	-1.29251	0.526625	0.999997
ENST00000318607	PABPC1	-0.00103347	7.14624	0.526678	0.999997
ENST00000641315		0.00164415	-1.55969	0.526687	0.999997
ENST00000542447	CADM1	0.000606439	6.89688	0.526701	0.999997
ENST00000317310	CD300LG	0.0015453	3.68735	0.526718	0.999997
ENST00000546993	TSPAN31	0.000676997	2.48858	0.52673	0.999997
ENST00000368797	UROS	0.000588663	3.98203	0.526776	0.999997
ENST00000565855	SLC9A3R2	-0.001035	2.39863	0.526804	0.999997
ENST00000476170	PHYKPL	-0.00085367	1.11718	0.526809	0.999997
ENST00000599246	BCAT2	-0.000975244	-0.24013	0.526814	0.999997
ENST00000644591	SLC29A3	0.00229167	-2.1656	0.526823	0.999997
ENST00000373189	SLC29A3	-0.00229167	3.44163	0.526823	0.999997
ENST00000339375	TMEM130	0.00187422	3.77978	0.526897	0.999997
ENST00000416379	TMEM130	-0.00187422	0.861062	0.526897	0.999997
ENST00000625161	ZEB2	0.00166619	0.495132	0.526933	0.999997
ENST00000312239	HP1BP3	0.000472938	7.07201	0.526937	0.999997
ENST00000392687	CERS6	0.00212129	-3.09494	0.527019	0.999997
ENST00000305747	CERS6	-0.00212129	5.5403	0.527019	0.999997
ENST00000356427	ATF7IP2	0.00390871	-3.73126	0.527075	0.999997
ENST00000493394	RGPD5	-0.000973114	-0.559711	0.527075	0.999997
ENST00000523245	RBIS	0.00124163	-0.383608	0.527078	0.999997
ENST00000373479	RNF8	-0.000457246	1.1031	0.527107	0.999997
ENST00000378106	NDUFAF5	0.000519224	0.746031	0.527115	0.999997
ENST00000437633	DOCK4	-0.00106248	5.97049	0.527139	0.999997
ENST00000621033	LINC01145	0.00049703	2.95703	0.527152	0.999997
ENST00000519934	MTDH	-0.000513292	4.16941	0.527181	0.999997
ENST00000310837	EIF1	-0.000497068	7.47382	0.527214	0.999997
ENST00000394366	SRSF5	-0.000735945	3.94703	0.527233	0.999997
ENST00000530220	TYK2	0.0016366	-0.562102	0.527302	0.999997
ENST00000272322	VPS54	-0.000583842	3.32078	0.527341	0.999997
ENST00000580158	KPNB1	0.00144369	0.950506	0.527366	0.999997
ENST00000531159	NAT10	-0.00199823	-2.73267	0.52737	0.999997
ENST00000257829	NAT10	0.00199823	5.07831	0.52737	0.999997
ENST00000647294	SMARCE1	-0.00140992	-0.0966074	0.527433	0.999997
ENST00000623706	ATRX	0.00157843	0.307619	0.527441	0.999997
ENST00000394104	GAPVD1	0.000694013	5.39338	0.527527	0.999997
ENST00000372047	RALGDS	-0.000856522	4.84504	0.527544	0.999997
ENST00000579534	POLI	-0.00107526	3.67407	0.527563	0.999997
ENST00000542123	DDX47	0.000951311	0.297005	0.527568	0.999997
ENST00000591197	STX10	0.00123356	-1.22396	0.527598	0.999997
ENST00000530587	PHF21A	-0.000871107	0.489395	0.527617	0.999997
ENST00000534064	INTS4	0.000887621	3.85817	0.527631	0.999997
ENST00000546034	SLC29A2	-0.00371765	-2.8553	0.527663	0.999997
ENST00000392006	HNRNPUL1	0.000671526	6.62495	0.527665	0.999997
ENST00000346617	ZFP64	-0.00246088	-2.32585	0.527698	0.999997
ENST00000372062	RALGDS	-0.00174116	0.713425	0.527726	0.999997
ENST00000360370	SLC41A3	-0.000486099	5.16724	0.527734	0.999997
ENST00000526731	ANKRD42	-0.00199582	-1.94997	0.52778	0.999997
ENST00000515848	ANAPC4	0.000720577	0.504077	0.527824	0.999997
ENST00000509626	DNAJC21	0.00106158	-0.362285	0.527831	0.999997
ENST00000396525	EIF4G2	-0.0010636	6.92082	0.527852	0.999997
ENST00000681112	WAC	0.000558378	3.95058	0.527872	0.999997
ENST00000542167	PUS1	0.00127544	-1.15708	0.527896	0.999997
ENST00000589695	TREM1	0.00096636	2.11492	0.527902	0.999997
ENST00000640385	KCTD7	0.00299982	-2.16821	0.527945	0.999997
ENST00000376931	MRNIP	0.00179573	-1.33613	0.527946	0.999997
ENST00000544051	MMAB	-0.00116351	-0.7175	0.52799	0.999997
ENST00000439122	HDAC8	-0.00236825	-2.86713	0.528004	0.999997
ENST00000359374	POLR1H	-0.000430405	2.19024	0.528035	0.999997
ENST00000317615	PSMG2	0.000522656	4.86801	0.528111	0.999997
ENST00000404826	SDK1	-0.00294169	0.0511009	0.528115	0.999997
ENST00000491927	TIAM1	0.00112002	-0.378339	0.528156	0.999997
ENST00000526975	CFL1	-0.000551101	3.15248	0.528158	0.999997
ENST00000345093	RNF41	0.000376268	4.78	0.528182	0.999997
ENST00000434911	TLK1	0.0020358	-3.00237	0.528234	0.999997
ENST00000622501	JPH4	0.000790255	2.10368	0.528289	0.999997
ENST00000544177	JPH4	-0.000790255	0.150721	0.528289	0.999997
ENST00000351677	PTPN11	0.000670097	7.18573	0.528339	0.999997
ENST00000504392	ACSF2	-0.00118049	-0.330875	0.52834	0.999997
ENST00000351035	ST3GAL3	-0.00159178	-0.982119	0.528344	0.999997
ENST00000545897	TOMM40L	0.00180518	-1.19145	0.52836	0.999997
ENST00000432301	ANKHD1	0.00108273	3.4573	0.528413	0.999997
ENST00000519259	SREK1	-0.000611888	2.81259	0.528451	0.999997
ENST00000313735	NOS2	0.00340007	-2.24961	0.528464	0.999997
ENST00000646938	NOS2	-0.00340007	1.55366	0.528464	0.999997
ENST00000539716	POP5	-0.000880966	-0.274791	0.528485	0.999997
ENST00000376744	SLC15A4	-0.000789869	1.07524	0.5285	0.999997
ENST00000456367	PCDH9	0.00329265	-3.23717	0.528526	0.999997
ENST00000429557	RFNG	0.00227931	-1.94207	0.528599	0.999997
ENST00000369679	CYB5R4	-0.000638081	0.289738	0.528674	0.999997
ENST00000681454	NOTCH1	-0.00258614	0.388131	0.528678	0.999997
ENST00000381480	DENND1C	0.00109545	2.90959	0.52871	0.999997
ENST00000524502	ACAD8	-0.0011179	-0.364684	0.528741	0.999997
ENST00000467648	UGP2	0.000960501	1.64346	0.528742	0.999997
ENST00000525284	LRRK1	-0.00189632	-0.706923	0.528748	0.999997
ENST00000570045	CORO1A	-0.00211785	-0.547778	0.528754	0.999997
ENST00000522965	RIPK2	0.000646047	2.73031	0.52878	0.999997
ENST00000220751	RIPK2	-0.000646047	3.51084	0.52878	0.999997
ENST00000474457	FBXO9	0.000632597	1.81783	0.528798	0.999997
ENST00000473872	CCNL2	-0.00180225	-0.0360512	0.528876	0.999997
ENST00000371060	LEPR	0.00095799	3.82771	0.528886	0.999997
ENST00000378784	RUBCNL	-0.00212285	-1.3427	0.528959	0.999997
ENST00000550040	TMBIM6	0.000986835	0.208266	0.528962	0.999997
ENST00000377107	USP11	0.000671078	6.00839	0.528975	0.999997
ENST00000476228	TFG	-0.000751174	3.37503	0.528991	0.999997
ENST00000316218	PDIA5	0.00108362	4.51902	0.528998	0.999997
ENST00000489923	PDIA5	-0.00108362	-0.648525	0.528998	0.999997
ENST00000640840	PRICKLE1	0.00169183	1.83533	0.529091	0.999997
ENST00000498187	NKX2-1	-0.00080666	5.45198	0.529093	0.999997
ENST00000493470	ATRX	0.00132155	1.13881	0.529097	0.999997
ENST00000461347	NCL	-0.00298043	-1.21147	0.529134	0.999997
ENST00000514252	ANKRD17	-0.00182584	-0.251617	0.529153	0.999997
ENST00000343600	MBNL2	-0.000757701	6.24816	0.529233	0.999997
ENST00000493969	GIMAP6	-0.000820289	2.58055	0.529262	0.999997
ENST00000556945	ZC3H14	0.000645137	3.2272	0.529264	0.999997
ENST00000430012	DYRK1B	-0.000994855	1.76269	0.529283	0.999997
ENST00000511503	AFDN	0.000655461	2.32826	0.529326	0.999997
ENST00000504676	CSNK1A1	0.00106108	3.66399	0.529339	0.999997
ENST00000356083	COL27A1	0.000997404	4.50346	0.529358	0.999997
ENST00000368104	SLAMF8	-0.00169337	-0.00870626	0.529398	0.999997
ENST00000649848		0.00160437	1.23835	0.529483	0.999997
ENST00000619355		-0.00160437	-0.922247	0.529483	0.999997
ENST00000678263	XPO1	0.00288355	-1.65209	0.529514	0.999997
ENST00000368802	REV3L	-0.00155462	5.41582	0.52954	0.999997
ENST00000466642	UGP2	-0.0015396	-0.345489	0.529577	0.999997
ENST00000573075	MIR22HG	-0.00295601	-2.82257	0.529582	0.999997
ENST00000589797	RETREG3	-0.00186962	-2.07946	0.529594	0.999997
ENST00000309428	RETREG3	0.00186962	5.90845	0.529594	0.999997
ENST00000530839	MS4A6A	-0.000670609	4.27752	0.529635	0.999997
ENST00000500447	MIR210HG	0.00113433	-0.217716	0.529728	0.999997
ENST00000533920	MIR210HG	-0.00113433	0.29733	0.529728	0.999997
ENST00000561643	NEIL1	0.000949593	2.84253	0.52976	0.999997
ENST00000470579	ARID5A	-0.00153235	0.434418	0.52979	0.999997
ENST00000503562	DHX15	-0.000635782	1.26288	0.529812	0.999997
ENST00000473456	TMEM209	0.00108063	-0.903957	0.52987	0.999997
ENST00000397622	TMEM209	-0.00108063	4.1578	0.52987	0.999997
ENST00000371410	NKAP	-0.00028468	3.39441	0.529944	0.999997
ENST00000652253	NKAP	0.00028468	3.03741	0.529944	0.999997
ENST00000571220	ACAP1	-0.00116111	0.0753279	0.529946	0.999997
ENST00000376096	LST1	0.0006254	2.04709	0.530026	0.999997
ENST00000524630	CTNND1	0.00615252	-3.82456	0.530069	0.999997
ENST00000533777	CTSH	0.00204904	-0.0197707	0.530077	0.999997
ENST00000377873	BFSP1	-0.00299937	-1.03628	0.530086	0.999997
ENST00000377868	BFSP1	0.00299937	-0.376904	0.530086	0.999997
ENST00000347464	ATG16L1	0.00185428	-0.389708	0.530104	0.999997
ENST00000246149	ANKHD1	0.001973	0.358728	0.530104	0.999997
ENST00000394363	ENOX2	0.00136585	2.26483	0.530105	0.999997
ENST00000570932	AATK	0.00225187	-1.39031	0.530117	0.999997
ENST00000409293	FAM174C	0.000673876	2.97343	0.530155	0.999997
ENST00000469144	FAM174C	-0.000673876	1.70793	0.530155	0.999997
ENST00000318023	CAPN3	-0.00177125	0.423345	0.530158	0.999997
ENST00000528116	SIGIRR	-0.0012148	-0.580459	0.530171	0.999997
ENST00000368024	TSTD1	0.000727111	-0.0570541	0.530179	0.999997
ENST00000373357	PBDC1	-0.000455507	1.66704	0.53019	0.999997
ENST00000373358	PBDC1	0.000455507	3.83004	0.53019	0.999997
ENST00000483930	CTSS	-0.00170986	0.81951	0.530194	0.999997
ENST00000613899	FAM228B	0.000998206	1.44587	0.530235	0.999997
ENST00000510409	PAIP2	0.000458882	0.428893	0.530258	0.999997
ENST00000265192	PAIP2	-0.000458882	6.36412	0.530258	0.999997
ENST00000490094	SERPINB1	-0.00110054	0.883456	0.53027	0.999997
ENST00000383829	BRPF1	-0.000726309	2.9438	0.53032	0.999997
ENST00000576980	KCTD11	-0.00213079	-0.677215	0.530346	0.999997
ENST00000333751	KCTD11	0.00213079	4.23052	0.530346	0.999997
ENST00000493792	TRAPPC12	0.00114101	-0.118199	0.530347	0.999997
ENST00000369644	MOV10	-0.00320955	-2.25887	0.53043	0.999997
ENST00000490265	OFD1	0.000859043	1.65732	0.53045	0.999997
ENST00000513317	ACSL1	-0.000980195	3.17355	0.53046	0.999997
ENST00000219837	KNOP1	-0.000786081	3.28448	0.530549	0.999997
ENST00000545913	CIT	-0.00201799	-0.934263	0.53056	0.999997
ENST00000411529	HNRNPA3	-0.000921581	7.01979	0.530612	0.999997
ENST00000549690	LYZ	-0.00140945	4.35881	0.530613	0.999997
ENST00000261267	LYZ	0.00140945	10.0427	0.530613	0.999997
ENST00000574429	TXNDC17	0.000691087	-0.487656	0.53066	0.999997
ENST00000578205	RHOT1	0.00213537	-0.242669	0.530682	0.999997
ENST00000395547	ATXN2L	0.00146686	0.00303313	0.530755	0.999997
ENST00000448116	SHC1	-0.00176828	4.2688	0.530805	0.999997
ENST00000376716	ZNF615	0.00403331	-1.73177	0.530827	0.999997
ENST00000547534	SLC25A3	0.000477302	3.99869	0.530838	0.999997
ENST00000616380	EPHB6	0.00246899	-0.813472	0.530908	0.999997
ENST00000555086	GALT	-0.00127281	0.208413	0.530961	0.999997
ENST00000495349	LUC7L	0.00139485	-0.0382875	0.530996	0.999997
ENST00000476162	VARS2	0.00220396	-0.420926	0.530999	0.999997
ENST00000556510	KHNYN	-0.000780989	0.181796	0.531001	0.999997
ENST00000511075	RPL9	-0.000822971	1.84778	0.531072	0.999997
ENST00000293662	TAMALIN	0.000954737	4.83175	0.531078	0.999997
ENST00000679532	LRRK2	-0.00160859	2.06076	0.531086	0.999997
ENST00000519868	DOCK2	0.00207027	0.107578	0.531098	0.999997
ENST00000541752	INPPL1	0.00140778	-0.0344972	0.531133	0.999997
ENST00000675423	TRIP12	-0.00147409	0.659719	0.531149	0.999997
ENST00000407106	FAH	-0.00164971	0.0270357	0.531156	0.999997
ENST00000284041	SREK1	0.000500316	3.98942	0.531173	0.999997
ENST00000644963	SMARCA4	-0.00300337	-0.952649	0.531174	0.999997
ENST00000368097	TAGLN2	0.000668032	9.45136	0.53118	0.999997
ENST00000621344	MYO19	0.000981886	0.0639699	0.53119	0.999997
ENST00000311381	MTRES1	0.000779737	2.10407	0.531203	0.999997
ENST00000487638	ZNF638	0.000515187	4.24635	0.531208	0.999997
ENST00000668321	GABPB1-AS1	0.00159858	-0.427431	0.531229	0.999997
ENST00000553755	LGALS3	-0.000836744	1.33127	0.53123	0.999997
ENST00000510158	ZFYVE16	-0.00139868	-0.228685	0.53123	0.999997
ENST00000379303	ACOT9	-0.000465857	4.78476	0.531245	0.999997
ENST00000397764	SMIM30	-0.000551556	4.57571	0.531281	0.999997
ENST00000441359	SMIM30	0.000551556	0.818753	0.531281	0.999997
ENST00000412117	ING2	-0.000646604	-0.271654	0.53133	0.999997
ENST00000302327	ING2	0.000646604	2.62794	0.53133	0.999997
ENST00000430182	QARS1	0.00204905	-1.35994	0.531345	0.999997
ENST00000673426	HPN	0.00126231	0.965652	0.531348	0.999997
ENST00000372383	TSC22D3	-0.000870553	3.60077	0.531358	0.999997
ENST00000532695	RSRC2	0.00046996	4.39652	0.531359	0.999997
ENST00000681711	TNPO1	0.00424442	-3.77651	0.531403	0.999997
ENST00000645190	TRMU	0.000830873	1.77215	0.531479	0.999997
ENST00000270176	SCYL1	-0.000466475	5.10029	0.531496	0.999997
ENST00000353706	SERPINB8	-0.00111012	2.37938	0.531518	0.999997
ENST00000381340	ITPR2	0.00167241	5.75033	0.531532	0.999997
ENST00000451599	ITPR2	-0.00167241	-1.11706	0.531532	0.999997
ENST00000566552	TAOK2	0.00164579	-2.09953	0.531536	0.999997
ENST00000421803	MAN2C1	-0.00254963	-2.15391	0.531546	0.999997
ENST00000492302	PINK1	0.00107954	-0.0061654	0.531562	0.999997
ENST00000579374	RPL19	0.000948695	-0.491382	0.531579	0.999997
ENST00000333188	COPB2	0.000523571	6.70526	0.531587	0.999997
ENST00000373538	RABEPK	-0.000637162	0.423427	0.531612	0.999997
ENST00000677742	CIT	-0.00127552	2.83201	0.531624	0.999997
ENST00000457563	SAMD3	0.00309548	-3.42984	0.531657	0.999997
ENST00000439090	SAMD3	-0.00309548	0.665724	0.531657	0.999997
ENST00000012134	HIVEP2	-0.00473063	-3.35117	0.531736	0.999997
ENST00000491781	RBMS1	-0.00161676	-0.672969	0.531736	0.999997
ENST00000449569	MAP4K3-DT	-0.000898438	-0.712306	0.531742	0.999997
ENST00000489772	GGA1	-0.000818513	1.42832	0.531767	0.999997
ENST00000481570	COL1A2	0.00216752	2.80242	0.531811	0.999997
ENST00000227348	CRTAM	0.0021084	0.786856	0.531817	0.999997
ENST00000533709	CRTAM	-0.0021084	-0.381401	0.531817	0.999997
ENST00000366771	ERMARD	0.00147859	0.318907	0.531828	0.999997
ENST00000243344	TTC21B	-0.000598393	4.04473	0.531902	0.999997
ENST00000456986	NEDD4L	-0.00615003	-3.14747	0.531939	0.999997
ENST00000680510	MMGT1	-0.00167794	-0.07771	0.532044	0.999997
ENST00000593900	PIH1D1	-0.000846499	-0.627697	0.532047	0.999997
ENST00000435235	SEPTIN7	0.000498536	4.47156	0.532048	0.999997
ENST00000451653	SEC22C	-0.00138112	4.17963	0.532052	0.999997
ENST00000356521	CBWD1	-0.000763954	3.74921	0.532057	0.999997
ENST00000475945	CD81	-0.00133397	-0.647639	0.532109	0.999997
ENST00000680533	TNPO1	0.00433594	-3.85965	0.532149	0.999997
ENST00000495491	HCLS1	-0.00110968	0.702729	0.532203	0.999997
ENST00000373116	MRPS15	0.000785873	4.62088	0.532229	0.999997
ENST00000488606	MRPS15	-0.000785873	0.426927	0.532229	0.999997
ENST00000321898	SPATS2	0.000960061	2.76584	0.532246	0.999997
ENST00000423855	RNPC3	-0.000964446	1.68522	0.532264	0.999997
ENST00000536072	EDC4	-0.00233848	-0.205607	0.532299	0.999997
ENST00000514217	IL7R	-0.00199816	0.459479	0.532323	0.999997
ENST00000549117	CD63	-0.000789769	2.68293	0.532403	0.999997
ENST00000648608	CD53	-0.00225467	-1.35982	0.532406	0.999997
ENST00000378868	CRLS1	-0.000596706	3.51577	0.53243	0.999997
ENST00000399949	SPATA13	-0.00338944	-1.77885	0.532468	0.999997
ENST00000539111	POLG2	-0.000815798	1.47604	0.532517	0.999997
ENST00000673460	POLG2	0.000815798	1.12394	0.532517	0.999997
ENST00000655830		-0.000517373	1.98982	0.532556	0.999997
ENST00000644325	TPM2	0.00107453	0.847948	0.532605	0.999997
ENST00000357721	ETFBKMT	-0.00069438	1.66513	0.532626	0.999997
ENST00000395763	ETFBKMT	0.00069438	0.117158	0.532626	0.999997
ENST00000532163	NKAPD1	-0.00156293	-1.82695	0.532673	0.999997
ENST00000675164	NT5C2	-0.0015928	0.409097	0.53268	0.999997
ENST00000368822	TDRKH	0.00196154	-1.65245	0.532688	0.999997
ENST00000580768	ARHGAP44	0.000715648	3.24972	0.53269	0.999997
ENST00000531184	GSDMD	0.0012527	-0.00362966	0.532692	0.999997
ENST00000472481	RPL13A	-0.00101825	-0.0276631	0.532699	0.999997
ENST00000336749	MOXD1	-0.00322151	-2.21858	0.532798	0.999997
ENST00000367963	MOXD1	0.00322151	5.78379	0.532798	0.999997
ENST00000421641	FUBP1	-0.000876268	0.503168	0.532823	0.999997
ENST00000476718	MXRA8	-0.00105057	0.198335	0.532839	0.999997
ENST00000538625	C2CD3	0.00132759	1.29744	0.532842	0.999997
ENST00000366641	EGLN1	-0.000484447	4.84996	0.532853	0.999997
ENST00000400929	UBE2J2	0.00121299	0.971905	0.532857	0.999997
ENST00000439083	TNS1	-0.0028644	0.652318	0.532871	0.999997
ENST00000311268	GPR162	-0.00101299	1.9913	0.532876	0.999997
ENST00000395706	MIEF2	-0.000965711	2.70331	0.532877	0.999997
ENST00000515492	TMEM175	-0.00235596	-1.09448	0.532908	0.999997
ENST00000638517	LINC00174	0.000962483	-0.0213152	0.53291	0.999997
ENST00000228820	PARP11	-0.00156047	2.1347	0.532924	0.999997
ENST00000531849	XRRA1	0.00113812	1.05788	0.532964	0.999997
ENST00000497793	PIEZO1	-0.000803583	2.36694	0.533008	0.999997
ENST00000446583	ADGRD1	-0.00105429	0.904884	0.533033	0.999997
ENST00000357461	TMEM229B	-0.00435	-1.32912	0.533044	0.999997
ENST00000557006	TMEM229B	0.00435	1.28837	0.533044	0.999997
ENST00000481849	HLA-B	0.000648725	4.38361	0.533063	0.999997
ENST00000588820	ZNF875	-0.00218081	-1.74464	0.533111	0.999997
ENST00000527249	EIF1AD	0.0010322	0.686581	0.533136	0.999997
ENST00000414996	MTMR14	0.000857523	1.15923	0.53314	0.999997
ENST00000377456	PRSS16	0.00153562	0.479991	0.533179	0.999997
ENST00000471534	HSPBAP1	0.000572106	0.798548	0.533213	0.999997
ENST00000393802	FBXW11	-0.00231347	1.1157	0.533229	0.999997
ENST00000355237	OCLN	0.00116558	3.33963	0.533233	0.999997
ENST00000312263	DCAF6	-0.000488203	5.3297	0.53328	0.999997
ENST00000402718	COMMD5	0.000397176	2.62896	0.533284	0.999997
ENST00000627802	DNAJC17	-0.000677669	0.859861	0.53337	0.999997
ENST00000374094	AGAP5	0.00233457	0.624192	0.533376	0.999997
ENST00000443782	AGAP5	-0.00233457	0.0900809	0.533376	0.999997
ENST00000340253	FBXO38	0.000635242	4.78243	0.533424	0.999997
ENST00000336034	DEDD2	0.00301203	-2.76	0.533438	0.999997
ENST00000660645	LINC00476	-0.001203	-0.209001	0.533497	0.999997
ENST00000554627	MARK3	0.000982921	2.75348	0.533552	0.999997
ENST00000522527	PEX2	-0.000393486	3.99879	0.533582	0.999997
ENST00000560215	GLDN	-0.00324815	-1.3925	0.533588	0.999997
ENST00000650893	MLLT10	0.00199476	-0.153646	0.533649	0.999997
ENST00000375556	FAM20A	0.000784922	2.59598	0.533656	0.999997
ENST00000469655	KCNC4	0.00116729	-0.109419	0.533698	0.999997
ENST00000406772	GGA1	-0.00153824	-1.27121	0.53371	0.999997
ENST00000375789	DDAH2	0.00067359	4.24052	0.533783	0.999997
ENST00000492049	SFTPA2	-0.00108996	4.71608	0.533824	0.999997
ENST00000524238	HMBOX1	0.000931389	-0.741642	0.533902	0.999997
ENST00000467252	GBA2	-0.000709314	1.97259	0.533977	0.999997
ENST00000452013	COL8A1	-0.00142234	-0.391118	0.534015	0.999997
ENST00000552650	TARBP2	-0.00081298	0.023494	0.534049	0.999997
ENST00000376630	HLA-E	0.000647654	11.1136	0.534073	0.999997
ENST00000681779	ATF6	0.00315715	-2.56085	0.534099	0.999997
ENST00000304905	SLFN12	0.000864105	2.66333	0.534141	0.999997
ENST00000677418	CTSB	0.00252971	-0.905063	0.534181	0.999997
ENST00000354185	DDX21	0.00157868	6.5113	0.534184	0.999997
ENST00000620315	DDX21	-0.00157868	0.561906	0.534184	0.999997
ENST00000569097	IGF2R	0.000864283	1.97469	0.534207	0.999997
ENST00000677462	NDUFS3	0.00108759	-0.854075	0.534229	0.999997
ENST00000331200	DUT	-0.000554441	3.48256	0.534285	0.999997
ENST00000263867	CAPG	0.000597728	7.03698	0.53429	0.999997
ENST00000678909	NPEPPS	0.000850536	2.90261	0.534368	0.999997
ENST00000679333	ASH1L	-0.00187384	2.37146	0.534394	0.999997
ENST00000494371	COG2	-0.000737047	0.598486	0.534402	0.999997
ENST00000446571	TMUB2	-0.000659404	1.41576	0.534404	0.999997
ENST00000615922	EOGT	0.00077976	3.05615	0.534459	0.999997
ENST00000372397	TSC22D3	-0.000636906	8.13989	0.534475	0.999997
ENST00000261244	KIAA0586	-0.00358085	-3.22279	0.534476	0.999997
ENST00000531819	OSBPL9	0.00167287	0.852345	0.534481	0.999997
ENST00000520998	RPL30	-0.000403771	1.90315	0.534483	0.999997
ENST00000351718	NRCAM	-0.00123155	3.28719	0.534512	0.999997
ENST00000447388	NFYC	0.000425777	4.69942	0.534514	0.999997
ENST00000679155	GBF1	-0.00182219	0.906629	0.534584	0.999997
ENST00000453448	KCMF1	-0.000388588	2.60081	0.534604	0.999997
ENST00000409785	KCMF1	0.000388588	5.27323	0.534604	0.999997
ENST00000308162	CFL1	0.000390446	8.72448	0.534604	0.999997
ENST00000557061	PAPLN	0.00160251	0.874747	0.534626	0.999997
ENST00000451445	HACL1	-0.00162751	-0.511414	0.534661	0.999997
ENST00000302746	PDHB	0.000552604	5.51036	0.534667	0.999997
ENST00000466643	EEF1AKNMT	0.000980113	0.4512	0.534695	0.999997
ENST00000381846	LIAS	-0.00109533	0.768421	0.534697	0.999997
ENST00000503788	MARCHF6	-0.00156545	1.50724	0.534777	0.999997
ENST00000359370	FGF1	-0.00281575	0.445327	0.534794	0.999997
ENST00000459947	UBR4	0.000874554	0.844559	0.534878	0.999997
ENST00000555133	AHSA1	-0.00100558	0.149858	0.534883	0.999997
ENST00000477419	SON	0.00119391	1.60049	0.534907	0.999997
ENST00000484560	PLSCR1	0.00088868	-0.0231506	0.53491	0.999997
ENST00000568909	ADGRG1	0.00206209	0.268975	0.534912	0.999997
ENST00000675826	IFT172	-0.00197509	-0.328372	0.534931	0.999997
ENST00000396861	GAPDH	-0.0016691	-1.26821	0.534932	0.999997
ENST00000477632	ANXA4	0.00053982	1.19134	0.534938	0.999997
ENST00000480380	EMC1	0.00132795	-0.754747	0.534957	0.999997
ENST00000528443	TOR1AIP1	0.00184577	2.28022	0.534998	0.999997
ENST00000486271	NEPRO	0.0012971	0.231573	0.535034	0.999997
ENST00000537109	DNAJC4	-0.000854881	-0.960989	0.535127	0.999997
ENST00000679540	PPIL2	-0.00337495	-2.15422	0.535149	0.999997
ENST00000609309	PILRB	-0.00113726	1.06964	0.535172	0.999997
ENST00000219919	AQP9	0.0016138	4.7726	0.535177	0.999997
ENST00000559443	AQP9	-0.0016138	0.587738	0.535177	0.999997
ENST00000681216	AKAP9	-0.00313751	-1.45847	0.535191	0.999997
ENST00000575734	TMEM100	-0.00140641	2.54393	0.535211	0.999997
ENST00000299714	SEC11C	-0.000798561	0.0717873	0.53528	0.999997
ENST00000409141	PDLIM2	-0.00134983	0.00693144	0.535294	0.999997
ENST00000612681	PHLDB1	-0.00074541	2.85883	0.535297	0.999997
ENST00000277141	TUT7	-0.00134476	1.24315	0.535301	0.999997
ENST00000554401	HSP90AA1	-0.000784922	1.77136	0.535312	0.999997
ENST00000255495	MORC4	-0.000553562	1.3589	0.535325	0.999997
ENST00000355610	MORC4	0.000553562	4.3852	0.535325	0.999997
ENST00000506231	LARS1	0.00163411	0.90834	0.535329	0.999997
ENST00000654412	LINC02185	-0.00111887	2.36014	0.53533	0.999997
ENST00000668908	LINC02185	0.00111887	-0.431584	0.53533	0.999997
ENST00000251507	RABGAP1L	0.000404946	3.91413	0.53537	0.999997
ENST00000586100	ACAA2	-0.000714406	-0.0683738	0.535389	0.999997
ENST00000285900	GRIA1	-0.00199302	4.07657	0.535451	0.999997
ENST00000372023	ZMYND8	0.00369708	-2.59759	0.535506	0.999997
ENST00000376769	PPP1R11	-0.000725212	0.124704	0.535532	0.999997
ENST00000312629	RPS6KB2	0.000431214	4.60161	0.535558	0.999997
ENST00000464385	NRDC	0.00160014	-0.231906	0.535559	0.999997
ENST00000311117	KMT2E	-0.000592791	5.27986	0.535628	0.999997
ENST00000462321	PTPN18	-0.000462378	3.87164	0.535653	0.999997
ENST00000649629	HSD17B7	-0.000684631	0.133519	0.535686	0.999997
ENST00000542002	YBX3	-0.00111006	1.39992	0.535691	0.999997
ENST00000335295	HBB	0.00338721	8.63484	0.535707	0.999997
ENST00000647020	HBB	-0.00338721	0.397988	0.535707	0.999997
ENST00000350481	EIF4G1	0.00102763	6.07571	0.53572	0.999997
ENST00000530332	COMMD5	0.000694564	-0.510028	0.53575	0.999997
ENST00000489635	MIB2	0.0013481	1.5906	0.535762	0.999997
ENST00000642626	CDK13	0.0014462	0.480821	0.535778	0.999997
ENST00000662555	TSNARE1	-0.000567492	0.702318	0.535805	0.999997
ENST00000555443	KLHDC2	-0.000279589	4.1914	0.535805	0.999997
ENST00000579512	H4C15	0.00223885	0.0831349	0.535835	0.999997
ENST00000612061	H4C15	-0.00223885	-0.21248	0.535835	0.999997
ENST00000459854	UFD1	-0.000447686	2.98217	0.535855	0.999997
ENST00000492572	RPL10	-0.000584517	3.51939	0.535871	0.999997
ENST00000296795	TLR3	0.00133976	4.42269	0.535872	0.999997
ENST00000602140	RPS28	0.00157352	-0.251118	0.535873	0.999997
ENST00000295704	RNF25	-0.000791303	3.88849	0.535886	0.999997
ENST00000473034	RNF25	0.000791303	-0.702777	0.535886	0.999997
ENST00000445023	NOSTRIN	0.00116618	2.32415	0.535914	0.999997
ENST00000335753	SLK	-0.000599575	6.5848	0.535946	0.999997
ENST00000369755	SLK	0.000599575	4.67211	0.535946	0.999997
ENST00000322028	POLR2L	-0.00075828	4.97274	0.535967	0.999997
ENST00000534030	POLR2L	0.00075828	3.5034	0.535967	0.999997
ENST00000588621	MARK4	-0.00224784	-2.81562	0.536004	0.999997
ENST00000480000	APOBEC3G	-0.000928209	-0.434738	0.536015	0.999997
ENST00000422000	CCDC77	0.00153516	0.562134	0.53602	0.999997
ENST00000377211	EDNRB	0.00104039	2.20674	0.536029	0.999997
ENST00000523111	UBE2V2	-0.000689589	4.67482	0.536061	0.999997
ENST00000450651	PI4KAP2	-0.00166497	-1.00609	0.53609	0.999997
ENST00000510101	ADD1	-0.00144277	0.415862	0.536093	0.999997
ENST00000545638	NCKAP1L	0.000823472	4.92671	0.536144	0.999997
ENST00000394566	SLFN11	-0.000583048	4.99951	0.536193	0.999997
ENST00000681899	CCDC82	0.00163183	-0.0695044	0.536231	0.999997
ENST00000344768	FRMD6	0.001126	3.91363	0.536257	0.999997
ENST00000503078	DDX41	-0.00147403	-0.582624	0.536277	0.999997
ENST00000432700	APOL3	-0.000601861	3.2606	0.536324	0.999997
ENST00000487836	SORBS2	-0.00146507	-0.754331	0.536348	0.999997
ENST00000491322	GLUL	0.000710254	5.54748	0.536375	0.999997
ENST00000429344	CACTIN	0.000636247	3.91218	0.536415	0.999997
ENST00000591978	CACTIN	-0.000636247	0.223853	0.536415	0.999997
ENST00000405515	KMT5B	-0.000875338	3.46775	0.536431	0.999997
ENST00000430041	ARHGAP9	-0.000963836	1.94737	0.53648	0.999997
ENST00000348259	MRPL55	-0.000750363	0.699059	0.536505	0.999997
ENST00000477985	BOD1	0.000727447	0.694357	0.536532	0.999997
ENST00000589022	CCDC159	0.000976593	-0.485348	0.536536	0.999997
ENST00000482549	PRKRIP1	0.000897287	1.06756	0.536556	0.999997
ENST00000602897	PPFIA3	0.00109318	-0.405112	0.536571	0.999997
ENST00000563642	CLCN7	-0.00109184	2.71193	0.536574	0.999997
ENST00000245046	EMC3	0.000340175	5.34096	0.536581	0.999997
ENST00000280700	NGLY1	-0.000485002	4.01396	0.536595	0.999997
ENST00000472286	WDR75	-0.0012561	-0.746951	0.536617	0.999997
ENST00000636051	ING5	0.000478971	3.2607	0.536659	0.999997
ENST00000337195	CTBP2	-0.000684653	5.32932	0.536771	0.999997
ENST00000525522	RNH1	0.00066042	3.08096	0.536792	0.999997
ENST00000334668	HLA-F	-0.000452174	6.77354	0.536873	0.999997
ENST00000478193	ANAPC16	0.000259663	4.45755	0.536881	0.999997
ENST00000369000	TACC2	-0.00111452	3.49514	0.536896	0.999997
ENST00000481416	AKAP1	-0.00143681	-0.935941	0.536896	0.999997
ENST00000409175	MARCHF7	-0.000958149	0.864212	0.536903	0.999997
ENST00000540757	DYRK4	-0.000536501	0.351766	0.536916	0.999997
ENST00000005995	PRSS21	0.002143	-0.281077	0.53692	0.999997
ENST00000416538	UBXN4	-0.00170287	0.882354	0.536924	0.999997
ENST00000553823	NEK9	0.00213001	-0.116624	0.536955	0.999997
ENST00000554411	CIDEB	0.000768975	1.29215	0.536991	0.999997
ENST00000309295	EHBP1L1	-0.00053137	6.38069	0.53704	0.999997
ENST00000485709	C1D	0.000626927	-0.23112	0.537086	0.999997
ENST00000589215	RMC1	0.00115121	-0.00714683	0.537091	0.999997
ENST00000334553	KLC1	-0.00129688	0.512912	0.537119	0.999997
ENST00000276141	SYTL4	-0.00300214	-2.4737	0.537146	0.999997
ENST00000218439	MAGED2	-0.00068072	4.61896	0.537148	0.999997
ENST00000528599	TRAF3IP2	-0.000956128	1.67546	0.537165	0.999997
ENST00000258787	MYO1G	-0.00107507	4.09342	0.537233	0.999997
ENST00000424702	LSM8	0.000424888	2.0168	0.537391	0.999997
ENST00000443029	METTL6	0.000446071	0.248818	0.537412	0.999997
ENST00000479650	DPH7	-0.000790712	0.335254	0.537425	0.999997
ENST00000344987	MPPE1	-0.000648055	3.00985	0.537428	0.999997
ENST00000680180	ATF6	0.00163145	-0.118727	0.537431	0.999997
ENST00000610761	MAPK8IP3	0.00179689	1.75899	0.537443	0.999997
ENST00000423041	TENT2	0.000881036	3.62785	0.53751	0.999997
ENST00000391951	GEMIN7	-0.000535999	-0.0568663	0.537516	0.999997
ENST00000494313	AQP3	-0.00246182	-1.71536	0.537543	0.999997
ENST00000368863	POGZ	0.00202167	-0.80052	0.537557	0.999997
ENST00000525340	EEF1G	0.00222689	-2.87196	0.537579	0.999997
ENST00000329251	EEF1G	-0.00222689	9.86512	0.537579	0.999997
ENST00000676952	CTSB	0.00158276	1.86301	0.537597	0.999997
ENST00000392288	ZNF493	0.00119491	2.6698	0.537606	0.999997
ENST00000484866	ZNF639	0.000906876	4.0177	0.537708	0.999997
ENST00000451782	TLE3	0.000680644	5.16903	0.537715	0.999997
ENST00000454129	HCG18	-0.00252494	-1.13539	0.537717	0.999997
ENST00000676431	TFG	-0.00301579	-2.56808	0.537743	0.999997
ENST00000379655	KIFC3	0.00204654	-2.52367	0.537804	0.999997
ENST00000487297	SETD4	-0.000930436	0.513738	0.537811	0.999997
ENST00000484773	STARD3	-0.00199854	-1.1139	0.537853	0.999997
ENST00000319357	STK17A	0.000563782	4.39662	0.537858	0.999997
ENST00000321287	ZNF610	-0.00207385	-0.500506	0.537878	0.999997
ENST00000403906	ZNF610	0.00207385	0.40577	0.537878	0.999997
ENST00000421852	TMEM41A	0.000687661	4.58156	0.537911	0.999997
ENST00000467061	TMEM41A	-0.000687661	-0.191316	0.537911	0.999997
ENST00000373277	SH2D3C	0.000612649	5.17607	0.537926	0.999997
ENST00000469698	NT5C3B	0.00185031	-1.44675	0.537944	0.999997
ENST00000477194	FHL3	-0.00129511	0.0673429	0.537969	0.999997
ENST00000613215	OSTC	0.000653022	0.552657	0.538061	0.999997
ENST00000361564	OSTC	-0.000653022	5.434	0.538061	0.999997
ENST00000491167	SFTPB	0.00134285	2.70094	0.538073	0.999997
ENST00000307441	ZNF33A	-0.00245099	-1.41037	0.538079	0.999997
ENST00000511168	MRPL3	-0.000684313	1.32733	0.538103	0.999997
ENST00000264995	MRPL3	0.000684313	5.2042	0.538103	0.999997
ENST00000552918	SPATS2	-0.00094886	2.66825	0.538122	0.999997
ENST00000535373	ORC4	0.0019156	-2.21621	0.53814	0.999997
ENST00000579002	MRPS7	-0.000471228	0.944533	0.538159	0.999997
ENST00000466317	FLCN	-0.000777032	1.19661	0.538164	0.999997
ENST00000360631	DCLK1	0.00111331	2.04788	0.538191	0.999997
ENST00000461871	GTF3C5	0.000853424	-0.02568	0.538198	0.999997
ENST00000456429	MAPKAPK5-AS1	-0.000969357	0.838638	0.538201	0.999997
ENST00000650188	FOXP1	-0.00460359	-2.85595	0.538239	0.999997
ENST00000368824	TDRKH	0.00236708	-2.6176	0.538261	0.999997
ENST00000245816	CLPP	-0.000583607	1.95478	0.538295	0.999997
ENST00000677570	EIF4H	-0.00150282	-1.32031	0.538303	0.999997
ENST00000542274	CDH3	-0.00186038	1.40014	0.538325	0.999997
ENST00000435731	SDHAP1	-0.00109036	-0.455088	0.538345	0.999997
ENST00000506973	ANAPC4	0.000781745	0.0221388	0.538384	0.999997
ENST00000331920	PTCH1	-0.00161191	2.51683	0.538388	0.999997
ENST00000535501	WASHC3	0.000487125	0.738737	0.538399	0.999997
ENST00000612956	MYCBP2	0.00165267	1.7493	0.538418	0.999997
ENST00000560031	GALK2	-0.00118536	1.28406	0.538424	0.999997
ENST00000367251	SYNE1	-0.000915712	5.16692	0.53844	0.999997
ENST00000347615	SMG7	-0.000366621	4.41209	0.538497	0.999997
ENST00000557667	RBM23	0.0012116	1.80312	0.538516	0.999997
ENST00000529044	TRIM29	-0.00290502	-1.59756	0.538627	0.999997
ENST00000218652	NDFIP2	-0.000598939	4.43399	0.538631	0.999997
ENST00000620924	NDFIP2	0.000598939	3.62575	0.538631	0.999997
ENST00000568989	UBE2I	0.00175571	-0.805612	0.538682	0.999997
ENST00000561775	RPL4	0.000670601	8.77711	0.538682	0.999997
ENST00000359649	OSCAR	-0.00184011	0.275038	0.538711	0.999997
ENST00000321264	D2HGDH	-0.00142249	1.59886	0.538755	0.999997
ENST00000403496	MTMR9LP	0.00140813	-0.253049	0.538776	0.999997
ENST00000462403	RGS3	-0.00124943	-0.123054	0.538821	0.999997
ENST00000006777	RHBDD2	-0.00178685	5.83229	0.538824	0.999997
ENST00000396809	TMBIM1	-0.00255924	-3.7425	0.53884	0.999997
ENST00000488266	LAT2	0.000771159	2.23229	0.538847	0.999997
ENST00000569745	CCNDBP1	0.000726965	2.55164	0.538849	0.999997
ENST00000677043	HNRNPA3	-0.00486753	-2.83105	0.538906	0.999997
ENST00000372592	PHYHD1	-0.000655643	1.98739	0.538925	0.999997
ENST00000525876	SERPINH1	-0.000844613	0.978419	0.538941	0.999997
ENST00000394309	ASNS	-0.00353517	-2.45639	0.538961	0.999997
ENST00000448582	SINHCAF	-0.00135678	0.524243	0.539044	0.999997
ENST00000542060	STX6	0.000943014	0.433932	0.539088	0.999997
ENST00000614034	ZNF2	0.00149887	1.96184	0.53923	0.999997
ENST00000617923	ZNF2	-0.00149887	-1.0116	0.53923	0.999997
ENST00000514760	MGAT1	0.00130353	-0.722131	0.539307	0.999997
ENST00000616409	MYEF2	-0.00224474	-2.78409	0.539319	0.999997
ENST00000526508	ATG13	-0.00119476	0.546184	0.539359	0.999997
ENST00000369758	PCMTD2	-0.000736517	2.26083	0.539362	0.999997
ENST00000264674	MECOM	0.000618116	4.52601	0.539367	0.999997
ENST00000490329	SLC9A1	0.00154486	-1.2844	0.539509	0.999997
ENST00000596237	ZNF429	0.000670968	0.300589	0.539551	0.999997
ENST00000358491	ZNF429	-0.000670968	3.47306	0.539551	0.999997
ENST00000544308	NPIPB5	-0.0020082	-0.505754	0.539562	0.999997
ENST00000392779	B3GALNT1	0.000996335	2.49811	0.539579	0.999997
ENST00000460393	MME	0.00115393	4.46403	0.539594	0.999997
ENST00000534805	SETDB1	-0.000639368	1.229	0.539598	0.999997
ENST00000664702		0.00329045	-2.93675	0.53961	0.999997
ENST00000667929		-0.00329045	-2.75614	0.53961	0.999997
ENST00000278618	AASDHPPT	0.000511135	4.89792	0.539615	0.999997
ENST00000570914	SAT2	0.000875832	0.158322	0.539616	0.999997
ENST00000318410	WASHC5	0.00121187	5.14877	0.539628	0.999997
ENST00000222969	BUD31	0.000345064	4.08987	0.539635	0.999997
ENST00000403633	BUD31	-0.000345064	4.22427	0.539635	0.999997
ENST00000674118	FUT8	-0.00171683	-0.978484	0.539642	0.999997
ENST00000046640	CTNS	-0.00119505	1.45071	0.539656	0.999997
ENST00000644695	DOCK10	0.00560883	-2.47032	0.539671	0.999997
ENST00000578232	STARD3	-0.0014297	-0.0509456	0.539675	0.999997
ENST00000524816	TRIM29	-0.00175356	1.76169	0.539716	0.999997
ENST00000552361	RPS26	-0.000906789	6.6917	0.539717	0.999997
ENST00000646892	MIGA1	-0.0021716	-1.14619	0.539722	0.999997
ENST00000674111	MLH1	0.00197916	-1.19335	0.539724	0.999997
ENST00000524416	FAM160A2	-0.000580426	3.83503	0.539731	0.999997
ENST00000568790	COQ9	-0.00129236	-0.804113	0.53977	0.999997
ENST00000307216	TMEM87A	0.000653455	0.739921	0.539807	0.999997
ENST00000483099	SNRPE	0.000797573	-0.543976	0.539891	0.999997
ENST00000355857	DBI	0.000674434	6.37517	0.53991	0.999997
ENST00000409094	DBI	-0.000674434	2.25711	0.53991	0.999997
ENST00000341690	TAF1C	0.00184885	0.204834	0.539983	0.999997
ENST00000561015	GOLGA2P7	-0.00160973	-0.52889	0.539983	0.999997
ENST00000573553	PAM16	-0.000798655	0.479057	0.539986	0.999997
ENST00000375311	ZNF438	0.00135694	0.357423	0.539995	0.999997
ENST00000394935	RPL23A	0.000456682	6.73186	0.539995	0.999997
ENST00000556683	TMX1	0.000543192	2.89619	0.540025	0.999997
ENST00000681127	TCTN3	0.00114582	-0.385388	0.54004	0.999997
ENST00000269392	CEP131	-0.00146655	0.309225	0.540059	0.999997
ENST00000415901	NKIRAS1	0.00158607	-0.544781	0.54023	0.999997
ENST00000294187	SLC25A45	0.00345526	-2.75694	0.540232	0.999997
ENST00000160298	CAMSAP3	-0.00191877	2.99687	0.540248	0.999997
ENST00000446248	CAMSAP3	0.00191877	-1.40188	0.540248	0.999997
ENST00000355841	PDLIM7	-0.000465039	4.70065	0.54026	0.999997
ENST00000347635	NUP50	-0.000608643	5.70867	0.540277	0.999997
ENST00000469163	NUP50	0.000608643	-0.36683	0.540277	0.999997
ENST00000300875	DACT3	-0.000998515	2.71993	0.540299	0.999997
ENST00000391916	DACT3	0.000998515	2.53876	0.540299	0.999997
ENST00000532904	UBXN1	0.000898456	0.700913	0.540309	0.999997
ENST00000596677	ZNF544	-0.00159282	0.929278	0.540316	0.999997
ENST00000431837	IRAK4	-0.000747989	3.57092	0.540333	0.999997
ENST00000375412	FAM120AOS	-0.0004628	3.82774	0.540341	0.999997
ENST00000630771	CCAR1	0.00123366	1.5472	0.540347	0.999997
ENST00000639958	PRICKLE1	-0.0050743	-3.26285	0.540364	0.999997
ENST00000382494	ABCC5	0.00121623	1.3521	0.540367	0.999997
ENST00000421196	AKR1C2	0.000763117	2.4573	0.540381	0.999997
ENST00000455060	PI4KB	-0.00135046	-0.412098	0.540391	0.999997
ENST00000521847	ENDOV	-0.00122798	1.02615	0.5404	0.999997
ENST00000263388	NOTCH3	0.00140885	7.58233	0.540491	0.999997
ENST00000601011	NOTCH3	-0.00140885	0.270022	0.540491	0.999997
ENST00000574928	ZNF213	-0.00138531	-0.865274	0.540496	0.999997
ENST00000657651	LINC01503	-0.000850219	-0.654543	0.540518	0.999997
ENST00000654148	LINC01503	0.000850219	-0.517099	0.540518	0.999997
ENST00000507184	IFT172	0.00263585	-1.95553	0.540551	0.999997
ENST00000450331	PNPLA6	-0.00151626	2.19118	0.540555	0.999997
ENST00000528567	INSC	0.00229178	-1.81151	0.540557	0.999997
ENST00000379556	INSC	-0.00229178	-0.224699	0.540557	0.999997
ENST00000638524	KCTD7	0.00428852	-4.1063	0.540568	0.999997
ENST00000360025	ARRB1	0.000545755	5.31253	0.540589	0.999997
ENST00000479401	WASH6P	-0.00147759	-0.686429	0.540608	0.999997
ENST00000402157	TRIM66	0.00252633	0.27414	0.540624	0.999997
ENST00000420362	FHL1	-0.00224495	-0.759756	0.540627	0.999997
ENST00000560734	SHF	0.000866012	0.352043	0.540668	0.999997
ENST00000521315	SFTPC	0.00086758	9.2049	0.540793	0.999997
ENST00000368498	GOPC	-0.00214456	-0.261836	0.540807	0.999997
ENST00000673929	FUT8	0.000870319	3.32762	0.54081	0.999997
ENST00000381359	SERF2	0.000489248	5.81245	0.540825	0.999997
ENST00000651862	MFSD1	0.00155743	1.12864	0.540825	0.999997
ENST00000285206	SAMD14	-0.0029489	0.763029	0.540838	0.999997
ENST00000508892	SAMD14	0.0029489	0.261946	0.540838	0.999997
ENST00000375528	EHMT2	0.00429997	-3.68813	0.540874	0.999997
ENST00000376514	LENG8	-0.000956984	4.67989	0.540894	0.999997
ENST00000336375	ACP3	0.000693324	1.33419	0.540933	0.999997
ENST00000351273	ACP3	-0.000693324	1.27636	0.540933	0.999997
ENST00000663895	PLA2G6	0.00195511	-0.598006	0.540938	0.999997
ENST00000226279	CD38	-0.00133905	4.1291	0.540944	0.999997
ENST00000478065	ACAP3	-0.00129313	0.24501	0.54101	0.999997
ENST00000623115	ERCC6	0.00313343	-2.99202	0.54102	0.999997
ENST00000396064	GTF2A2	0.000605994	2.2181	0.541127	0.999997
ENST00000361908	OPA1	0.00130986	3.6506	0.541132	0.999997
ENST00000556018	TC2N	-0.00102812	1.3988	0.541134	0.999997
ENST00000584581	CNDP2	0.000770473	2.54443	0.541147	0.999997
ENST00000487888	DENND10	-0.000475705	0.998788	0.541174	0.999997
ENST00000361432	DENND10	0.000475705	4.36673	0.541174	0.999997
ENST00000419916	PRXL2B	-0.000806423	3.62259	0.541179	0.999997
ENST00000655324	CUL1	0.00266324	-2.02657	0.54119	0.999997
ENST00000340957	FAM131A	0.000798382	2.83592	0.541193	0.999997
ENST00000554950	WARS1	-0.00109485	1.59608	0.541235	0.999997
ENST00000467719	SLC22A18	0.00102524	-0.407734	0.541239	0.999997
ENST00000391753	RPS9	0.00192002	-0.630938	0.541243	0.999997
ENST00000572242	MRPL20-AS1	-0.00127784	0.942975	0.541287	0.999997
ENST00000395080	SPP1	-0.0025704	2.6809	0.541323	0.999997
ENST00000237623	SPP1	0.0025704	1.03169	0.541323	0.999997
ENST00000320246	NEK6	-0.000784109	4.86334	0.541407	0.999997
ENST00000475258	TMEM214	-0.0013216	-0.539329	0.541434	0.999997
ENST00000511529	LARP7	0.000791221	0.547323	0.541447	0.999997
ENST00000378930	TAB3	0.00111167	4.32434	0.541476	0.999997
ENST00000504771	TNFAIP8	0.000554234	2.66108	0.541504	0.999997
ENST00000438259	VIPR1	0.00149748	3.23153	0.541518	0.999997
ENST00000678419	COQ8B	0.00131564	0.703259	0.541601	0.999997
ENST00000415930	GPI	-0.0020029	-1.84816	0.541625	0.999997
ENST00000543530	ARHGEF17	0.00112073	1.00502	0.541634	0.999997
ENST00000379742	POSTN	-0.00113112	5.16561	0.541646	0.999997
ENST00000663448	SNHG5	-0.000987166	1.36762	0.541673	0.999997
ENST00000645020	TPP1	-0.00190947	-0.25874	0.541673	0.999997
ENST00000645453	MYO15B	0.000885557	4.3498	0.541762	0.999997
ENST00000303586	ZNF30	0.00188898	-0.794321	0.541772	0.999997
ENST00000421063	PHYHD1	0.00055746	3.13779	0.541794	0.999997
ENST00000219345	PLA2G15	-0.00100079	5.12564	0.541898	0.999997
ENST00000536845	SEMA6D	0.00115014	3.98983	0.541923	0.999997
ENST00000343796	NR3C1	-0.00159841	-0.546855	0.54193	0.999997
ENST00000549513	DCN	0.00203847	0.0193057	0.541992	0.999997
ENST00000467534	CORO6	0.00157404	-0.532766	0.542015	0.999997
ENST00000376259	TNFRSF1B	-0.000836073	5.93059	0.542029	0.999997
ENST00000492361	TNFRSF1B	0.000836073	5.22827	0.542029	0.999997
ENST00000477522	PARP9	-0.000689798	5.82037	0.542039	0.999997
ENST00000592099	PTPRS	0.000721609	4.23238	0.542076	0.999997
ENST00000313601	GNAI2	-0.000375151	8.73828	0.54213	0.999997
ENST00000590645	ABCA6	0.00147356	0.612393	0.542185	0.999997
ENST00000312108	CPT1B	0.00368498	-2.41839	0.542196	0.999997
ENST00000594083	ZNF615	-0.00242378	1.38132	0.542211	0.999997
ENST00000598984	SNRNP70	-0.00165112	-0.481945	0.542215	0.999997
ENST00000592913	U2AF1L4	0.00114863	0.768478	0.542229	0.999997
ENST00000483089	ZNF789	0.00089125	0.446785	0.542248	0.999997
ENST00000438737	RBM26	-0.000704424	2.90169	0.542252	0.999997
ENST00000262429	ATP2C2	-0.000823948	4.3681	0.542304	0.999997
ENST00000394266	SETD6	-0.000959183	1.12735	0.542319	0.999997
ENST00000443566	FNBP1	0.000663576	5.46098	0.542355	0.999997
ENST00000338758	PARVB	-0.000459736	3.8576	0.542378	0.999997
ENST00000647508	SMARCE1	0.00116287	0.357587	0.542395	0.999997
ENST00000258459	ANKRD36B	-0.00217619	1.38386	0.542413	0.999997
ENST00000488634	ANKRD36B	0.00217619	-0.497011	0.542413	0.999997
ENST00000546260	SOD2	0.000659807	8.62142	0.542422	0.999997
ENST00000518801	CHCHD7	-0.000715995	1.30314	0.542433	0.999997
ENST00000341861	DPP8	0.00122199	-1.4335	0.542446	0.999997
ENST00000410064	PTMA	-0.000989779	-0.611354	0.542458	0.999997
ENST00000471642	DAP3	0.00069324	1.14725	0.542519	0.999997
ENST00000423853	LAIR1	-0.00112199	0.719452	0.542552	0.999997
ENST00000394156	CDH11	0.000832889	2.82339	0.542556	0.999997
ENST00000261024	SLC40A1	0.00105276	8.24971	0.542603	0.999997
ENST00000449376	ARIH2	-0.000447623	2.58707	0.542649	0.999997
ENST00000283296	ADGRF5	0.000577779	8.29625	0.542679	0.999997
ENST00000443275	POU2F1	-0.0018926	3.15521	0.542722	0.999997
ENST00000649724	ADAR	-0.00146977	3.2251	0.542809	0.999997
ENST00000360280	VPS13A	-0.000576528	4.96996	0.542887	0.999997
ENST00000326004	HMGB1	-0.000372366	5.75831	0.542896	0.999997
ENST00000665716	NUTM2B-AS1	-0.000982644	0.487228	0.542918	0.999997
ENST00000429220	ZPR1	0.000396521	3.39475	0.542933	0.999997
ENST00000376266	CCHCR1	0.00192062	3.23133	0.542967	0.999997
ENST00000396268	CCHCR1	-0.00192062	-2.58493	0.542967	0.999997
ENST00000591337	PWWP3A	-0.000992252	3.86987	0.543022	0.999997
ENST00000354698	ZNF589	0.00102463	4.12556	0.54307	0.999997
ENST00000457782	ZNF589	-0.00102463	1.63591	0.54307	0.999997
ENST00000627550	FARP2	-0.00178815	-2.95264	0.543089	0.999997
ENST00000480757	GK5	-0.00096881	1.37541	0.543089	0.999997
ENST00000646625	TSC1	-0.00477723	-2.74537	0.543102	0.999997
ENST00000590706	LIN37	-0.000892372	-0.700436	0.543106	0.999997
ENST00000491768	NEU1	0.00039908	4.98823	0.543107	0.999997
ENST00000472725	SF1	-0.00321755	-2.54244	0.543117	0.999997
ENST00000383742	ALS2CL	0.00232456	-0.299349	0.543169	0.999997
ENST00000590790	MGRN1	-0.00188214	0.184567	0.543199	0.999997
ENST00000453384	RAB34	-0.000983469	0.334866	0.543213	0.999997
ENST00000647318	NOD2	0.00113754	3.13486	0.54327	0.999997
ENST00000646677	NOD2	-0.00113754	-1.00865	0.54327	0.999997
ENST00000330796	PRMT3	0.0016309	-1.75528	0.54331	0.999997
ENST00000331079	PRMT3	-0.0016309	2.88747	0.54331	0.999997
ENST00000227157	LDHA	0.00237142	-1.38129	0.543318	0.999997
ENST00000559287	GMPR2	0.00137675	-0.798153	0.54334	0.999997
ENST00000425032	USP8	0.000928254	4.8524	0.543383	0.999997
ENST00000524984	DGKZ	-0.00106836	1.83803	0.543385	0.999997
ENST00000559722	MTHFS	0.000502309	2.67637	0.543425	0.999997
ENST00000639867	ST3GAL5	-0.00163276	0.0098466	0.543452	0.999997
ENST00000447382	IL1RAP	-0.00129483	2.58206	0.543459	0.999997
ENST00000398392	CGGBP1	0.00050492	3.38182	0.543508	0.999997
ENST00000548058	ACSS3	0.000771296	4.44987	0.543518	0.999997
ENST00000266027	GNAI2	0.00144288	-2.14915	0.543524	0.999997
ENST00000526639	SNRNP35	-0.000364494	2.69404	0.543533	0.999997
ENST00000328257	PPME1	-0.00046736	4.86525	0.543572	0.999997
ENST00000518437	THUMPD3-AS1	0.00090518	1.84933	0.543579	0.999997
ENST00000618457	PRLR	-0.00409655	0.960332	0.543601	0.999997
ENST00000620785	PRLR	0.00409655	-3.07207	0.543601	0.999997
ENST00000479015	SRPX	0.00299108	-1.77869	0.543602	0.999997
ENST00000309334	ARID5B	-0.00129088	1.8052	0.543609	0.999997
ENST00000279873	ARID5B	0.00129088	6.18645	0.543609	0.999997
ENST00000466088	NDUFB8	-0.000590791	1.01209	0.543639	0.999997
ENST00000355898	ZNF507	-0.00163494	4.12605	0.543645	0.999997
ENST00000397057		-0.00120369	-0.331078	0.54366	0.999997
ENST00000456746		0.00120369	0.327254	0.54366	0.999997
ENST00000216061	PPP6R2	0.00109985	0.807978	0.543675	0.999997
ENST00000591747	GEMIN7	-0.000485458	0.302166	0.5437	0.999997
ENST00000573266	SPACA6	0.00258357	0.332668	0.543788	0.999997
ENST00000576093	SPACA6	-0.00258357	-1.6481	0.543788	0.999997
ENST00000513506	POLR2J3	0.00133543	0.0223328	0.543801	0.999997
ENST00000497830	MCCC1	-0.00148679	0.582739	0.543845	0.999997
ENST00000338167	APLP2	0.000488285	9.56917	0.543881	0.999997
ENST00000681619	ALS2	-0.00429996	-3.85254	0.543884	0.999997
ENST00000553300	HNRNPC	-0.000495973	5.85544	0.543892	0.999997
ENST00000421304	BUD23	-0.000722826	-0.181729	0.543901	0.999997
ENST00000579935	NBPF12	0.0010826	1.89312	0.543907	0.999997
ENST00000270538	TIMM44	-0.000584091	3.85614	0.543932	0.999997
ENST00000401592	SUN1	-0.000979702	1.2154	0.543961	0.999997
ENST00000521933	MTDH	0.00129457	-0.933698	0.543976	0.999997
ENST00000263245	ARFGAP3	0.00136872	5.73613	0.544004	0.999997
ENST00000453516	ARFGAP3	-0.00136872	-0.967523	0.544004	0.999997
ENST00000471069	SUPV3L1	-0.000951622	-0.19153	0.544046	0.999997
ENST00000219782	MAZ	0.000965813	4.56853	0.544085	0.999997
ENST00000321797	LMO7	0.000877827	3.55757	0.54409	0.999997
ENST00000450123	BCL6	-0.00397908	-3.93714	0.544094	0.999997
ENST00000584354	WSB1	-0.00208608	-1.23522	0.544095	0.999997
ENST00000314400	NEPRO	-0.000733327	3.97192	0.544095	0.999997
ENST00000680218	NOTCH1	0.00612651	-3.88958	0.544104	0.999997
ENST00000590669	MRPL4	0.000593029	0.194926	0.544179	0.999997
ENST00000506916	TXNDC15	-0.0014179	-1.7324	0.544188	0.999997
ENST00000656407	BOLA3-AS1	0.00148618	-0.130318	0.544197	0.999997
ENST00000471550	STARD3NL	0.000677149	0.313149	0.544222	0.999997
ENST00000374541	PTPN3	-0.000707793	4.56855	0.544259	0.999997
ENST00000446349	PTPN3	0.000707793	1.54832	0.544259	0.999997
ENST00000437205	ABCC5	0.00145072	0.462239	0.544263	0.999997
ENST00000435068	POLM	0.000855992	1.28947	0.544285	0.999997
ENST00000638076	CLN6	0.00146869	-1.71717	0.544325	0.999997
ENST00000555003	IL11RA	-0.000994804	1.53934	0.54433	0.999997
ENST00000401850	A4GALT	0.00110476	0.109623	0.544383	0.999997
ENST00000370008	STXBP3	0.000417556	5.24632	0.544464	0.999997
ENST00000485167	STXBP3	-0.000417556	1.17479	0.544464	0.999997
ENST00000558924	SEC11A	-0.000625209	0.334058	0.544477	0.999997
ENST00000652685	TAZ	0.00146243	-0.103023	0.544504	0.999997
ENST00000481436	PHYKPL	0.000708339	1.80903	0.544505	0.999997
ENST00000626874	CHD2	-0.000700434	1.72138	0.544512	0.999997
ENST00000426725	RNASEH1-AS1	0.000673449	-0.0866283	0.544609	0.999997
ENST00000524543	TMEM41B	0.000842684	2.4347	0.544621	0.999997
ENST00000450764	TNPO2	-0.000587669	2.7823	0.54466	0.999997
ENST00000475432	HIF3A	-0.0015605	0.206747	0.544673	0.999997
ENST00000527207	TNKS1BP1	-0.00105804	0.119033	0.544686	0.999997
ENST00000256544	KATNBL1	0.000617841	3.83455	0.544704	0.999997
ENST00000651208	TIMM23B-AGAP6	-0.00186494	-1.20975	0.544709	0.999997
ENST00000301037	RSKR	-0.00176746	-1.58079	0.544724	0.999997
ENST00000613065	ZNF254	0.00159707	1.51365	0.544729	0.999997
ENST00000374630	EPHB2	0.00151089	1.6223	0.544798	0.999997
ENST00000374632	EPHB2	-0.00151089	2.12757	0.544798	0.999997
ENST00000373966	DNPEP	0.00190805	-1.36056	0.544799	0.999997
ENST00000392508	DYNLL1	-0.000355348	3.89001	0.544843	0.999997
ENST00000521346	UBE2V2	0.00100919	0.49495	0.544859	0.999997
ENST00000296782	RICTOR	-0.000951463	0.289118	0.544872	0.999997
ENST00000357387	RICTOR	0.000951463	5.63719	0.544872	0.999997
ENST00000663237	SNHG1	-0.00205503	-1.40338	0.544922	0.999997
ENST00000264346	HERC6	-0.00145331	4.50603	0.544946	0.999997
ENST00000511747	SH3BP2	0.00128223	1.9187	0.544983	0.999997
ENST00000618327	CIITA	0.000547256	4.31907	0.545004	0.999997
ENST00000579690	YTHDC1	-0.000266795	5.07737	0.545017	0.999997
ENST00000518458	CETN3	0.00083187	0.038498	0.5451	0.999997
ENST00000447801	RBM34	0.000968729	0.418246	0.545111	0.999997
ENST00000343200	VCAN	0.000991048	6.66531	0.545129	0.999997
ENST00000666778	ETS2	0.00330405	-1.82143	0.545142	0.999997
ENST00000679535	ACTG1	0.0024461	-1.78288	0.545146	0.999997
ENST00000616342	TAF10	-0.000643666	0.142327	0.545194	0.999997
ENST00000276204	DOCK11	-0.00156667	0.0288938	0.545211	0.999997
ENST00000646559	SGCE	-0.00264926	-1.12151	0.5453	0.999997
ENST00000545294	UHMK1	0.0015423	4.92354	0.545303	0.999997
ENST00000381208	RPAIN	0.000766589	-0.180125	0.545311	0.999997
ENST00000421824	RPL13P5	0.000448574	0.84967	0.545312	0.999997
ENST00000412023	RPL13P5	-0.000448574	1.25007	0.545312	0.999997
ENST00000398882	MROH6	-0.0010866	1.1961	0.545315	0.999997
ENST00000533210	MROH6	0.0010866	-0.626311	0.545315	0.999997
ENST00000450465	TNRC6A	-0.001002	3.18916	0.54534	0.999997
ENST00000620250	CCL4L2	-0.00168921	0.973881	0.54535	0.999997
ENST00000370951	SRSF11	0.000506496	3.77004	0.545374	0.999997
ENST00000586299	CYTH1	0.000452272	4.8332	0.545384	0.999997
ENST00000678186	NPM1	-0.00223766	-1.79456	0.545434	0.999997
ENST00000471743	HADHA	-0.00189167	-0.638685	0.545446	0.999997
ENST00000257848	METTL1	0.00156248	-1.62275	0.545454	0.999997
ENST00000324871	METTL1	-0.00156248	2.5465	0.545454	0.999997
ENST00000590074	FAM20A	-0.00090513	1.66871	0.545459	0.999997
ENST00000524109	HSPA9	0.00102014	2.50192	0.545472	0.999997
ENST00000360862	NAA60	-0.00145612	-1.46549	0.545506	0.999997
ENST00000538535	ANKRD49	0.000983698	0.453168	0.545507	0.999997
ENST00000438436	RNASEH1-AS1	-0.000759772	-0.619044	0.545524	0.999997
ENST00000366920	MAP3K4	-0.00177647	-1.20716	0.54555	0.999997
ENST00000333681	BCL2	-0.00104778	3.16236	0.545645	0.999997
ENST00000377115	FOXA2	0.00117354	3.41191	0.545709	0.999997
ENST00000419308	FOXA2	-0.00117354	1.73697	0.545709	0.999997
ENST00000368277	PMF1	-0.000910837	4.9233	0.545755	0.999997
ENST00000614623	MYO19	-0.000574741	3.39274	0.545859	0.999997
ENST00000587786	EPS8L1	-0.000862182	0.910292	0.545915	0.999997
ENST00000486329	ENG	-0.00172979	-0.966246	0.545917	0.999997
ENST00000529624	HERC2P9	-0.000785114	2.26005	0.545924	0.999997
ENST00000361752	QKI	0.000561864	5.48964	0.545955	0.999997
ENST00000361675	CALD1	0.000543417	6.24242	0.545956	0.999997
ENST00000431742	CSTF3	0.000877482	-0.852881	0.545966	0.999997
ENST00000554785	PRPF39	0.0010953	1.26982	0.545986	0.999997
ENST00000452462	RBMS3	-0.00222578	-0.475968	0.546018	0.999997
ENST00000544289	TAPBPL	0.00103727	-0.522422	0.54602	0.999997
ENST00000568064	ZNF276	-0.00188211	0.69048	0.546043	0.999997
ENST00000549700	TNS2	-0.00129012	1.6647	0.546057	0.999997
ENST00000490597	LRRFIP2	-0.000728957	0.191758	0.546074	0.999997
ENST00000473983	STK19	-0.00080369	1.74303	0.546082	0.999997
ENST00000160262	ICAM3	0.0007114	4.50131	0.546083	0.999997
ENST00000587992	ICAM3	-0.0007114	2.05236	0.546083	0.999997
ENST00000539856	CWC15	0.000391278	1.58291	0.546086	0.999997
ENST00000428386	SLC4A7	-0.000960751	2.43297	0.546101	0.999997
ENST00000396688	SPEG	0.00253056	-0.825753	0.546157	0.999997
ENST00000372025	TMEM69	-0.000501095	3.58662	0.546196	0.999997
ENST00000496366	TMEM69	0.000501095	0.0114499	0.546196	0.999997
ENST00000314163	GPR89B	-0.0019199	0.0562646	0.546243	0.999997
ENST00000562140	DDX19A	0.000816109	-0.0909309	0.546256	0.999997
ENST00000395136	SRSF11	-0.000822961	1.17974	0.54627	0.999997
ENST00000560952	RNF111	0.000938544	2.11952	0.546277	0.999997
ENST00000605424	MMP28	0.000732192	4.614	0.5463	0.999997
ENST00000522166	CHCHD7	-0.000885306	0.284458	0.546324	0.999997
ENST00000601356	AP2A1	0.000649549	0.251714	0.546345	0.999997
ENST00000644769	GRB10	-0.0017784	0.254186	0.546358	0.999997
ENST00000574453	MINK1	0.000862623	2.83986	0.546427	0.999997
ENST00000409441	LIMS1	-0.00109743	0.600028	0.546457	0.999997
ENST00000563240	LPCAT4	0.000930203	-0.104547	0.546479	0.999997
ENST00000220913	CHRAC1	-0.000623601	4.26492	0.546529	0.999997
ENST00000583233	FXYD6	-0.000877617	-0.0778942	0.54653	0.999997
ENST00000423048	ALMS1	-0.00177002	0.170328	0.546531	0.999997
ENST00000591206	ZNF397	0.000688	0.41837	0.546532	0.999997
ENST00000531909	TMEM218	-0.000688072	1.84772	0.546535	0.999997
ENST00000505164	PAICS	-0.00313767	-0.873887	0.546561	0.999997
ENST00000360000	TCEAL8	0.000336198	3.26856	0.546577	0.999997
ENST00000394883	RCN2	0.000370577	3.31638	0.546579	0.999997
ENST00000626059	CENPT	0.000982676	2.26113	0.546604	0.999997
ENST00000538948	PIEZO2	0.00123181	2.37841	0.54662	0.999997
ENST00000345003	GYG1	-0.000705726	0.802049	0.546664	0.999997
ENST00000603233	NFIA	0.000809218	0.597723	0.546687	0.999997
ENST00000480319	PI4KAP2	-0.00102309	1.38701	0.546688	0.999997
ENST00000380189	CERS5	-0.00102439	0.782484	0.546721	0.999997
ENST00000547108	KIF21A	-0.00199273	-0.294992	0.546769	0.999997
ENST00000578289	TMEM98	-0.000614223	2.50868	0.546802	0.999997
ENST00000579855	ALDH3A2	0.0032267	-1.48876	0.546805	0.999997
ENST00000409014	EXD2	-0.00261184	-1.64105	0.546809	0.999997
ENST00000264244	TIMMDC1	-0.000407954	4.26457	0.546895	0.999997
ENST00000438806	PNISR	0.00113595	2.827	0.546903	0.999997
ENST00000558653	DTWD1	-0.000425625	2.5444	0.546905	0.999997
ENST00000360900	MTHFSD	0.000656116	2.94685	0.546927	0.999997
ENST00000277570	PROSER2	0.00180239	3.07568	0.546935	0.999997
ENST00000622831	PROSER2	-0.00180239	-1.06193	0.546935	0.999997
ENST00000458594	ASCC2	-0.000818209	1.02925	0.546951	0.999997
ENST00000418132	CASC3	-0.000964891	1.28273	0.546967	0.999997
ENST00000471270	GUK1	0.00126426	-0.352608	0.546985	0.999997
ENST00000507656	ANAPC10	-0.000409132	2.02889	0.546997	0.999997
ENST00000309439	ANAPC10	0.000409132	1.60627	0.546997	0.999997
ENST00000456433	PMPCB	0.000712374	-0.918507	0.547023	0.999997
ENST00000392748	VWA5A	0.0007328	5.71227	0.547053	0.999997
ENST00000647832	PDE4DIPP2	-0.00128399	-0.214275	0.547081	0.999997
ENST00000618183	HNRNPA2B1	0.000557899	8.36211	0.547093	0.999997
ENST00000497044	SHTN1	0.000930537	5.09424	0.547096	0.999997
ENST00000679932	ACSL3	0.00171891	0.593855	0.547113	0.999997
ENST00000533649	DNHD1	-0.00143038	-0.965214	0.547129	0.999997
ENST00000644097	TSC1	-0.00382295	-1.78508	0.547145	0.999997
ENST00000676254	SLC2A1	0.00190797	-0.394112	0.54715	0.999997
ENST00000321805	UBE2D3	-0.000544577	3.33227	0.547174	0.999997
ENST00000541643	POU2F1	-0.00374117	-1.31297	0.547242	0.999997
ENST00000479967	MGLL	-0.0020203	0.0526876	0.547246	0.999997
ENST00000341307	RTN3	0.000822147	2.63485	0.547261	0.999997
ENST00000158526	FAM50A	-0.00103624	-0.493608	0.547274	0.999997
ENST00000665948	APTR	-0.00166464	-1.85661	0.547288	0.999997
ENST00000599137	AKAP8L	-0.00281241	-1.42197	0.547304	0.999997
ENST00000357118	NRP2	0.000886472	0.907006	0.547321	0.999997
ENST00000546937	CNPY2	0.000778054	-0.0890543	0.547331	0.999997
ENST00000547828	ZNF606	0.000975501	0.559503	0.547334	0.999997
ENST00000586485	ACAA2	0.000778048	-0.399223	0.547374	0.999997
ENST00000486124	C2	0.00127686	-0.0280177	0.547382	0.999997
ENST00000528126	PRMT1	-0.000579337	0.1342	0.54741	0.999997
ENST00000523091	CHMP7	0.00179928	0.830592	0.547415	0.999997
ENST00000374680	RXRB	-0.000358361	4.95286	0.547421	0.999997
ENST00000559884	WASH3P	-0.000882159	-0.433138	0.547455	0.999997
ENST00000374789	PARD3	0.000814556	3.8126	0.547465	0.999997
ENST00000637788	ARID1A	0.000899445	2.36829	0.547474	0.999997
ENST00000325577	RAD1	0.000412628	2.40889	0.547508	0.999997
ENST00000397554	UQCC1	0.000783319	1.96404	0.547576	0.999997
ENST00000470882	B4GALT3	0.000833838	1.4164	0.547592	0.999997
ENST00000451030	NUP214	-0.00111679	3.54139	0.547593	0.999997
ENST00000507411	CLDND1	-0.000815093	-0.102798	0.547599	0.999997
ENST00000258613	THSD1	0.00112828	4.18803	0.547603	0.999997
ENST00000505210	SRD5A3	0.0008337	0.734579	0.547615	0.999997
ENST00000511653	COPS4	-0.000539878	0.27833	0.547638	0.999997
ENST00000419727	JDP2	-0.0017632	-0.603988	0.547662	0.999997
ENST00000623978	ADSL	-0.00208645	-1.9766	0.547674	0.999997
ENST00000424093	TMPRSS2	-0.00234944	-0.840076	0.547708	0.999997
ENST00000528203	PAK1	0.000891732	0.504229	0.547746	0.999997
ENST00000493039	CSTF1	0.000489031	2.91223	0.547787	0.999997
ENST00000425389	REPIN1	0.000600108	4.33109	0.547806	0.999997
ENST00000623184	RILPL1	0.000667015	-0.0935374	0.54787	0.999997
ENST00000263545	LUC7L2	0.000899892	3.47027	0.54788	0.999997
ENST00000602866	PSMC3	0.000713805	6.2091	0.547907	0.999997
ENST00000336600	C6orf223	0.00123972	1.97247	0.547907	0.999997
ENST00000499023	PLRG1	-0.000421763	4.65448	0.547925	0.999997
ENST00000439080	TARDBP	-0.00164423	-0.282896	0.548011	0.999997
ENST00000554335	SAMD4A	-0.00240392	-0.930434	0.54803	0.999997
ENST00000577500	LLGL2	0.000707317	2.83215	0.548039	0.999997
ENST00000565951	CPNE2	0.00220149	-0.633088	0.548073	0.999997
ENST00000476395	VAPB	0.00157149	-0.63944	0.548095	0.999997
ENST00000452938	CRLS1	0.000930779	0.0891391	0.548098	0.999997
ENST00000394613	PLAAT3	0.000630716	1.51764	0.548125	0.999997
ENST00000495611	ANAPC2	-0.000828041	0.123486	0.548169	0.999997
ENST00000444548	NDUFA10	-0.00147138	-0.528788	0.548195	0.999997
ENST00000461735	SLC4A2	-0.00266882	-2.03642	0.548198	0.999997
ENST00000409177	FHL2	-0.00157197	-0.368407	0.548211	0.999997
ENST00000487040	ECHDC2	-0.000792868	0.739698	0.548212	0.999997
ENST00000261531	SNW1	0.000766887	5.69854	0.54823	0.999997
ENST00000424384	FYTTD1	-0.00130888	1.11685	0.548231	0.999997
ENST00000643754	RPL11	-0.000406035	7.76842	0.548246	0.999997
ENST00000559259	MFGE8	-0.00192963	-0.54547	0.548248	0.999997
ENST00000584946	MOCS2	0.000791138	1.74503	0.548277	0.999997
ENST00000509597	PPIP5K2	0.000903257	3.44014	0.548287	0.999997
ENST00000265857	GET4	-0.00051676	4.19097	0.548323	0.999997
ENST00000444836	MFN2	0.00287397	-2.38664	0.548385	0.999997
ENST00000635041	PRG4	0.00369474	-1.29841	0.548443	0.999997
ENST00000440378	KIAA0895	-0.00226293	1.2062	0.548454	0.999997
ENST00000471186	INSIG2	-0.000607123	3.0688	0.548464	0.999997
ENST00000471862	COL4A3	0.00116277	0.105704	0.548476	0.999997
ENST00000641784		0.0012237	1.70913	0.548501	0.999997
ENST00000366627	NTPCR	0.00103998	-0.349206	0.548505	0.999997
ENST00000571024	ANAPC11	0.00034938	2.43528	0.548537	0.999997
ENST00000458394	CUTALP	-0.00103971	0.803625	0.548543	0.999997
ENST00000503341	ARHGEF28	0.001767	-0.181129	0.548559	0.999997
ENST00000369642	RHOC	-0.000335982	5.56111	0.548563	0.999997
ENST00000375618	HOATZ	0.00365512	-0.408338	0.548593	0.999997
ENST00000332814	HOATZ	-0.00365512	-2.44828	0.548593	0.999997
ENST00000304623	CTNND2	-0.00332701	0.791533	0.548611	0.999997
ENST00000495388	CTNND2	0.00332701	-2.96896	0.548611	0.999997
ENST00000410080	PRPF40A	0.000801879	6.1851	0.548699	0.999997
ENST00000584306	LRRC37A3	-0.00282477	-2.1073	0.548836	0.999997
ENST00000491753	DLG4	0.000965689	1.1227	0.54887	0.999997
ENST00000550614	CLBA1	-0.000871435	0.554255	0.548898	0.999997
ENST00000525843	PUM1	-0.00143279	1.64299	0.548917	0.999997
ENST00000375140	CCDC153	-0.00132987	-0.794219	0.548919	0.999997
ENST00000415318	CCDC153	0.00132987	0.31937	0.548919	0.999997
ENST00000421484	PARL	-0.00085662	1.03378	0.548939	0.999997
ENST00000590599	CTDP1	0.00231605	-0.385012	0.548976	0.999997
ENST00000495558	VWA1	-0.000666961	2.27204	0.549106	0.999997
ENST00000644307	DDX3X	0.00206407	0.512556	0.549108	0.999997
ENST00000294189	RPL29	-0.000759165	8.57662	0.549127	0.999997
ENST00000481629	RPL29	0.000759165	0.526936	0.549127	0.999997
ENST00000519657	RBPMS	0.000752904	0.575689	0.549142	0.999997
ENST00000376592	MTHFR	-0.00112852	3.53112	0.549151	0.999997
ENST00000298292	DNAAF2	-0.000608096	2.33149	0.549157	0.999997
ENST00000406043	DNAAF2	0.000608096	1.49127	0.549157	0.999997
ENST00000570856	GABARAP	-0.000973543	1.98129	0.549178	0.999997
ENST00000532567	RPS25	0.00066043	0.575474	0.549201	0.999997
ENST00000467294	NPRL2	0.000962838	0.339807	0.549212	0.999997
ENST00000523116	LEPROTL1	0.000697209	1.15598	0.549285	0.999997
ENST00000426878	LMCD1	0.000921988	1.36443	0.549287	0.999997
ENST00000409990	WDSUB1	-0.001583	-1.22845	0.549293	0.999997
ENST00000592355	ZSCAN5A	-0.00082411	0.506289	0.549295	0.999997
ENST00000481077	CNKSR1	-0.0012242	-0.597475	0.549383	0.999997
ENST00000252485	NECTIN2	-0.000468755	5.54542	0.549413	0.999997
ENST00000579425	ACADVL	0.00107755	1.77334	0.549425	0.999997
ENST00000481456	DDX39B	-0.000500081	4.23255	0.549472	0.999997
ENST00000376569	DDR1	-0.000573995	5.51317	0.54948	0.999997
ENST00000486054	ANP32A	0.000956422	-0.349263	0.549487	0.999997
ENST00000395388	HLA-DRA	-0.000815458	11.1383	0.549512	0.999997
ENST00000374982	HLA-DRA	0.000815458	4.13718	0.549512	0.999997
ENST00000591982	MISP3	0.000747563	0.634767	0.549518	0.999997
ENST00000587086	MISP3	-0.000747563	0.78341	0.549518	0.999997
ENST00000376454	KIAA1217	0.000935725	4.98525	0.549621	0.999997
ENST00000612123	PBX1	0.000812855	6.11023	0.549632	0.999997
ENST00000350026	ARID1B	0.00411765	-2.93284	0.549697	0.999997
ENST00000582986	PLEKHM1P1	-0.000806194	3.22113	0.549712	0.999997
ENST00000476800	TAZ	-0.002251	-1.48525	0.549718	0.999997
ENST00000543561	CES4A	-0.00168086	0.769871	0.549821	0.999997
ENST00000573070	PLSCR3	0.00223789	-2.05273	0.549834	0.999997
ENST00000267938	UBE2Q2	-0.000600968	4.97379	0.549966	0.999997
ENST00000326181	TRAF7	-0.00131169	5.91156	0.550005	0.999997
ENST00000569686	TRAF7	0.00131169	-1.70605	0.550005	0.999997
ENST00000565074	C15orf39	0.000582451	1.15676	0.550017	0.999997
ENST00000551731	ARSA	-0.000970258	1.95742	0.550062	0.999997
ENST00000550811	TUBA1A	-0.000945614	0.608667	0.550063	0.999997
ENST00000447312	RNPEP	-0.00222968	-2.416	0.550065	0.999997
ENST00000681410	HMGCR	0.00320638	-2.84566	0.550125	0.999997
ENST00000468403	SLC27A3	0.000626208	3.16087	0.550139	0.999997
ENST00000436901	KLF3-AS1	-0.00211295	-1.19985	0.550178	0.999997
ENST00000665526	KLF3-AS1	0.00211295	-0.144574	0.550178	0.999997
ENST00000312431	DST	-0.00210352	0.0346178	0.550183	0.999997
ENST00000424881	ZNF655	-0.0010421	1.80584	0.550215	0.999997
ENST00000644635	ZNF746	-0.00057139	2.74239	0.550221	0.999997
ENST00000530314	COG4	-0.000694099	2.84798	0.550289	0.999997
ENST00000501704	TSC22D1	-0.000914573	0.23811	0.550345	0.999997
ENST00000318201	DGKZ	0.0026906	-2.7788	0.550354	0.999997
ENST00000316937	MAP11	-0.000959632	2.58416	0.55038	0.999997
ENST00000392203	LY9	-0.00114486	1.08592	0.550406	0.999997
ENST00000361339	IFT140	0.00146456	-0.272703	0.550425	0.999997
ENST00000229971	FBXL4	0.000692348	1.59537	0.550443	0.999997
ENST00000369244	FBXL4	-0.000692348	4.38154	0.550443	0.999997
ENST00000529175	SYBU	0.00318861	-1.77443	0.550482	0.999997
ENST00000271227	SLC44A3	-0.00132481	1.5745	0.550483	0.999997
ENST00000652273	PWWP3A	0.00103216	2.79678	0.550523	0.999997
ENST00000368875	PI4KB	-0.00054795	3.83799	0.550537	0.999997
ENST00000519209	SCIN	0.000790736	2.18114	0.550561	0.999997
ENST00000472422	SLC16A4	0.0024141	-1.91758	0.550569	0.999997
ENST00000505554	PARP8	-0.0014696	1.86835	0.550599	0.999997
ENST00000524325	TSNARE1	-0.000546775	0.733654	0.550683	0.999997
ENST00000422514	RPL23A	-0.000443853	7.59337	0.5507	0.999997
ENST00000396077	ZNF445	0.00046146	3.59494	0.5507	0.999997
ENST00000425708	ZNF445	-0.00046146	4.52525	0.5507	0.999997
ENST00000228945	ARHGDIB	0.000834019	7.95968	0.550742	0.999997
ENST00000541546	ARHGDIB	-0.000834019	0.0786052	0.550742	0.999997
ENST00000565740	CNTROB	0.000584072	3.31509	0.550763	0.999997
ENST00000467199	MRM2	-0.000951938	-0.651561	0.550847	0.999997
ENST00000587606	ADGRE5	-0.00202344	-1.61876	0.550891	0.999997
ENST00000552892	PPP1R12A	0.00118377	0.384677	0.550919	0.999997
ENST00000598441	SNRNP70	0.00067881	4.10597	0.550936	0.999997
ENST00000676190	CEP290	-0.0034875	-2.35208	0.550957	0.999997
ENST00000580907	CCL2	-0.00208189	1.11712	0.550966	0.999997
ENST00000555002	SYNE2	-0.00115413	4.2811	0.55107	0.999997
ENST00000603380	ZNF559	0.00279226	-3.60005	0.551092	0.999997
ENST00000527529	CREBZF	-0.00175158	-1.30034	0.551197	0.999997
ENST00000542230	TMEM50B	-0.000386044	5.79887	0.551208	0.999997
ENST00000675372	HINT1	-0.000849823	2.70063	0.55123	0.999997
ENST00000598843	TRIP10	0.00103236	-0.114358	0.551265	0.999997
ENST00000390551	IGHG3	0.00332936	7.90053	0.551271	0.999997
ENST00000641136	IGHG3	-0.00332936	0.255887	0.551271	0.999997
ENST00000509768	PIGG	-0.00160502	-0.73869	0.551273	0.999997
ENST00000669018	NIFK-AS1	0.00110423	-0.639453	0.551278	0.999997
ENST00000536218	LIG1	-0.00251033	-2.27745	0.551325	0.999997
ENST00000676652	ITGAL	0.00162799	0.627244	0.551329	0.999997
ENST00000649596	FOXP1	-0.00521901	-3.30845	0.551332	0.999997
ENST00000377461	CARD8	0.00120915	2.48906	0.55141	0.999997
ENST00000429217	TANK	-0.000790178	-0.096189	0.551415	0.999997
ENST00000395655	TBRG4	-0.000788184	0.149483	0.551417	0.999997
ENST00000400556	PPP4R1	0.00048247	4.8859	0.551441	0.999997
ENST00000340684	ZNF124	-0.0008805	1.64732	0.5516	0.999997
ENST00000472531	ZNF124	0.0008805	-0.518576	0.5516	0.999997
ENST00000578473	FDXR	-0.00127898	-0.715575	0.551614	0.999997
ENST00000250076	ZNF232	0.00111759	-0.15431	0.551629	0.999997
ENST00000541676	TAF1C	-0.00206537	-0.297738	0.551647	0.999997
ENST00000656435	FAN1	0.00310331	-2.2893	0.551674	0.999997
ENST00000529639	FAU	-0.000411839	7.78769	0.551713	0.999997
ENST00000557325	ENTPD5	-0.00040437	0.56271	0.551717	0.999997
ENST00000334696	ENTPD5	0.00040437	4.08153	0.551717	0.999997
ENST00000612032	MST1R	0.00108506	0.521699	0.551722	0.999997
ENST00000562057	SPINT1	0.00047141	6.03863	0.551741	0.999997
ENST00000458707	VPS50	0.000878046	-0.439736	0.551774	0.999997
ENST00000425063	ZNF655	0.00126569	0.715312	0.551814	0.999997
ENST00000564204	KIFC3	-0.00145578	-0.659036	0.551972	0.999997
ENST00000261623	CYBA	0.000601131	6.41232	0.55202	0.999997
ENST00000253099	MRPL4	-0.000475864	3.84323	0.552035	0.999997
ENST00000592414	TLE5	0.000722492	2.34262	0.552069	0.999997
ENST00000477432	YME1L1	-0.00100124	0.987798	0.552075	0.999997
ENST00000313408	NDUFS7	0.00133493	-0.524288	0.552195	0.999997
ENST00000427057	PARP11	0.00159222	0.774074	0.552246	0.999997
ENST00000439887	GSPT1	0.000744845	1.73932	0.552256	0.999997
ENST00000545215	LDHA	-0.000712243	5.86822	0.552258	0.999997
ENST00000406337	KAT6A	-0.00184178	1.08967	0.552268	0.999997
ENST00000458027	SLC27A3	0.000701591	2.34684	0.552269	0.999997
ENST00000676342	CHMP1A	0.00195722	-1.2077	0.552278	0.999997
ENST00000308478	LRRN3	-0.00159829	2.61629	0.552337	0.999997
ENST00000367079	PFKFB2	0.000606879	3.41439	0.552406	0.999997
ENST00000367080	PFKFB2	-0.000606879	5.491	0.552406	0.999997
ENST00000607545	GUSBP1	-0.000993908	1.44615	0.552445	0.999997
ENST00000503758	ZDHHC11	-0.00101651	1.43392	0.552446	0.999997
ENST00000489231	CYP3A5	-0.0021226	-1.30196	0.552455	0.999997
ENST00000325123	VIPR1	-0.00111857	6.0655	0.552488	0.999997
ENST00000407148	TFIP11	-0.000606565	4.09703	0.552511	0.999997
ENST00000601047	HNRNPL	-0.00123904	2.85252	0.552514	0.999997
ENST00000339447	ABCB7	-0.0017491	1.43863	0.552603	0.999997
ENST00000555728	ITGA7	0.00166806	-0.0240341	0.552669	0.999997
ENST00000322914	TMC6	0.000787242	2.01227	0.552718	0.999997
ENST00000539208	GNE	-0.00175357	-0.51773	0.552724	0.999997
ENST00000480762	NDUFS2	-0.00301575	-3.69345	0.552743	0.999997
ENST00000643617	CCDC9	-0.00039958	3.78578	0.552759	0.999997
ENST00000368405	SLC50A1	0.00113051	-0.622272	0.552801	0.999997
ENST00000472688	TTLL7	0.00179823	-1.161	0.552807	0.999997
ENST00000567606	PML	0.00118677	1.13126	0.552862	0.999997
ENST00000371348	TMEM59	0.000289416	5.51248	0.552909	0.999997
ENST00000398246	LONRF1	0.00123374	4.63217	0.552915	0.999997
ENST00000590203	CA4	0.00174969	0.197863	0.55292	0.999997
ENST00000648014	MYO1G	0.00245601	-1.74103	0.55294	0.999997
ENST00000659577	TPT1-AS1	-0.00100107	-0.503984	0.552942	0.999997
ENST00000313070	CADPS2	-0.00204509	-1.70597	0.552954	0.999997
ENST00000264202	CAPZB	-0.000518061	7.66434	0.55299	0.999997
ENST00000523066	DENND3	-0.00290824	-0.747961	0.552992	0.999997
ENST00000481597	HYAL2	-0.00118615	0.861458	0.552994	0.999997
ENST00000650167	QSER1	-0.00224592	-2.68719	0.552996	0.999997
ENST00000399302	QSER1	0.00224592	5.09156	0.552996	0.999997
ENST00000538976	DAAM2	0.00283845	-2.25727	0.553065	0.999997
ENST00000588462	BCAS3	0.00418895	-3.68024	0.553085	0.999997
ENST00000354695	HNRNPH3	-0.000430492	3.35184	0.553127	0.999997
ENST00000546892	ASPG	0.00246373	-0.779312	0.553129	0.999997
ENST00000551177	ASPG	-0.00246373	-0.188136	0.553129	0.999997
ENST00000543157	RFXANK	0.000952372	-0.37864	0.553156	0.999997
ENST00000254908	PCBD2	-0.000365577	2.8244	0.553161	0.999997
ENST00000512783	PCBD2	0.000365577	1.76595	0.553161	0.999997
ENST00000301935	UBXN1	-0.00051199	5.74483	0.553177	0.999997
ENST00000530275	MACF1	-0.000909649	4.361	0.553242	0.999997
ENST00000514711	WDFY3	-0.00120461	3.30946e-05	0.553266	0.999997
ENST00000313236	TMEM25	-0.000754499	3.22403	0.553278	0.999997
ENST00000342002	IKZF2	-0.00431735	-1.65795	0.5533	0.999997
ENST00000616074	TRAPPC3	-0.00110155	-1.58006	0.553308	0.999997
ENST00000495096	ARVCF	0.000725687	3.4488	0.553331	0.999997
ENST00000354662	LMO3	-0.000984398	1.74892	0.553463	0.999997
ENST00000577197	TSEN54	0.00161858	-1.0645	0.553471	0.999997
ENST00000339241	SPRY1	-0.00297275	-2.30692	0.553541	0.999997
ENST00000468249	ODF3B	-0.000902347	1.86256	0.55357	0.999997
ENST00000399849	HIC1	0.00171313	0.0610329	0.553593	0.999997
ENST00000619757	HIC1	-0.00171313	3.78246	0.553593	0.999997
ENST00000330794	STING1	0.00067005	6.40785	0.553603	0.999997
ENST00000317991	GRAMD1A	0.0010538	-0.00309751	0.553624	0.999997
ENST00000417433	POLR1B	0.0010623	2.26729	0.553632	0.999997
ENST00000341197	TOX2	-0.00096086	3.49171	0.553654	0.999997
ENST00000355852	PCBP4	0.000795576	3.2432	0.553661	0.999997
ENST00000350697	SEC13	0.000359669	6.01118	0.553689	0.999997
ENST00000297423	SPIDR	0.000871014	2.71085	0.553784	0.999997
ENST00000483658	KALRN	0.00172087	-0.537267	0.553788	0.999997
ENST00000602367		-0.00169768	0.0772953	0.553796	0.999997
ENST00000643631		0.00169768	1.72462	0.553796	0.999997
ENST00000256646	NOTCH2	0.000855334	7.79172	0.55385	0.999997
ENST00000602566	NOTCH2	-0.000855334	0.265854	0.55385	0.999997
ENST00000529976	NPEPL1	0.000822291	2.34539	0.553893	0.999997
ENST00000299492	PPFIBP2	-0.000929989	3.34061	0.55393	0.999997
ENST00000347088	YY1AP1	0.00131556	1.11279	0.553947	0.999997
ENST00000230882	GHR	-0.00273211	1.7535	0.553961	0.999997
ENST00000657677	LINC00662	0.00309057	-2.35205	0.553963	0.999997
ENST00000524126	SPIDR	0.00202508	-1.14833	0.554026	0.999997
ENST00000549385	TMBIM6	0.000533621	3.24104	0.554121	0.999997
ENST00000542701	RNF10	0.000850133	-0.375946	0.55418	0.999997
ENST00000513975	FIP1L1	-0.00127678	-0.467415	0.554232	0.999997
ENST00000372561	PPCS	-0.000478459	2.48442	0.554236	0.999997
ENST00000550867	LMBR1L	-0.000590097	2.05987	0.554257	0.999997
ENST00000331769	CSF3	-0.00386105	-1.60745	0.554261	0.999997
ENST00000626547	RPS9	-0.000633553	5.44836	0.554276	0.999997
ENST00000382393	CBWD1	0.00210141	-2.04678	0.554282	0.999997
ENST00000554167	FRMD6	0.00278072	-2.44447	0.554286	0.999997
ENST00000623050		0.00365542	-2.05068	0.554297	0.999997
ENST00000278765	GGTLC1	-0.00138959	3.47084	0.554328	0.999997
ENST00000286890	GGTLC1	0.00138959	2.59179	0.554328	0.999997
ENST00000599687	SNRNP70	-0.00155732	-0.0728171	0.554331	0.999997
ENST00000413097	PARP6	0.000763972	2.71429	0.554355	0.999997
ENST00000263780	CHMP2B	-0.000573963	5.20587	0.554359	0.999997
ENST00000345429	MBNL2	0.000836614	2.81396	0.554365	0.999997
ENST00000556143	ZFYVE1	-0.000755243	4.66144	0.554386	0.999997
ENST00000517570	MTCL1	-0.00283416	-3.59577	0.554387	0.999997
ENST00000306846	PAIP1	0.00035684	3.76131	0.554424	0.999997
ENST00000465984	SLC11A1	0.00127507	0.954469	0.554434	0.999997
ENST00000271234	FNBP1L	-0.000922959	1.66249	0.554452	0.999997
ENST00000257600	DTX1	-0.00172678	0.995842	0.554452	0.999997
ENST00000547974	DTX1	0.00172678	-0.913038	0.554452	0.999997
ENST00000399061	ZNF24	-0.000518488	6.24327	0.554455	0.999997
ENST00000428154	PMPCB	-0.000259467	4.56986	0.554465	0.999997
ENST00000255006	RIN2	-0.000736318	4.54643	0.554473	0.999997
ENST00000508376	APC	-0.00284554	-1.08366	0.554474	0.999997
ENST00000257430	APC	0.00284554	5.50227	0.554474	0.999997
ENST00000676752	PRKRA	0.000839625	0.129781	0.554477	0.999997
ENST00000335750	NRXN3	-0.00119807	0.314386	0.554512	0.999997
ENST00000512923	SSBP2	0.00131509	0.599518	0.554551	0.999997
ENST00000457498	TAMM41	-0.000896424	-0.750845	0.554581	0.999997
ENST00000393400	TPRA1	0.000930424	1.81698	0.554627	0.999997
ENST00000469585	PTCD3	-0.000818933	-0.209594	0.55463	0.999997
ENST00000458046	SYNE2	0.00120384	3.72193	0.554658	0.999997
ENST00000346403	SNRPN	0.000430538	2.84166	0.554659	0.999997
ENST00000310046	RBM4B	-0.000522691	3.24315	0.55479	0.999997
ENST00000531036	RBM4B	0.000522691	-0.0284559	0.55479	0.999997
ENST00000305768	CEP89	-0.000560461	3.35459	0.554792	0.999997
ENST00000639115	ME2	-0.00154813	0.480352	0.554802	0.999997
ENST00000396890	IL32	-0.000802358	1.81533	0.554823	0.999997
ENST00000531229	SUMF2	0.00198299	-1.1863	0.554841	0.999997
ENST00000495458	RAB24	-0.00291471	-2.39365	0.554858	0.999997
ENST00000503751	PLRG1	0.000909157	-0.416413	0.55486	0.999997
ENST00000368076	PEA15	0.0010678	2.47284	0.554912	0.999997
ENST00000545377	ARHGEF28	0.00349453	-2.92101	0.555064	0.999997
ENST00000542306	FBRSL1	-0.00056058	0.753679	0.555065	0.999997
ENST00000569121	LRRC36	-0.00162439	-0.0569321	0.555102	0.999997
ENST00000486374	ARHGAP21	0.00157666	2.87761	0.555103	0.999997
ENST00000576861	NAA38	-0.000471967	1.68122	0.555108	0.999997
ENST00000552739	LETMD1	-0.00140647	-0.942286	0.555128	0.999997
ENST00000327892	TUBB	-0.000784105	8.76291	0.555158	0.999997
ENST00000583036	RPL17	-0.000696107	1.40799	0.555163	0.999997
ENST00000493019	RSPH1	-0.00363135	-1.53792	0.555172	0.999997
ENST00000291536	RSPH1	0.00363135	1.56212	0.555172	0.999997
ENST00000352931	PTK7	0.0017922	-0.803702	0.555175	0.999997
ENST00000460454	TRIM22	0.000853169	1.43956	0.555194	0.999997
ENST00000483781	ZAP70	-0.00195944	-1.46987	0.555226	0.999997
ENST00000680862	MX2	0.00153737	-0.831682	0.555233	0.999997
ENST00000234301	COX7A2L	0.000777034	5.83337	0.5553	0.999997
ENST00000262262	CD33	-0.000693886	2.62899	0.555519	0.999997
ENST00000482094	MUTYH	-0.00134933	-0.743463	0.555527	0.999997
ENST00000448494	LINC00342	0.00149345	0.266383	0.555547	0.999997
ENST00000527197	PUF60	-0.00111	1.81459	0.555551	0.999997
ENST00000444313	PARVG	0.000941691	2.06863	0.555578	0.999997
ENST00000370752	INTS6L	0.00138898	0.78185	0.555579	0.999997
ENST00000592628	TCF3	0.00171495	-1.16435	0.555587	0.999997
ENST00000645085	DYNC1H1	0.000910691	5.31807	0.555613	0.999997
ENST00000485075	DNAJA4	-0.00218195	0.089642	0.555619	0.999997
ENST00000492068	PTGDS	0.00131089	-0.12691	0.555629	0.999997
ENST00000681011	CTSZ	-0.00109678	1.03729	0.555639	0.999997
ENST00000468874	TMEM50B	-0.000984236	-0.771714	0.55564	0.999997
ENST00000265417	ADGRF5	-0.000561248	7.21987	0.555694	0.999997
ENST00000349830	ARHGEF10	-0.00101682	3.72328	0.555696	0.999997
ENST00000265965	SERGEF	0.000496311	2.84604	0.555725	0.999997
ENST00000285106	CXXC1	-0.000531772	4.5266	0.555727	0.999997
ENST00000487637	CUTA	0.00107119	-0.883578	0.555756	0.999997
ENST00000447750	GDI1	-0.000589448	6.68075	0.555779	0.999997
ENST00000260762	EXOC6	0.00118861	4.15842	0.55581	0.999997
ENST00000263354	NAPA	-0.000360051	6.49485	0.555863	0.999997
ENST00000299980	AP1G1	0.000524885	6.70322	0.555866	0.999997
ENST00000522720	PABPC1	-0.00128932	3.18366	0.555873	0.999997
ENST00000072644	YIPF1	-0.000331368	3.11644	0.555972	0.999997
ENST00000557057	ALKBH1	0.000624612	1.5029	0.555988	0.999997
ENST00000216489	ALKBH1	-0.000624612	2.73465	0.555988	0.999997
ENST00000376395	UBQLN1	0.000396775	6.60199	0.55599	0.999997
ENST00000160827	KIF22	-0.000455059	3.97707	0.555999	0.999997
ENST00000403810	TSC1	-0.00267492	-0.558881	0.556011	0.999997
ENST00000376755	RBM3	-0.00039899	5.7174	0.556051	0.999997
ENST00000582773	TMEM104	0.0018671	-0.522155	0.556055	0.999997
ENST00000335464	TMEM104	-0.0018671	4.43746	0.556055	0.999997
ENST00000532881	SSH3	0.000749695	1.56663	0.556119	0.999997
ENST00000400532	JAM2	0.000806375	1.12003	0.556135	0.999997
ENST00000678122	G3BP2	-0.00124724	2.39126	0.556138	0.999997
ENST00000679979	EIF2AK2	0.00397615	-2.32925	0.556181	0.999997
ENST00000493324	NGLY1	-0.000749326	0.414283	0.556267	0.999997
ENST00000372802	CAP1	-0.00140363	-1.2908	0.55628	0.999997
ENST00000549258	SLC38A2	-0.000753062	3.85204	0.556292	0.999997
ENST00000577995	DLGAP1-AS1	0.00179806	-1.12766	0.556304	0.999997
ENST00000317114	DLGAP1-AS1	-0.00179806	1.45887	0.556304	0.999997
ENST00000356026	MMP23B	0.00175894	1.20633	0.556336	0.999997
ENST00000572172	GPS2	0.0012705	-0.225079	0.556354	0.999997
ENST00000453096	GTF2H1	-0.000710063	1.8552	0.556362	0.999997
ENST00000461888	DCAF8	-0.00101046	-0.198333	0.55643	0.999997
ENST00000642675	DNAJC21	0.00046736	3.63255	0.556434	0.999997
ENST00000533177	UBTF	-0.000552956	4.97623	0.556468	0.999997
ENST00000392250	DPY19L3	0.00135467	3.11478	0.556505	0.999997
ENST00000485542	CAPZA1	-0.000825868	0.291986	0.556537	0.999997
ENST00000657098	DLG1	-0.0038822	-1.26378	0.556575	0.999997
ENST00000223795	TNFSF8	0.00123921	3.03186	0.556614	0.999997
ENST00000618336	TNFSF8	-0.00123921	-0.602072	0.556614	0.999997
ENST00000526701	DENND2B	0.00114151	-0.54236	0.556646	0.999997
ENST00000495237	CRY2	-0.00228729	-0.0972886	0.556677	0.999997
ENST00000576239	GLOD4	0.000880431	0.408911	0.556699	0.999997
ENST00000488635	NFYC	0.000805935	-0.0241631	0.556737	0.999997
ENST00000254810	H3-3B	-0.000423228	8.50522	0.556742	0.999997
ENST00000477196	C1orf159	-0.00113848	0.31848	0.556771	0.999997
ENST00000644313	CCNJL	-0.00116921	2.94966	0.556812	0.999997
ENST00000480029	U2SURP	-0.00059401	2.63754	0.556865	0.999997
ENST00000611366	REC8	-0.00116319	0.98613	0.556888	0.999997
ENST00000552402	C17orf49	0.000574771	0.715155	0.556891	0.999997
ENST00000676615	BAG6	-0.000413658	5.87249	0.55691	0.999997
ENST00000434377	ZNF566	0.00104626	2.67038	0.556935	0.999997
ENST00000392170	ZNF566	-0.00104626	-0.437012	0.556935	0.999997
ENST00000408980	TFDP1	-0.00100114	-1.44106	0.556944	0.999997
ENST00000629042	ANP32E	0.000946182	0.935317	0.557064	0.999997
ENST00000464891	LAMB2	-0.00185357	-0.883424	0.557072	0.999997
ENST00000651572	PCAT19	0.00180707	0.880303	0.557092	0.999997
ENST00000584991	CDK5RAP3	-0.0010629	1.66084	0.557111	0.999997
ENST00000409114	PBRM1	-0.00128151	0.508911	0.557145	0.999997
ENST00000573035	GTF2I	0.00110297	0.53893	0.557176	0.999997
ENST00000542755	NLRP2	0.00285692	-1.15299	0.55719	0.999997
ENST00000583940	TP53I13	-0.000719125	0.697923	0.557228	0.999997
ENST00000330334	HDDC3	-0.000808996	-0.346159	0.557242	0.999997
ENST00000677527	HSPA9	-0.0031043	-2.10571	0.557245	0.999997
ENST00000598830	KXD1	-0.000919296	0.546127	0.557247	0.999997
ENST00000583973	ENOSF1	0.0010747	0.894388	0.557278	0.999997
ENST00000559249	EIF5	-0.00144169	1.28041	0.557303	0.999997
ENST00000529164	JAML	-0.00145338	-0.51275	0.557338	0.999997
ENST00000513882	MYO10	0.0033241	-2.59916	0.557355	0.999997
ENST00000370971	WLS	0.00113188	-0.652724	0.557364	0.999997
ENST00000561798	UQCRC2	0.000828814	1.37436	0.557382	0.999997
ENST00000445430	MUC20-OT1	0.000754664	2.34647	0.557398	0.999997
ENST00000336949	MID1IP1	-0.00105634	3.48842	0.55745	0.999997
ENST00000336418	AP3S2	0.000376951	5.02205	0.557479	0.999997
ENST00000486741	HMGN1	-0.000643721	3.80444	0.557494	0.999997
ENST00000593629	PIH1D1	0.000582474	0.446918	0.557535	0.999997
ENST00000588320	MLX	0.000930839	-0.284426	0.557591	0.999997
ENST00000393250	OSBPL8	-0.00280747	0.584593	0.557607	0.999997
ENST00000338588	FAM180A	0.00124088	1.46225	0.557609	0.999997
ENST00000415751	FAM180A	-0.00124088	-0.505091	0.557609	0.999997
ENST00000556257	MLH3	-0.00138369	1.74015	0.557668	0.999997
ENST00000599732	PTOV1	0.00047721	5.04017	0.557675	0.999997
ENST00000568146	NOL3	-0.00175933	-1.85137	0.557677	0.999997
ENST00000526066	CCS	-0.00098949	-0.633581	0.557692	0.999997
ENST00000463947	NT5DC2	-0.00126488	-1.20994	0.557692	0.999997
ENST00000584621	GARS1-DT	0.00143086	-1.45698	0.557731	0.999997
ENST00000313843	STX4	0.000576057	4.93526	0.557763	0.999997
ENST00000481061	COX7A2	-0.00124696	-0.216611	0.557773	0.999997
ENST00000425740	ASMTL-AS1	-0.00173591	-1.43027	0.557804	0.999997
ENST00000377842	ACOT7	-0.000960464	1.55652	0.5579	0.999997
ENST00000677030	STAT3	0.00290217	-1.93842	0.557963	0.999997
ENST00000417641	VRK2	-0.000639289	0.276589	0.557976	0.999997
ENST00000394135	TTC23	-0.00189666	-0.688738	0.557976	0.999997
ENST00000443720	MKRN1	-0.00102564	0.948327	0.558077	0.999997
ENST00000509803	LDB2	0.000758988	2.20884	0.558105	0.999997
ENST00000596802	SIN3B	0.000709499	1.02061	0.55819	0.999997
ENST00000396398	NAGA	0.00042303	5.60933	0.5582	0.999997
ENST00000359895	PDLIM7	0.000579845	2.43768	0.558203	0.999997
ENST00000562078	CLK3	0.000935395	0.609662	0.558216	0.999997
ENST00000379158	NUDT2	-0.000896571	1.54962	0.558236	0.999997
ENST00000346365	NUDT2	0.000896571	2.43254	0.558236	0.999997
ENST00000501408	TMEM134	0.000536462	1.20892	0.558255	0.999997
ENST00000452138	FBXO7	-0.000715412	1.86043	0.558269	0.999997
ENST00000465957	HPS1	-0.000626206	2.00042	0.55827	0.999997
ENST00000527983	HSPA8	-0.000937418	1.83637	0.558287	0.999997
ENST00000320345	INPP5K	-0.000871348	1.13605	0.5583	0.999997
ENST00000421807	INPP5K	0.000871348	5.92128	0.5583	0.999997
ENST00000666884	DHRS4-AS1	-0.00118717	0.940205	0.558328	0.999997
ENST00000369592	SMNDC1	-0.000697393	1.34111	0.55833	0.999997
ENST00000369603	SMNDC1	0.000697393	4.24113	0.55833	0.999997
ENST00000677179	EIF3F	-0.000875374	1.09098	0.55836	0.999997
ENST00000651476	UROD	0.000667531	2.09258	0.55856	0.999997
ENST00000377934	DIPK2B	0.000831831	2.68442	0.558564	0.999997
ENST00000398000	DIPK2B	-0.000831831	5.37586	0.558564	0.999997
ENST00000672887	TNK2	-0.00455832	-3.46408	0.558573	0.999997
ENST00000398928	KCNJ15	-0.00241232	0.284379	0.558578	0.999997
ENST00000441044	MTMR9LP	-0.000988714	1.8876	0.558582	0.999997
ENST00000375242	CDC14B	-0.00107913	0.251492	0.558606	0.999997
ENST00000616923	GCLC	0.0017452	-0.11195	0.558612	0.999997
ENST00000335606	AMACR	0.000769116	1.88578	0.558644	0.999997
ENST00000424469	SLCO3A1	0.000598722	2.89618	0.558745	0.999997
ENST00000641691	PPT1	0.00315346	-2.52844	0.558756	0.999997
ENST00000327705	BTNL9	0.000933651	5.87467	0.558798	0.999997
ENST00000368323	RIT1	-0.000547927	4.97814	0.5588	0.999997
ENST00000481536	EFCC1	0.00208456	-0.605096	0.558833	0.999997
ENST00000436022	EFCC1	-0.00208456	4.27664	0.558833	0.999997
ENST00000528851	MS4A6A	-0.000577835	5.07565	0.558834	0.999997
ENST00000642851	DNAJC21	0.000713664	1.02589	0.558872	0.999997
ENST00000599846	ARHGEF1	-0.000761058	3.97525	0.558879	0.999997
ENST00000635590	SMARCA2	-0.00151598	1.74442	0.558904	0.999997
ENST00000463519	ZNF692	0.00199927	-1.89816	0.558954	0.999997
ENST00000357428	USP33	0.00324688	-3.28019	0.558996	0.999997
ENST00000392894	RNF13	-0.000737707	6.40768	0.559123	0.999997
ENST00000608091	TMEM165	-0.000628372	0.978006	0.559123	0.999997
ENST00000357068	PRODH	-0.00107	3.76875	0.559169	0.999997
ENST00000360049	NFASC	0.00160393	1.15717	0.559237	0.999997
ENST00000592522	DAZAP1	0.000489319	2.41397	0.559321	0.999997
ENST00000532461	RDX	-0.00128524	3.36974	0.559392	0.999997
ENST00000678869	NEU1	0.00164587	-2.4317	0.559534	0.999997
ENST00000345356	COL12A1	-0.000657195	5.11953	0.559535	0.999997
ENST00000533244	CCS	0.000531674	3.94795	0.559541	0.999997
ENST00000471210	PODN	-0.00219212	-0.481477	0.559548	0.999997
ENST00000446564	COA1	-0.000500507	1.06238	0.559557	0.999997
ENST00000310931	HDLBP	-0.000409377	5.36656	0.55956	0.999997
ENST00000611903	MAN1C1	0.000634535	2.82872	0.559619	0.999997
ENST00000424785	FKBP7	-0.000565268	3.65679	0.559631	0.999997
ENST00000418258	PTCH1	0.00462825	-2.45067	0.559643	0.999997
ENST00000373537	BLCAP	0.000508709	5.75416	0.559708	0.999997
ENST00000545735	MANSC1	0.00152985	-0.938283	0.559744	0.999997
ENST00000455601	MUC15	-0.00367051	-1.7919	0.559747	0.999997
ENST00000374169	POLE3	-0.00127613	5.28828	0.559819	0.999997
ENST00000374171	POLE3	0.00127613	-0.331063	0.559819	0.999997
ENST00000551848	BICD1	0.00130586	-0.446207	0.559867	0.999997
ENST00000458076	IFNGR1	-0.000841849	1.41778	0.559877	0.999997
ENST00000498631	WDR13	-0.000666564	1.74596	0.559921	0.999997
ENST00000470633	ST6GAL1	0.00245376	0.1148	0.559926	0.999997
ENST00000580275	THY1	-0.00332573	-1.62624	0.559936	0.999997
ENST00000487660	TKT	0.00104185	1.01657	0.559977	0.999997
ENST00000488973	HMG20B	-0.000700214	1.62704	0.560017	0.999997
ENST00000333651	HMG20B	0.000700214	4.73578	0.560017	0.999997
ENST00000502422	MATR3	-0.0011927	-0.215854	0.560086	0.999997
ENST00000468045	PREB	0.000759072	1.56919	0.560093	0.999997
ENST00000568588	RPL4	-0.000685235	7.21596	0.560135	0.999997
ENST00000447332	ADAM15	-0.00171929	-0.44527	0.56017	0.999997
ENST00000649285	ZDBF2	-0.00201734	-0.666346	0.56018	0.999997
ENST00000382874	ZMYM2	0.00100186	1.46358	0.56019	0.999997
ENST00000646045	FYB1	-0.00137254	3.49996	0.560192	0.999997
ENST00000513545	BAX	0.000691626	0.332702	0.560197	0.999997
ENST00000642035	MAPK10	-0.00235876	-1.73224	0.560212	0.999997
ENST00000520202	CCDC25	-0.000756548	2.48312	0.560225	0.999997
ENST00000254816	TRIM47	-0.00130989	4.08855	0.56024	0.999997
ENST00000587339	TRIM47	0.00130989	1.84447	0.56024	0.999997
ENST00000625323	NR3C2	-0.00198858	0.922326	0.560255	0.999997
ENST00000451734	NIFK	-0.000958275	-0.198158	0.560306	0.999997
ENST00000319928	MOB3C	0.000522376	5.12728	0.560324	0.999997
ENST00000371940	MOB3C	-0.000522376	2.69117	0.560324	0.999997
ENST00000643794	RPS27	-0.000619508	0.940115	0.560326	0.999997
ENST00000565844	KNOP1	-0.000945403	0.27666	0.560441	0.999997
ENST00000366873	CAPN8	-0.00107903	2.29038	0.560461	0.999997
ENST00000356436	TBC1D7	0.0014373	1.73022	0.560474	0.999997
ENST00000360526	CES1	0.000910578	7.81948	0.560527	0.999997
ENST00000373087	ZC3H12A	0.00137141	4.57941	0.560531	0.999997
ENST00000402937	NAGA	0.000473119	3.33868	0.560585	0.999997
ENST00000651023	ABLIM1	-0.000914945	1.35512	0.560588	0.999997
ENST00000681615	PNISR	0.000910715	4.1259	0.560599	0.999997
ENST00000454819	SPAG4	0.00192144	-0.554072	0.560629	0.999997
ENST00000679710	SPAG4	-0.00192144	-1.68924	0.560629	0.999997
ENST00000557924	SLTM	-0.000949129	2.18045	0.560701	0.999997
ENST00000546970	ZNF385A	0.00179253	-1.1341	0.560702	0.999997
ENST00000492440	TTLL3	-0.00146512	-0.322815	0.560728	0.999997
ENST00000532780	HSPA8	-0.00151243	-0.204959	0.560744	0.999997
ENST00000369722	ATP5PB	-0.000487262	5.10211	0.560752	0.999997
ENST00000298510	PRDX3	-0.00062891	6.49789	0.560774	0.999997
ENST00000494433	PRDX3	0.00062891	0.263424	0.560774	0.999997
ENST00000360587	FBXL22	-0.00116857	-0.304529	0.560779	0.999997
ENST00000534939	FBXL22	0.00116857	-1.08261	0.560779	0.999997
ENST00000329797	GPR132	0.00114344	0.502815	0.560811	0.999997
ENST00000568377	TMEM231	-0.00119591	2.58222	0.560851	0.999997
ENST00000262018	SGCA	-0.00060075	3.74958	0.560954	0.999997
ENST00000253934	TMEM204	0.0013551	0.262389	0.560961	0.999997
ENST00000566264	TMEM204	-0.0013551	5.71591	0.560961	0.999997
ENST00000485922	CDH24	0.00165731	-0.412631	0.561059	0.999997
ENST00000430372	CYREN	-0.000743185	1.7858	0.561092	0.999997
ENST00000452990	CAPS	-0.00157713	2.86982	0.56124	0.999997
ENST00000405510	SUN2	0.0002951	7.72645	0.561272	0.999997
ENST00000577352	MYO1D	0.00252702	-3.61133	0.561342	0.999997
ENST00000431261	INTS14	-0.00125822	0.469624	0.561375	0.999997
ENST00000372556	PPCS	0.000410108	4.65473	0.561389	0.999997
ENST00000435030	KIF5C	-0.0030474	-3.86241	0.561403	0.999997
ENST00000520822	MGAT4B	-0.0011816	-0.961226	0.561409	0.999997
ENST00000251607	TRNT1	0.000575781	3.02709	0.561496	0.999997
ENST00000340510	LINC00265	0.000892718	1.40099	0.561529	0.999997
ENST00000666283	LINC00265	-0.000892718	0.634197	0.561529	0.999997
ENST00000548657	KRT7	0.00142099	-0.929285	0.561611	0.999997
ENST00000468044	SLC27A3	0.00140888	-0.772571	0.561614	0.999997
ENST00000567404	METTL9	-0.00201119	1.62102	0.561642	0.999997
ENST00000461290	CCT7	-0.000848503	0.976087	0.561676	0.999997
ENST00000484819	UBAP2L	0.00107621	0.189261	0.561708	0.999997
ENST00000562168	ALDOA	-0.000735398	3.08478	0.561736	0.999997
ENST00000651571	PRKD1	0.00329252	-2.03711	0.561782	0.999997
ENST00000618655	CHST12	-0.000848207	1.56665	0.561815	0.999997
ENST00000442270	ARMCX4	-0.00142305	-1.32626	0.561817	0.999997
ENST00000606723		0.00181773	0.599956	0.56182	0.999997
ENST00000301057	TP53I13	0.000480826	4.0717	0.561825	0.999997
ENST00000375206	SUGT1P4-STRA6LP-CCDC180	0.00162841	0.202561	0.561862	0.999997
ENST00000265149	TET2	-0.00161672	1.03197	0.561866	0.999997
ENST00000324309	CCDC149	-0.00142097	-0.436013	0.561899	0.999997
ENST00000679871	ERCC6	-0.00289128	-2.76565	0.561903	0.999997
ENST00000366959	RPS6KC1	-0.00418639	-2.57591	0.56191	0.999997
ENST00000613922	CCL3	-0.00157179	2.80269	0.561925	0.999997
ENST00000614051	CCL3	0.00157179	0.522037	0.561925	0.999997
ENST00000680554	DENND5A	-0.00288461	-2.31295	0.56198	0.999997
ENST00000608999	PPP1R12B	0.000810078	7.20996	0.562001	0.999997
ENST00000380814	SLC46A3	-0.000933912	0.194155	0.562121	0.999997
ENST00000451310	SEPTIN2	-0.00101554	0.918658	0.562129	0.999997
ENST00000486255	GABRE	-0.000806215	3.75058	0.562129	0.999997
ENST00000373451	CMTR1	-0.000538257	5.91556	0.562134	0.999997
ENST00000475364	CMTR1	0.000538257	0.327122	0.562134	0.999997
ENST00000548845	MYG1	0.000633025	0.38255	0.562134	0.999997
ENST00000267103	MYG1	-0.000633025	4.08532	0.562134	0.999997
ENST00000567833	PRSS8	0.00137079	0.064642	0.562165	0.999997
ENST00000639185	JPX	-0.000662525	2.65723	0.562204	0.999997
ENST00000361600	GPRASP1	-0.00220975	1.27653	0.562228	0.999997
ENST00000483359	CPNE1	0.0016651	-0.790829	0.56226	0.999997
ENST00000400919	FAAP20	0.00117524	-1.48763	0.562269	0.999997
ENST00000423743	KIAA0586	-0.00381337	-4.16853	0.562298	0.999997
ENST00000251722	USP40	-0.00404979	-3.85814	0.562377	0.999997
ENST00000263309	CLNS1A	0.000349426	3.77233	0.562415	0.999997
ENST00000456053	TTN-AS1	0.0010146	-0.779749	0.562432	0.999997
ENST00000378826	KIF13A	0.000543479	4.19331	0.562445	0.999997
ENST00000508593	APBB2	-0.000857174	5.27964	0.562446	0.999997
ENST00000580729	C17orf58	-0.00173979	-2.17532	0.562501	0.999997
ENST00000408995	FHL2	-0.000947941	1.86656	0.562516	0.999997
ENST00000392370	CALCRL	0.000674535	6.79564	0.562541	0.999997
ENST00000475696	STK16	-0.000968116	0.45547	0.562565	0.999997
ENST00000393603	COG5	-0.000463608	1.60188	0.562603	0.999997
ENST00000297135	COG5	0.000463608	5.15945	0.562603	0.999997
ENST00000447182	SDCBP	0.000420949	6.32451	0.562612	0.999997
ENST00000585953	RPRD1A	0.000779177	1.04922	0.562643	0.999997
ENST00000634871	R3HDM2	-0.000538498	3.65273	0.562681	0.999997
ENST00000367603	HIVEP2	0.0010654	5.51402	0.562686	0.999997
ENST00000378927	NUDT5	-0.000647995	-0.125368	0.562705	0.999997
ENST00000435176	MLH1	-0.00263959	-2.67659	0.562739	0.999997
ENST00000392045	SP140	-0.00104706	2.04913	0.562757	0.999997
ENST00000556029	TMPO	0.000357859	5.44549	0.562837	0.999997
ENST00000668505	SNHG5	0.00238924	-2.4422	0.562862	0.999997
ENST00000430015	NAV1	-0.00248791	-1.114	0.562869	0.999997
ENST00000312428	DNAH7	-0.00236564	1.43458	0.562912	0.999997
ENST00000409063	DNAH7	0.00236564	-1.36774	0.562912	0.999997
ENST00000558521	WDR73	-0.00133684	-0.581048	0.562925	0.999997
ENST00000309263	SCUBE2	-0.000823505	2.05627	0.562925	0.999997
ENST00000331941	CSF3R	-0.00357974	-2.70155	0.562943	0.999997
ENST00000254654	ILKAP	0.000371801	3.5938	0.562945	0.999997
ENST00000497100	KDM5C	0.00105765	1.06833	0.562952	0.999997
ENST00000368073	DCAF8	-0.00037258	5.06575	0.56296	0.999997
ENST00000355893	MLF1	0.00114608	3.3361	0.563003	0.999997
ENST00000395938	PMP22	0.000629151	4.91581	0.563006	0.999997
ENST00000315050	TNIP1	-0.00186503	-0.239203	0.563051	0.999997
ENST00000526982	RIC8A	-0.000621038	0.685033	0.563068	0.999997
ENST00000680625	ERN1	0.00300397	-2.41844	0.563101	0.999997
ENST00000468598	SFPQ	-0.000433784	5.54042	0.563109	0.999997
ENST00000514409	LINC01184	0.00132301	-1.15871	0.563111	0.999997
ENST00000635849	ARID1B	-0.00198908	-0.144217	0.563156	0.999997
ENST00000485021	BCAS2	-0.00049487	1.00644	0.563167	0.999997
ENST00000369541	BCAS2	0.00049487	4.45485	0.563167	0.999997
ENST00000263268	MREG	-0.000829439	1.75163	0.563208	0.999997
ENST00000620139	MREG	0.000829439	3.25314	0.563208	0.999997
ENST00000549583	DTX3	-0.000900526	0.769035	0.563228	0.999997
ENST00000241337	GSTM2	0.000704088	3.83103	0.563242	0.999997
ENST00000677258	ANXA2	-0.00132319	-0.493747	0.563264	0.999997
ENST00000590777	ZSCAN30	-0.00146002	0.227131	0.563271	0.999997
ENST00000626993	HIPK1	-0.00416823	-3.62077	0.56328	0.999997
ENST00000647140	AUTS2	-0.00200457	-0.288601	0.563307	0.999997
ENST00000463726	RNF149	0.000721908	0.846723	0.563309	0.999997
ENST00000505807	FZD10-AS1	-0.000811783	0.653635	0.563314	0.999997
ENST00000509760	FZD10-AS1	0.000811783	0.902597	0.563314	0.999997
ENST00000402260	AGTR1	-0.00195072	0.946903	0.563315	0.999997
ENST00000504435	GAK	-0.000963243	0.729048	0.563317	0.999997
ENST00000549921	FRS2	-0.00254826	4.70004	0.563317	0.999997
ENST00000577771	DRG2	-0.0012571	-0.590646	0.563417	0.999997
ENST00000372201	PLK3	-0.000641024	4.33737	0.563457	0.999997
ENST00000476632	PRKAG2	-0.0011724	-0.845123	0.563474	0.999997
ENST00000648993	CLIP1	0.00207196	0.714065	0.563489	0.999997
ENST00000622607	ZNF133	0.00151077	0.294373	0.563491	0.999997
ENST00000477844	NUP42	0.000812618	-0.0161385	0.563504	0.999997
ENST00000654822	LINC00963	-0.00197806	-1.52416	0.563517	0.999997
ENST00000229340	RAB35	0.000644451	5.67964	0.563543	0.999997
ENST00000534951	RAB35	-0.000644451	-0.468966	0.563543	0.999997
ENST00000567695	CDIP1	-0.000670497	4.24262	0.563559	0.999997
ENST00000528173	DGKZ	0.00107793	1.46257	0.563576	0.999997
ENST00000371828	STAU1	0.000666873	4.69039	0.563613	0.999997
ENST00000409301	AVL9	-0.00226874	-1.39523	0.563672	0.999997
ENST00000477474	STIM2	-0.000851	2.60665	0.563722	0.999997
ENST00000448382	PILRB	0.00107429	1.0719	0.563768	0.999997
ENST00000494397	ARHGAP4	0.000848417	2.58058	0.563779	0.999997
ENST00000595519	TRPM4	0.0016029	-1.58195	0.563838	0.999997
ENST00000312010	USP36	-0.00105135	2.52048	0.563889	0.999997
ENST00000588750	APOC1	-0.000587033	6.53244	0.563962	0.999997
ENST00000393106	STEAP3	0.000745901	4.16926	0.563995	0.999997
ENST00000215838	TCN2	-0.000800376	5.66175	0.56401	0.999997
ENST00000478459	EPHB4	-0.00197031	-0.610703	0.564025	0.999997
ENST00000553462	COQ6	-0.00136051	-0.145978	0.564052	0.999997
ENST00000344780	SNX21	-0.000680843	3.02339	0.564061	0.999997
ENST00000520704	HGSNAT	-0.000624212	-0.1683	0.564126	0.999997
ENST00000392092	TBP	-0.000997072	1.81659	0.564177	0.999997
ENST00000367926	UAP1	-0.00115275	3.50355	0.564192	0.999997
ENST00000370220	LZTS2	-0.000500269	2.61016	0.56424	0.999997
ENST00000589351	DNMT1	0.00199948	-0.123494	0.564254	0.999997
ENST00000579241	TMEM94	-0.00123506	-0.222677	0.564256	0.999997
ENST00000331856	PPIEL	0.00131378	-0.26945	0.564262	0.999997
ENST00000565953	MAN2C1	0.00164499	-1.41947	0.56429	0.999997
ENST00000342695	ATP13A4	-0.000675306	6.75404	0.564293	0.999997
ENST00000354811	RPL15	-0.00100972	0.932506	0.564303	0.999997
ENST00000357519	FIBP	-0.000429141	4.26727	0.564323	0.999997
ENST00000360321	C20orf96	0.00100766	1.55881	0.564328	0.999997
ENST00000300682	ENGASE	0.000767713	3.07764	0.564351	0.999997
ENST00000646753	TINF2	-0.00133099	0.3445	0.5644	0.999997
ENST00000253270	SLC35D2	-0.000562691	4.09969	0.564437	0.999997
ENST00000638336	SLC35A3	0.00307721	-3.57685	0.56445	0.999997
ENST00000296518	GUCY1A1	0.00164207	1.06257	0.564536	0.999997
ENST00000510168	ATP2C1	0.00129298	3.4725	0.564546	0.999997
ENST00000401470	PPP1R26	-0.00232642	0.959318	0.564547	0.999997
ENST00000559703	TCF12	-0.00173027	-0.69403	0.564575	0.999997
ENST00000592314	SF3A2	-0.000899613	-0.736776	0.564624	0.999997
ENST00000658954	EGLN1	-0.000801129	0.33774	0.564655	0.999997
ENST00000556293	PNP	-0.00161374	-0.377952	0.564696	0.999997
ENST00000355209	POLR3H	0.00104308	4.69767	0.564727	0.999997
ENST00000274643	MYLK4	-0.0035445	0.774084	0.564731	0.999997
ENST00000647417	MYLK4	0.0035445	-4.24419	0.564731	0.999997
ENST00000252594	NSUN5	0.000818017	0.882451	0.564755	0.999997
ENST00000269391	RNF157	-0.00425402	0.829816	0.564757	0.999997
ENST00000647930	RNF157	0.00425402	-3.34097	0.564757	0.999997
ENST00000360218	CTSE	0.0023821	-0.512904	0.564793	0.999997
ENST00000233084	DDX1	0.000796909	6.28584	0.56485	0.999997
ENST00000514161	GRSF1	-0.000679685	3.13966	0.564853	0.999997
ENST00000308018	MRPS12	0.000560306	3.17918	0.564861	0.999997
ENST00000373166	TRAPPC3	-0.000386341	5.1396	0.564915	0.999997
ENST00000307116	P4HA1	0.00173846	3.40588	0.564977	0.999997
ENST00000432287	SDHC	0.000534444	0.0868498	0.564987	0.999997
ENST00000493678	PARK7	0.000493243	5.38394	0.565031	0.999997
ENST00000219789	CDIPT	-0.000959628	5.95447	0.565047	0.999997
ENST00000342320	RBPJ	-0.000601394	4.03663	0.565057	0.999997
ENST00000539062	MIPOL1	0.00185673	-0.868466	0.565079	0.999997
ENST00000542407	PDLIM5	0.00147308	-0.824212	0.565099	0.999997
ENST00000558498	ATP8B4	0.00151927	1.15194	0.565121	0.999997
ENST00000380859	AKR1C1	-0.00142334	-1.17576	0.565129	0.999997
ENST00000619981	PDE4DIP	0.00124352	-0.605256	0.565155	0.999997
ENST00000314754	CD55	-0.000521364	4.90233	0.565181	0.999997
ENST00000409655	PGGHG	-0.00163081	0.736998	0.565193	0.999997
ENST00000412916	CBFB	0.000817214	3.80819	0.565216	0.999997
ENST00000372833	CHCHD1	0.000571388	3.83462	0.565223	0.999997
ENST00000372837	CHCHD1	-0.000571388	0.0548922	0.565223	0.999997
ENST00000528642	TUT4	-0.00102741	0.196668	0.565306	0.999997
ENST00000381192	CD99	-0.000376265	6.96835	0.56532	0.999997
ENST00000378953	IRF1-AS1	0.000701575	2.2113	0.565323	0.999997
ENST00000619742	PI4KAP1	-0.00104568	1.39321	0.565401	0.999997
ENST00000481714	CNRIP1	0.000611218	1.01281	0.56547	0.999997
ENST00000425263	PREPL	0.00162633	-0.778606	0.565474	0.999997
ENST00000451802	ZNF571	-0.000610342	1.53762	0.56549	0.999997
ENST00000527047	PSMD13	-0.000686067	0.186774	0.565512	0.999997
ENST00000612692	DDHD1	0.00193655	2.63594	0.565527	0.999997
ENST00000525954	FDFT1	0.000730063	3.61197	0.565529	0.999997
ENST00000621899	IFT22	0.00132024	-1.41444	0.565537	0.999997
ENST00000548696	PRICKLE1	0.00472685	-3.2728	0.565542	0.999997
ENST00000433677	CPPED1	0.000603602	3.32925	0.565556	0.999997
ENST00000372723	DBNDD2	-0.000554351	2.3587	0.56556	0.999997
ENST00000550660	TNS2	0.00161309	0.154771	0.565571	0.999997
ENST00000587605	MBD1	0.00149586	-0.320064	0.565571	0.999997
ENST00000431540	CDH13	0.00267553	-1.27651	0.565586	0.999997
ENST00000462129	RER1	-0.00123786	-0.513961	0.565593	0.999997
ENST00000470890	MAP3K6	0.00118266	1.45129	0.565596	0.999997
ENST00000469867	FAM228B	-0.00109647	0.212489	0.56563	0.999997
ENST00000311083	CSRP2	0.000666681	3.91373	0.56566	0.999997
ENST00000678647	DNMT1	0.00291231	-1.54598	0.56571	0.999997
ENST00000648151	SCAP	-0.00354906	-2.10522	0.56576	0.999997
ENST00000593913	ADAMTS10	0.00112139	0.249372	0.565762	0.999997
ENST00000554470	CFL2	-0.000688151	1.97153	0.565774	0.999997
ENST00000301072	TUBA1C	-0.000677643	3.10841	0.565825	0.999997
ENST00000393060	ADAMTSL2	0.00178008	3.31028	0.565947	0.999997
ENST00000651351	ADAMTSL2	-0.00178008	4.02657	0.565947	0.999997
ENST00000306388	TBCA	-0.00134929	-1.49483	0.566	0.999997
ENST00000380377	TBCA	0.00134929	5.12202	0.566	0.999997
ENST00000545521	MAZ	-0.00145619	0.906589	0.566043	0.999997
ENST00000216274	RIPK3	0.00074523	3.38505	0.566106	0.999997
ENST00000606961	UQCC2	-0.000396113	1.95297	0.566128	0.999997
ENST00000360655	NAV2	0.000868233	5.78254	0.566158	0.999997
ENST00000486276	PHF11	0.00095663	-0.660006	0.566162	0.999997
ENST00000449141	DSTN	-0.000380767	5.67098	0.566182	0.999997
ENST00000469308	EIF1	0.000486187	6.17244	0.566214	0.999997
ENST00000547870	HNRNPA1	-0.00149208	0.494029	0.566234	0.999997
ENST00000520179	SLC20A2	-0.00220016	-1.20335	0.566304	0.999997
ENST00000545121	CEPT1	0.00163624	-2.01212	0.566327	0.999997
ENST00000566042	CPNE2	0.00194787	-0.341137	0.566328	0.999997
ENST00000665872	SETD5	0.00435211	-3.67765	0.566343	0.999997
ENST00000341744	PMEPA1	-0.000926197	5.085	0.566358	0.999997
ENST00000543468	EPS8	0.00400038	-1.68535	0.566387	0.999997
ENST00000579221	SLC6A4	0.00251317	2.38374	0.566397	0.999997
ENST00000643708	ERCC8	-0.00202252	-1.29094	0.566426	0.999997
ENST00000571688	LITAF	-0.00106507	0.765179	0.566493	0.999997
ENST00000523629	RUNX1T1	0.00251917	-1.22027	0.566502	0.999997
ENST00000484298	ALMS1	-0.00121809	1.91128	0.566534	0.999997
ENST00000225573	PNPO	-0.00114631	0.360501	0.566586	0.999997
ENST00000598355	TRIM28	0.00197721	-0.46142	0.566618	0.999997
ENST00000669576	MAGI2-AS3	-0.00131157	1.36205	0.566621	0.999997
ENST00000674455	HSPA12A	0.00216573	-1.26754	0.566637	0.999997
ENST00000488164	ZFAND5	-0.000601105	4.39463	0.566648	0.999997
ENST00000389651	ADAL	-0.00111464	-0.208939	0.566652	0.999997
ENST00000196482	ZNF324	-0.000673369	2.98326	0.566655	0.999997
ENST00000502613	BMP2K	-0.000847912	5.46283	0.566815	0.999997
ENST00000324602	LILRB1	0.00133265	0.475833	0.566877	0.999997
ENST00000395290	CELF1	-0.000342507	6.14903	0.56689	0.999997
ENST00000392568	NUDT14	-0.000682495	3.40556	0.566905	0.999997
ENST00000379805	PDHA1	-0.000737198	0.0449105	0.566905	0.999997
ENST00000440232	POLD1	-0.00104713	3.47891	0.566918	0.999997
ENST00000520294	EMC2	0.000450156	2.13427	0.566986	0.999997
ENST00000629520	ZEB2	0.00226782	-1.48019	0.567027	0.999997
ENST00000249806	CLN6	-0.000917893	4.65414	0.567109	0.999997
ENST00000535157	SCEL	-0.00105325	3.55322	0.567132	0.999997
ENST00000618395	COL5A1	0.00101426	5.50415	0.567175	0.999997
ENST00000371817	COL5A1	-0.00101426	6.31722	0.567175	0.999997
ENST00000471867	ESD	-0.000322611	2.77295	0.567205	0.999997
ENST00000678193	PPIH	-0.000763331	0.346506	0.567243	0.999997
ENST00000653163	CHASERR	-0.000472934	2.56445	0.567251	0.999997
ENST00000480254	PBX2	-0.000683371	-0.46656	0.567325	0.999997
ENST00000354868	RAD17	-0.00146249	0.164901	0.567339	0.999997
ENST00000538886	GGA3	-0.000822283	2.91709	0.567358	0.999997
ENST00000373484	SYNC	-0.000757215	0.212557	0.567389	0.999997
ENST00000409190	SYNC	0.000757215	4.41091	0.567389	0.999997
ENST00000395390	PHF20L1	0.000531879	4.39718	0.567444	0.999997
ENST00000409618	ATG9A	0.000941663	2.48768	0.567454	0.999997
ENST00000650472	UROS	-0.000893337	-0.527898	0.567492	0.999997
ENST00000596149	CLPP	-0.000501908	2.86306	0.567552	0.999997
ENST00000255977	MKRN1	-0.000631564	6.40426	0.567598	0.999997
ENST00000465829	RASA4B	-0.000646928	3.68815	0.567645	0.999997
ENST00000366663	C1orf198	-0.00174681	7.514	0.56765	0.999997
ENST00000487587	STK4	0.00137985	-0.113852	0.567708	0.999997
ENST00000370562	RPS21	0.000776348	-0.0199589	0.567719	0.999997
ENST00000559706	GTF2A2	-0.000839326	0.0640572	0.567722	0.999997
ENST00000676687	ANXA2	0.00183921	-2.02567	0.567727	0.999997
ENST00000456790	MMP24OS	0.000515518	4.2933	0.567728	0.999997
ENST00000345436	CKLF	-0.000603832	-0.115853	0.567763	0.999997
ENST00000296424	BDH2	-0.000505674	5.03618	0.567791	0.999997
ENST00000650431	GNAI1	0.00119962	2.79972	0.567791	0.999997
ENST00000532671	MRPL49	0.00111572	-0.759502	0.567794	0.999997
ENST00000559234	ZHX3	-0.00185051	-1.83695	0.567807	0.999997
ENST00000356136	UVRAG	0.000697419	4.43574	0.567839	0.999997
ENST00000649271	MSL3	-0.00308836	-2.69103	0.567846	0.999997
ENST00000614363	SNHG32	-0.000759558	1.0537	0.567916	0.999997
ENST00000377959	GLIPR2	-0.00124695	-0.257153	0.567975	0.999997
ENST00000505912	ALPK1	0.00165344	-0.436258	0.567997	0.999997
ENST00000327483	CBFA2T3	-0.000954956	1.94664	0.568035	0.999997
ENST00000434325	PLPP2	-0.00144895	2.35602	0.568039	0.999997
ENST00000681937	MTR	-0.00170395	1.70433	0.568063	0.999997
ENST00000564053	NOL3	0.000829586	1.25924	0.568064	0.999997
ENST00000383589	USP14	0.000938641	1.96083	0.568128	0.999997
ENST00000484146	SRSF10	0.000588069	1.22634	0.568163	0.999997
ENST00000672179	JAK1	0.00200889	0.483504	0.568169	0.999997
ENST00000376008	TMEM51	0.00105219	3.22441	0.568171	0.999997
ENST00000597252	ZNF836	-0.00134564	1.51641	0.568213	0.999997
ENST00000680021	VLDLR	0.0022633	-1.04846	0.568215	0.999997
ENST00000612272	TADA2A	-0.00121345	-0.553248	0.568262	0.999997
ENST00000445832	C12orf43	-0.000491409	3.23004	0.568276	0.999997
ENST00000454791	RHBDD2	-0.004123	-1.45466	0.568282	0.999997
ENST00000531387	CARS1	-0.00180335	-2.2668	0.568302	0.999997
ENST00000484250	IVD	-0.00128381	-0.978474	0.568336	0.999997
ENST00000343818	PYCR2	-0.000454782	5.27863	0.568369	0.999997
ENST00000582322	SOCS6	-0.00200508	-1.78529	0.568372	0.999997
ENST00000397942	SOCS6	0.00200508	4.71051	0.568372	0.999997
ENST00000508582	RTEL1	-0.00275615	-3.14507	0.568377	0.999997
ENST00000613659	DUSP14	-0.00170766	-1.17979	0.56839	0.999997
ENST00000617516	DUSP14	0.00170766	3.39959	0.56839	0.999997
ENST00000397015	PPARG	0.00114804	0.620554	0.568409	0.999997
ENST00000445210	FASTKD1	-0.000687222	-0.775609	0.568424	0.999997
ENST00000678621	HSPD1	0.00307499	-2.28107	0.568437	0.999997
ENST00000545305	SCARB1	0.00150392	0.316904	0.568442	0.999997
ENST00000331835	SELENOF	0.000432968	6.95703	0.568443	0.999997
ENST00000316615	GRB2	0.00182955	-1.62446	0.568459	0.999997
ENST00000583153	PTPRM	-0.00229652	-0.357062	0.568541	0.999997
ENST00000367483	PRG4	0.00206564	0.91721	0.568551	0.999997
ENST00000522900	SPIDR	-0.0024712	-1.88893	0.568553	0.999997
ENST00000316461	TTC9C	-0.000587832	2.91574	0.56856	0.999997
ENST00000360060	PLOD2	-0.000998309	2.07617	0.568615	0.999997
ENST00000481415	ITPR1	-0.0019145	-0.293705	0.568645	0.999997
ENST00000394670	ZNF207	-0.000488407	4.67283	0.56865	0.999997
ENST00000680475	ACSL3	0.00434152	-3.30002	0.568671	0.999997
ENST00000291842	SHKBP1	0.00155044	5.43403	0.568681	0.999997
ENST00000600733	SHKBP1	-0.00155044	-1.96225	0.568681	0.999997
ENST00000284425	ABCA6	-0.00105162	4.76422	0.568684	0.999997
ENST00000381683	EIF3L	0.00453218	-2.448	0.568707	0.999997
ENST00000551018	PFDN5	-0.000894956	1.27251	0.568749	0.999997
ENST00000429716	DBNL	-0.00071284	3.14967	0.56877	0.999997
ENST00000397203	ERC1	0.00357146	0.0213952	0.568829	0.999997
ENST00000373884	XKR8	0.00174742	1.81438	0.568835	0.999997
ENST00000346798	APP	0.00105295	8.85547	0.568845	0.999997
ENST00000470145	ASXL1	-0.00216421	0.177102	0.568851	0.999997
ENST00000498374	ATXN1	-0.000689044	1.03886	0.568909	0.999997
ENST00000434415	ZNF783	-0.00129049	3.69186	0.568926	0.999997
ENST00000476295	ZNF783	0.00129049	-1.27358	0.568926	0.999997
ENST00000552269	PCED1B-AS1	0.000499688	1.10903	0.568927	0.999997
ENST00000674495	EFCAB14	0.00123727	0.552528	0.56894	0.999997
ENST00000505312	DMXL1	0.000956929	2.33198	0.568954	0.999997
ENST00000676339	PCSK7	0.000460444	4.73696	0.568976	0.999997
ENST00000495510	SPART	-0.00118764	-0.53251	0.569031	0.999997
ENST00000343984	SEPTIN6	-0.000756923	2.44393	0.569039	0.999997
ENST00000261745	NAA25	0.000518361	4.13804	0.569042	0.999997
ENST00000611976	CDC42EP3	0.000818419	1.67471	0.569064	0.999997
ENST00000675763	HARS1	-0.00147583	-1.79908	0.569101	0.999997
ENST00000375201	ATF6B	0.000457951	3.80159	0.569133	0.999997
ENST00000519088	PINX1	-0.000471305	1.3636	0.569147	0.999997
ENST00000314787	PINX1	0.000471305	1.89292	0.569147	0.999997
ENST00000451402	PPP6C	-0.000799708	0.54245	0.569176	0.999997
ENST00000570923	SGSH	-0.00121923	0.582826	0.569228	0.999997
ENST00000457374	KANSL1L	0.00162437	-1.87429	0.569279	0.999997
ENST00000680623	GRAMD1A	-0.000490644	5.69272	0.569293	0.999997
ENST00000400777	CASP9	0.00102331	0.147492	0.569348	0.999997
ENST00000677054	NEU1	0.000703248	0.588023	0.569369	0.999997
ENST00000599719	HNRNPUL1	-0.0026032	-1.32914	0.569383	0.999997
ENST00000306306	REEP4	-0.000775074	3.63252	0.569384	0.999997
ENST00000519074	REEP4	0.000775074	-0.0631661	0.569384	0.999997
ENST00000301310	ZNF582	-0.000646661	0.870461	0.569429	0.999997
ENST00000586929	ZNF582	0.000646661	-0.169899	0.569429	0.999997
ENST00000451354	PLEKHG2	-0.00145392	-0.161746	0.569463	0.999997
ENST00000381086	IGFBP3	-0.00246252	3.84804	0.569469	0.999997
ENST00000510208	PAM	-0.000777667	0.420973	0.569508	0.999997
ENST00000644486	ATXN3	0.00117102	4.15626	0.569539	0.999997
ENST00000623011		0.00290171	-1.05535	0.569546	0.999997
ENST00000617716		-0.00290171	3.65439	0.569546	0.999997
ENST00000402774	FASTKD2	0.000401544	3.9639	0.569546	0.999997
ENST00000489330	ARHGAP6	-0.000900654	1.77861	0.569559	0.999997
ENST00000547085	HECTD4	0.00191389	-0.456378	0.569568	0.999997
ENST00000431446	RBMX	0.0007558	2.63979	0.569583	0.999997
ENST00000245796	PSD4	-0.000557514	4.12906	0.569605	0.999997
ENST00000451137	CCN1	-0.00117922	7.9302	0.569662	0.999997
ENST00000487605	FGD5	0.00103136	0.344468	0.569705	0.999997
ENST00000456420	METTL26	-0.000625909	0.413981	0.56971	0.999997
ENST00000422945	PPP2R5C	-0.000578765	2.51224	0.569721	0.999997
ENST00000679851	VLDLR	-0.0025996	-1.28507	0.569779	0.999997
ENST00000677042	ASH1L	-0.00499869	-2.56453	0.569781	0.999997
ENST00000457422	CCDC43	0.000605028	1.21591	0.569796	0.999997
ENST00000315286	CCDC43	-0.000605028	3.73735	0.569796	0.999997
ENST00000265963	GTF2H1	0.000560484	4.64772	0.569799	0.999997
ENST00000306481	CEP120	0.00470234	-3.62642	0.56981	0.999997
ENST00000484952	ALAS1	-0.000544173	4.03483	0.569884	0.999997
ENST00000659838		-0.000726652	2.24047	0.569924	0.999997
ENST00000549983	AAAS	-0.00110528	0.63536	0.569939	0.999997
ENST00000666943	ATR	-0.00259149	-2.68078	0.570011	0.999997
ENST00000513952	TMEM175	-0.00132059	0.188623	0.570028	0.999997
ENST00000313806	RCAN1	0.00113499	3.06935	0.570058	0.999997
ENST00000374928	KLF8	-0.000848393	1.93656	0.570105	0.999997
ENST00000428278	ASH2L	-0.00116833	1.10516	0.570106	0.999997
ENST00000536990	SYNE1	-0.00273203	-0.591104	0.570131	0.999997
ENST00000492366	BDH2	0.000570021	3.19375	0.570143	0.999997
ENST00000359957	BRMS1	-0.000479556	4.572	0.570183	0.999997
ENST00000425053	EIF4A2	-0.000499306	4.31189	0.570244	0.999997
ENST00000645065	HARS2	-0.00293627	-3.42137	0.570266	0.999997
ENST00000581885	CEP95	0.000823284	0.779972	0.570348	0.999997
ENST00000546151	CYB561A3	0.00107712	-0.95412	0.570427	0.999997
ENST00000396205	LMO3	0.00121136	0.314224	0.570439	0.999997
ENST00000418871	ZNF160	-0.00066312	4.15255	0.570507	0.999997
ENST00000395530	SPECC1	0.00115865	2.37678	0.570512	0.999997
ENST00000437180	RUNX1	0.000917558	4.23899	0.570541	0.999997
ENST00000319410	KARS1	-0.000618088	3.03885	0.570552	0.999997
ENST00000356834	TBC1D9B	0.000718931	2.95523	0.570591	0.999997
ENST00000284240	THY1	0.00100574	5.47615	0.570654	0.999997
ENST00000550963	ZFC3H1	0.00096741	0.599084	0.570654	0.999997
ENST00000538892	FBXL2	-0.00191067	-1.23113	0.570666	0.999997
ENST00000368331	GON4L	-0.00076507	3.92032	0.570738	0.999997
ENST00000645495	RDX	-0.00109124	6.84497	0.570789	0.999997
ENST00000496064	TNFRSF14	0.000903332	2.1019	0.570821	0.999997
ENST00000361532	ENSA	0.000731514	0.831681	0.570917	0.999997
ENST00000545927	OLR1	0.00160909	-0.212956	0.57103	0.999997
ENST00000568417	HP	-0.00561479	-2.34281	0.571042	0.999997
ENST00000273482	TRPC1	0.0012519	2.87602	0.571096	0.999997
ENST00000611593	NBPF9	0.00108389	0.798892	0.571117	0.999997
ENST00000311129	PPP2R1B	0.00143632	-0.367583	0.571149	0.999997
ENST00000370688	PRKACB	0.00193228	-0.527005	0.571235	0.999997
ENST00000315423	TNIP2	0.000567817	4.80683	0.571376	0.999997
ENST00000396401	TCEA1	0.000855305	1.53684	0.571418	0.999997
ENST00000521604	TCEA1	-0.000855305	6.4	0.571418	0.999997
ENST00000640715	SLC35A3	-0.00200801	-1.54439	0.571421	0.999997
ENST00000431277	SNX5	-0.00177564	-0.901159	0.571489	0.999997
ENST00000526785	FBXO3	-0.000709779	1.78589	0.5715	0.999997
ENST00000353258	GDE1	0.000665245	6.21928	0.571509	0.999997
ENST00000508656	CUL9	0.0018405	-1.14268	0.571514	0.999997
ENST00000355665	YTHDC1	0.000252166	4.81411	0.571522	0.999997
ENST00000451956	GNAI2	-0.00159196	-2.14234	0.571523	0.999997
ENST00000567697	PMM2	-0.000683363	0.667524	0.571527	0.999997
ENST00000268261	PMM2	0.000683363	4.40898	0.571527	0.999997
ENST00000368298	LMNA	-0.00432491	-1.36963	0.571531	0.999997
ENST00000557361	SERPINA1	0.00116019	1.80503	0.571543	0.999997
ENST00000644418	KSR1	0.000504106	4.55962	0.571572	0.999997
ENST00000658335		-0.00291653	-2.55098	0.571636	0.999997
ENST00000462237	UPRT	0.00107946	-0.795851	0.57167	0.999997
ENST00000318962	ALS2CL	-0.000923606	4.89718	0.571691	0.999997
ENST00000672093	MYO6	0.00397867	-1.80101	0.571756	0.999997
ENST00000536087	SCNN1A	0.00146188	-0.391186	0.571812	0.999997
ENST00000395816	PMEPA1	0.00150598	0.491319	0.571842	0.999997
ENST00000210633	SEMA4G	0.000826407	1.30865	0.571854	0.999997
ENST00000512772	FAT1	0.000767935	2.72667	0.571907	0.999997
ENST00000525038	EMSY	0.00288102	-2.63202	0.571921	0.999997
ENST00000370812	PIGK	0.000748975	5.09259	0.571951	0.999997
ENST00000433076	RPP21	-0.000639803	-0.622897	0.571987	0.999997
ENST00000680270	ADAR	0.00222323	0.466871	0.572024	0.999997
ENST00000547632	ACVRL1	0.00118916	1.08092	0.572025	0.999997
ENST00000679601	ARL13B	0.00248693	-1.67187	0.572051	0.999997
ENST00000484826	IAH1	0.000702017	1.32743	0.572063	0.999997
ENST00000442263	INTS6	-0.000731952	1.20738	0.5721	0.999997
ENST00000315913	DMAP1	0.000510486	2.97124	0.572111	0.999997
ENST00000447982	TMEM44-AS1	-0.00117874	-1.26548	0.572122	0.999997
ENST00000666676	TMEM44-AS1	0.00117874	0.575642	0.572122	0.999997
ENST00000679301	POLA1	-0.00155669	0.528056	0.572136	0.999997
ENST00000326932	DKK3	-0.000604187	7.58793	0.572168	0.999997
ENST00000542092	P2RY6	0.00190931	-3.04732	0.572169	0.999997
ENST00000518050	CLU	-0.00172378	-0.709546	0.572203	0.999997
ENST00000392908	SLC25A29	-0.00173767	-1.61248	0.572263	0.999997
ENST00000536717	TNFRSF1A	0.00125755	-0.30758	0.572318	0.999997
ENST00000534300	AMBRA1	-0.000399884	3.13976	0.57235	0.999997
ENST00000612480	PDE4DIPP2	0.00077602	3.16639	0.572352	0.999997
ENST00000298282	PKNOX2	0.00132326	4.56523	0.572357	0.999997
ENST00000526955	PKNOX2	-0.00132326	-0.739798	0.572357	0.999997
ENST00000502669	SH3TC1	0.00168684	-1.79169	0.572397	0.999997
ENST00000405192	ETV1	-0.000644533	4.24838	0.572404	0.999997
ENST00000651485	CD59	0.000413361	6.33179	0.5725	0.999997
ENST00000622186	SLC6A6	-0.00182958	5.97387	0.572584	0.999997
ENST00000334295	TPGS2	-0.000556166	4.03776	0.572587	0.999997
ENST00000442552	MST1L	0.00157751	-1.16123	0.572591	0.999997
ENST00000341154	SRSF10	-0.000673027	0.568999	0.572624	0.999997
ENST00000508394	SMUG1	0.000518956	1.32017	0.572634	0.999997
ENST00000485839	TMEM9	0.000984697	-0.579295	0.572707	0.999997
ENST00000441173	LAMTOR4	0.000712905	-0.671845	0.572724	0.999997
ENST00000674851	GARS1	0.00108214	3.51208	0.572745	0.999997
ENST00000383811	CRELD1	0.000487585	2.29905	0.572763	0.999997
ENST00000335325	ZNRF1	-0.00069194	3.49164	0.57278	0.999997
ENST00000677392	PPIG	-0.00184803	0.371902	0.572838	0.999997
ENST00000524037	TRIQK	-0.00172737	-1.18577	0.572875	0.999997
ENST00000267115	TMBIM6	-0.000451287	9.77925	0.572942	0.999997
ENST00000228510	MVK	-0.000752903	1.94584	0.572942	0.999997
ENST00000225831	CCL2	0.00128358	5.76465	0.572957	0.999997
ENST00000372517	ERMAP	0.000697498	4.30702	0.57301	0.999997
ENST00000508855	CCNH	-0.00075409	-0.00638652	0.573042	0.999997
ENST00000677999	ITGB1	0.00425322	-3.08309	0.573043	0.999997
ENST00000542547	MAP3K8	0.00117201	1.96341	0.573049	0.999997
ENST00000354359	GNAS	-0.000477637	4.84053	0.573064	0.999997
ENST00000615299	BIRC3	0.00374996	-2.27189	0.573081	0.999997
ENST00000675961	DISP1	0.0039541	-2.24902	0.57309	0.999997
ENST00000221114	DCTN6	-0.000516891	4.76368	0.573096	0.999997
ENST00000522141	DCTN6	0.000516891	-0.0123687	0.573096	0.999997
ENST00000371486	CPT2	0.000853264	4.40815	0.573108	0.999997
ENST00000518615	SFTPC	-0.00196207	1.38666	0.573109	0.999997
ENST00000394198	RIOX2	-0.000450677	3.58175	0.57312	0.999997
ENST00000266269	PATZ1	-0.000578893	1.53168	0.573146	0.999997
ENST00000557058	ITGA7	-0.00200062	-0.707971	0.573168	0.999997
ENST00000326197	SCMH1	-0.000979114	3.34921	0.573174	0.999997
ENST00000369271	AFAP1L2	0.000617404	2.20457	0.573221	0.999997
ENST00000344532	RCBTB2	-0.000727225	3.76019	0.573258	0.999997
ENST00000411828	PSMG1	0.000773102	1.10524	0.573287	0.999997
ENST00000573992	EDC4	-0.00129208	1.77732	0.573304	0.999997
ENST00000617444	SLC35E2B	-0.000836124	2.73338	0.573325	0.999997
ENST00000504921	MEF2C	0.00126231	1.21769	0.573366	0.999997
ENST00000455972	FAM189A2	0.00130944	1.04818	0.573367	0.999997
ENST00000618586	PTEN	-0.000596288	1.15244	0.573488	0.999997
ENST00000529543	TBRG1	-0.0010677	-1.11156	0.573508	0.999997
ENST00000431623	POLR2B	-0.00112641	2.07186	0.573517	0.999997
ENST00000339362	NEO1	-0.00328194	-1.96575	0.57352	0.999997
ENST00000676771	XPO1	0.00305744	-1.99398	0.573523	0.999997
ENST00000257626	GSAP	-0.00063414	5.03947	0.573527	0.999997
ENST00000427674	SEPTIN9	0.00240073	-2.50617	0.573636	0.999997
ENST00000649490	SERPINH1	-0.000728204	1.33397	0.573672	0.999997
ENST00000559583	RNF31	-0.00135565	-0.606359	0.573681	0.999997
ENST00000299610	MFAP4	0.000510986	9.54857	0.573692	0.999997
ENST00000426002	SHISA5	-0.000480549	6.93665	0.57372	0.999997
ENST00000379325	C1orf159	0.00120816	-0.401614	0.573854	0.999997
ENST00000537686	GGA3	-0.000671558	4.58579	0.573863	0.999997
ENST00000299367	C2	-0.000453799	7.02021	0.573901	0.999997
ENST00000356940	RAB18	-0.000428917	5.7826	0.573911	0.999997
ENST00000456820	IST1	0.000447353	4.18247	0.573926	0.999997
ENST00000393389	ANKRD42	-0.000707072	2.9267	0.573968	0.999997
ENST00000465988	SLC25A14	-0.000687126	-0.0469065	0.574006	0.999997
ENST00000543953	SLC25A14	0.000687126	1.60198	0.574006	0.999997
ENST00000508717	TRIO	0.00119329	-0.366937	0.574021	0.999997
ENST00000529345	SLC38A6	0.00133579	-0.90638	0.574056	0.999997
ENST00000449285	ZNF185	-0.000801236	3.25636	0.574071	0.999997
ENST00000361547	SELENON	-0.000543623	4.27431	0.574073	0.999997
ENST00000425647	CDK5RAP2	0.000811391	2.98732	0.574108	0.999997
ENST00000676234	PHACTR1	-0.000709451	2.22085	0.574111	0.999997
ENST00000402932	ZNF10	-0.000798032	0.174261	0.57412	0.999997
ENST00000298288	LRR1	0.00049037	1.90996	0.574122	0.999997
ENST00000318317	LRR1	-0.00049037	-0.212416	0.574122	0.999997
ENST00000527282	MPZL2	-0.000960939	-0.124194	0.574147	0.999997
ENST00000292586	MRNIP	0.000882149	1.63903	0.574147	0.999997
ENST00000421510	EHD1	-0.00183931	-3.02558	0.574158	0.999997
ENST00000373793	GGTA1	0.00144671	-1.09751	0.574199	0.999997
ENST00000481799	GGTA1	-0.00144671	4.26477	0.574199	0.999997
ENST00000379789	PFKFB3	0.000848455	6.01298	0.574227	0.999997
ENST00000409724	CAPG	-0.000565356	5.47705	0.574254	0.999997
ENST00000504096	PHYKPL	-0.000997406	-0.113783	0.574272	0.999997
ENST00000430466	MRPL11	-0.000892988	2.22477	0.574351	0.999997
ENST00000524838	NDUFV1	-0.0012385	-0.743691	0.574421	0.999997
ENST00000415168	ZNF568	0.00224637	-2.00379	0.574423	0.999997
ENST00000586955	CC2D1A	0.00297695	-4.15596	0.574482	0.999997
ENST00000577578	CSNK1D	0.000835191	1.11988	0.574532	0.999997
ENST00000680903	IRF1	-0.00115628	0.888059	0.574602	0.999997
ENST00000481687	CD81	-0.00130375	-1.00944	0.574612	0.999997
ENST00000677075	HNRNPA2B1	-0.00140601	0.904079	0.574631	0.999997
ENST00000528339	SORL1	-0.000981496	-0.458389	0.574671	0.999997
ENST00000260197	SORL1	0.000981496	6.56987	0.574671	0.999997
ENST00000560788	PSME2	-0.000927619	-0.185402	0.574694	0.999997
ENST00000380113	ITPA	-0.000556215	4.39088	0.574714	0.999997
ENST00000566599	RSRP1	-0.00191407	-0.692836	0.574734	0.999997
ENST00000321117	DNMT3A	-0.000951666	4.26174	0.574745	0.999997
ENST00000224721	CDH23	-0.00079807	3.27358	0.574761	0.999997
ENST00000344795	RAB5IF	0.000520349	4.68157	0.574774	0.999997
ENST00000340296	DYNC1I2	-0.000623108	4.33656	0.57478	0.999997
ENST00000476326	WDR4	0.0017742	-1.95088	0.574803	0.999997
ENST00000326685	ABLIM3	0.000551681	5.50248	0.574854	0.999997
ENST00000392403	ASH1L	-0.00135269	3.63712	0.57486	0.999997
ENST00000404989	PARVB	0.000415237	4.17982	0.574866	0.999997
ENST00000502717	HMGXB3	-0.000882898	5.57904	0.575015	0.999997
ENST00000470866	JCHAIN	-0.00440458	-2.49976	0.575068	0.999997
ENST00000627895	PSMA6	-0.00130312	-0.481075	0.575089	0.999997
ENST00000360011	RAI2	-0.0005504	4.34496	0.575089	0.999997
ENST00000451717	RAI2	0.0005504	3.7228	0.575089	0.999997
ENST00000311921	ZNF507	0.00169195	1.54996	0.575095	0.999997
ENST00000598325	PTOV1	0.00102949	-0.435456	0.575098	0.999997
ENST00000433867	PRKD2	0.000893335	2.98215	0.575109	0.999997
ENST00000420990	PIGQ	0.00217567	-1.19782	0.575161	0.999997
ENST00000372276	CD40	0.00068059	0.545694	0.575178	0.999997
ENST00000527081	NPEPL1	-0.000947231	1.15286	0.575184	0.999997
ENST00000528670	DYNC2H1	0.000861912	2.43391	0.575225	0.999997
ENST00000375735	DYNC2H1	-0.000861912	4.24166	0.575225	0.999997
ENST00000345851	TRIM3	-0.00055718	3.53637	0.575266	0.999997
ENST00000284073	MSI2	0.00110675	4.02469	0.575296	0.999997
ENST00000466110	DCTN1	0.000968577	1.87026	0.575322	0.999997
ENST00000544054	ZCCHC8	-0.0015828	-0.504589	0.575335	0.999997
ENST00000306026	USP19	-0.00103848	0.857586	0.575335	0.999997
ENST00000644665	TSC2	0.00285277	-2.23029	0.575341	0.999997
ENST00000381793	RBM47	-0.000592935	4.17118	0.575372	0.999997
ENST00000460277	GPR89A	0.00148907	1.23587	0.575411	0.999997
ENST00000458373	CMAHP	-0.000800008	1.29545	0.575457	0.999997
ENST00000376817	RACK1	0.00110434	-1.5776	0.575469	0.999997
ENST00000545540	USP28	-0.00133687	0.0944341	0.575575	0.999997
ENST00000426282	NUP50-DT	0.000870967	0.239335	0.575615	0.999997
ENST00000609284	NUP50-DT	-0.000870967	0.417039	0.575615	0.999997
ENST00000416167	IGF2	-0.00219664	-0.053629	0.575619	0.999997
ENST00000461641	PLCG1	0.000528822	1.86756	0.575642	0.999997
ENST00000464685	MITD1	-0.000572725	1.14059	0.575691	0.999997
ENST00000468373	S100A4	-0.000559438	2.40652	0.575703	0.999997
ENST00000376237	HLA-C	0.00128569	3.05419	0.575797	0.999997
ENST00000260502	BCAR3	-0.000738203	3.99219	0.575823	0.999997
ENST00000583273	SEPTIN4	-0.000813029	1.47598	0.575838	0.999997
ENST00000308077	PTCD2	-0.00132488	-0.83175	0.575857	0.999997
ENST00000219343	SLC7A6	-0.00143155	4.13629	0.575895	0.999997
ENST00000409393	CRIP1	0.00102731	0.299905	0.575904	0.999997
ENST00000547095	MON2	-0.00256098	-1.99005	0.575912	0.999997
ENST00000614015	NBPF11	-0.00359527	-3.46491	0.57592	0.999997
ENST00000424632	RNF149	0.000486684	2.92844	0.575937	0.999997
ENST00000397910	MUC16	-0.00258694	-0.775723	0.575938	0.999997
ENST00000651691	LIPT1	-0.00153967	-0.0522133	0.576007	0.999997
ENST00000393473	LIPT1	0.00153967	1.38694	0.576007	0.999997
ENST00000396209	MGST1	0.00141796	-0.944881	0.576019	0.999997
ENST00000396210	MGST1	-0.00141796	6.33821	0.576019	0.999997
ENST00000570495	ZFP90	0.00211116	-0.771864	0.57604	0.999997
ENST00000615658	TAZ	0.00168484	-1.26845	0.576054	0.999997
ENST00000450723	CYP51A1	-0.000950195	1.04677	0.576062	0.999997
ENST00000003100	CYP51A1	0.000950195	6.62203	0.576062	0.999997
ENST00000471978	AOPEP	-0.00083372	-0.609216	0.576092	0.999997
ENST00000319172	TMEM39A	0.000834105	4.45755	0.5761	0.999997
ENST00000650489	CDC16	0.000961954	-0.157136	0.576119	0.999997
ENST00000202831	SLC8B1	-0.00103993	1.34105	0.576136	0.999997
ENST00000491568	ARMCX3	-0.000898633	-0.569636	0.576154	0.999997
ENST00000592222	SBNO2	-0.00212055	-1.3854	0.576158	0.999997
ENST00000565867	LONP2	0.00101957	0.452826	0.576166	0.999997
ENST00000460184	STYXL1	-0.00078142	1.4427	0.576196	0.999997
ENST00000529403	TMX2	-0.000459725	1.76346	0.576206	0.999997
ENST00000645152	SMARCE1	-0.00188338	-1.33184	0.576247	0.999997
ENST00000462994	OGA	0.000630764	2.15405	0.576252	0.999997
ENST00000264934	MTMR12	-0.00200185	-0.996599	0.576253	0.999997
ENST00000358301	PAK4	0.000510347	4.61706	0.576269	0.999997
ENST00000494615	HADHB	-0.000768106	1.02642	0.576279	0.999997
ENST00000254663	SCLY	-0.00173418	1.67455	0.576324	0.999997
ENST00000480357	SCLY	0.00173418	0.028023	0.576324	0.999997
ENST00000440180	CFLAR	0.000686015	2.45759	0.576353	0.999997
ENST00000490969	SNAPC3	-0.000357602	3.72876	0.576391	0.999997
ENST00000337673	ZNF394	-0.000621345	3.93156	0.576397	0.999997
ENST00000526754	RBM25	-0.00154934	-1.06771	0.576423	0.999997
ENST00000456586	RPL37A	0.000322857	7.29782	0.576433	0.999997
ENST00000603840	ZSWIM8	0.00135643	0.178227	0.576486	0.999997
ENST00000490848	JMJD7-PLA2G4B	0.00105828	3.63964	0.576547	0.999997
ENST00000460192	PARK7	-0.00085235	1.15573	0.576627	0.999997
ENST00000476493	ZBTB8OS	-0.000505378	-0.413585	0.576664	0.999997
ENST00000526307	PPP6R3	-0.00108607	0.862025	0.576669	0.999997
ENST00000595934	PTOV1	0.000914081	0.240076	0.576686	0.999997
ENST00000281708	FBXW7	0.000887885	2.3547	0.576737	0.999997
ENST00000438862	CSTF3	0.000567864	0.569378	0.576786	0.999997
ENST00000327827	C16orf72	0.000391705	5.46775	0.576787	0.999997
ENST00000574285	C16orf72	-0.000391705	5.87912	0.576787	0.999997
ENST00000611848	SMAD4	0.00088744	1.923	0.576805	0.999997
ENST00000478927	ADPRH	-0.000782256	0.0793142	0.576818	0.999997
ENST00000341223	CFL2	0.000454585	5.03469	0.576824	0.999997
ENST00000369415	RRAGD	-0.00119754	4.64501	0.576844	0.999997
ENST00000550845	DYNLL1	-0.0007083	-0.220794	0.57685	0.999997
ENST00000481165	TINAGL1	-0.000683634	3.06814	0.576951	0.999997
ENST00000490613	PSMB8	0.000788228	-0.264512	0.576987	0.999997
ENST00000524057	SORBS3	-0.00261448	-2.50363	0.57701	0.999997
ENST00000417772	ZNF384	-0.00147556	0.305917	0.577011	0.999997
ENST00000376499	TLE1	-0.000389457	4.53951	0.577015	0.999997
ENST00000528558	CYHR1	-0.000922775	0.937738	0.577047	0.999997
ENST00000503693	MAEA	-0.00113003	-0.800209	0.577096	0.999997
ENST00000286692	DRAM2	0.00106908	2.13293	0.577131	0.999997
ENST00000440166	DBNL	0.00117772	0.300702	0.577137	0.999997
ENST00000427738	CYLD	0.00069704	5.98922	0.577204	0.999997
ENST00000449470	RPL9	0.000587906	2.90911	0.57721	0.999997
ENST00000497705	OXR1	0.00162938	-0.682776	0.577243	0.999997
ENST00000646822	DDX3X	0.00292754	-1.2654	0.577259	0.999997
ENST00000418581	POLR3E	0.000996537	1.84998	0.577313	0.999997
ENST00000409816	MYO7B	-0.00208789	-1.42592	0.577318	0.999997
ENST00000646587	LINC-PINT	0.0014935	0.422094	0.577354	0.999997
ENST00000414615	LYPD5	-0.00202237	-2.50664	0.577446	0.999997
ENST00000538478	LRTOMT	0.00154809	-1.18071	0.57749	0.999997
ENST00000397761	PDLIM2	-0.000549819	4.17285	0.577512	0.999997
ENST00000668667	CALM2	-0.000878769	0.485221	0.577521	0.999997
ENST00000602819	SNHG8	-0.000471896	2.68457	0.577539	0.999997
ENST00000370035	FAM102B	0.00095108	4.90946	0.577573	0.999997
ENST00000483371	FAM102B	-0.00095108	-0.194236	0.577573	0.999997
ENST00000526738	RELA	-0.00103921	-0.11976	0.577588	0.999997
ENST00000481314	HCLS1	-0.000989238	0.671922	0.577633	0.999997
ENST00000356151	PXK	0.000467372	4.24051	0.577657	0.999997
ENST00000679116	LAS1L	0.00116285	0.0854165	0.577667	0.999997
ENST00000634600	SEPTIN7	-0.00068611	2.17415	0.577667	0.999997
ENST00000526977	VPS28	0.000785239	1.28992	0.577721	0.999997
ENST00000394855	DNAJA4	0.00275888	-1.23024	0.577728	0.999997
ENST00000562184	TCF25	-0.00128982	-0.224058	0.577764	0.999997
ENST00000455667	PCBP2	-0.000502371	3.13582	0.577812	0.999997
ENST00000589190	TMEM86B	-0.00186102	-0.102938	0.577822	0.999997
ENST00000327042	TMEM86B	0.00186102	-1.40801	0.577822	0.999997
ENST00000530449	TCIRG1	0.00196	-1.02708	0.577836	0.999997
ENST00000371856	STAU1	0.000763266	3.35166	0.577843	0.999997
ENST00000402632	SH3YL1	0.00176895	-0.946566	0.577865	0.999997
ENST00000472174	ATP6V0B	-0.00048759	6.00382	0.577895	0.999997
ENST00000379060	TPT1	0.000311019	9.79357	0.57791	0.999997
ENST00000397628	PRMT2	0.00066797	2.89541	0.577911	0.999997
ENST00000381395	IGF2	-0.00169243	4.129	0.57795	0.999997
ENST00000606017	CD24	0.001502	6.18026	0.577963	0.999997
ENST00000619133	CD24	-0.001502	0.967702	0.577963	0.999997
ENST00000331768	SETD3	-0.00087301	6.24621	0.577972	0.999997
ENST00000228741	ELK3	-0.00163101	6.57275	0.578021	0.999997
ENST00000549529	ELK3	0.00163101	-1.75723	0.578021	0.999997
ENST00000466057	PNISR	-0.0016653	0.740379	0.578058	0.999997
ENST00000482091	IDI1	-0.000774564	0.609789	0.578085	0.999997
ENST00000435154	NAPRT	-0.000754772	1.18545	0.578129	0.999997
ENST00000550735	MAPKAPK5	-0.00042932	4.07912	0.578156	0.999997
ENST00000262134	LPCAT2	-0.00140784	4.88538	0.578175	0.999997
ENST00000566915	LPCAT2	0.00140784	-1.01464	0.578175	0.999997
ENST00000581104	NUP85	0.000660644	1.45899	0.578199	0.999997
ENST00000507359	KCTD16	-0.00409977	1.20665	0.578303	0.999997
ENST00000512467	KCTD16	0.00409977	-2.03286	0.578303	0.999997
ENST00000465644	VILL	0.000702591	1.52346	0.578343	0.999997
ENST00000424100	GPR85	-0.00135768	-0.0593882	0.578366	0.999997
ENST00000472212	ZNF767P	0.000835938	0.365004	0.578382	0.999997
ENST00000640969	KCNMA1	0.00226068	-1.20374	0.578385	0.999997
ENST00000371377	HSPB11	-0.000756328	-0.443557	0.578392	0.999997
ENST00000521229	TMEM68	-0.000894378	-0.376633	0.578397	0.999997
ENST00000669922	LINC01128	-0.000950427	0.493919	0.578443	0.999997
ENST00000356082	LAMB3	-0.00167035	6.76295	0.578484	0.999997
ENST00000391911	LAMB3	0.00167035	-0.528677	0.578484	0.999997
ENST00000550758	DCN	0.00156424	0.71507	0.578495	0.999997
ENST00000532829	FTH1	0.000993479	3.66061	0.578541	0.999997
ENST00000529638	GPAA1	0.000757962	1.17556	0.578545	0.999997
ENST00000510906	PDPN	-0.00211755	-1.87739	0.578575	0.999997
ENST00000479583	CBWD2	0.000677014	1.42658	0.578585	0.999997
ENST00000506531	ANKRD13D	-0.00122622	-0.786788	0.578592	0.999997
ENST00000456515	SEC22C	-0.00222584	0.554814	0.578626	0.999997
ENST00000477537	HLA-DMB	0.000977722	1.29739	0.578708	0.999997
ENST00000570258	ECI1	0.00167181	-2.75156	0.578717	0.999997
ENST00000537783	GPRC5A	0.00207283	0.959526	0.578725	0.999997
ENST00000424970	SLC39A8	-0.000803553	5.20556	0.578727	0.999997
ENST00000412756	TTC14	-0.000635804	3.81231	0.578735	0.999997
ENST00000510901	HPGD	-0.00190109	-0.58746	0.578739	0.999997
ENST00000442123	STYX	-0.00151577	1.18666	0.578743	0.999997
ENST00000354586	STYX	0.00151577	3.83322	0.578743	0.999997
ENST00000494910	IFI44L	-0.00212017	-1.3195	0.578759	0.999997
ENST00000523338	TNIP1	-0.000826279	3.82292	0.578825	0.999997
ENST00000543669	FHL1	-0.001484	0.481686	0.578836	0.999997
ENST00000438773	TRAPPC9	-0.000311797	3.71007	0.578838	0.999997
ENST00000520857	TRAPPC9	0.000311797	3.79868	0.578838	0.999997
ENST00000481367	IAH1	-0.00109622	-0.570038	0.578865	0.999997
ENST00000298281	PCF11	-0.000373829	5.64039	0.578883	0.999997
ENST00000392514	RPLP0	0.000475126	9.57874	0.578897	0.999997
ENST00000622407	ACOT2	-0.00187075	-1.02184	0.578908	0.999997
ENST00000382686	ATXN2L	-0.000753873	2.87752	0.578909	0.999997
ENST00000374134	RGS3	-0.000614748	2.90535	0.578911	0.999997
ENST00000405482	EHBP1	-0.00190645	-0.575874	0.578922	0.999997
ENST00000640066	CUTALP	-0.00130299	-0.677849	0.578976	0.999997
ENST00000443258	FAHD2CP	0.00050777	0.177389	0.578979	0.999997
ENST00000467292	FAHD2CP	-0.00050777	1.03703	0.578979	0.999997
ENST00000344357	OLA1	0.000395513	4.18288	0.579002	0.999997
ENST00000505587	CCNH	-0.000729418	0.0882294	0.579029	0.999997
ENST00000513821	SGCA	-0.00132347	-1.28568	0.579034	0.999997
ENST00000394601	PTBP1	-0.00262865	-2.05698	0.579045	0.999997
ENST00000579194	MIF4GD	0.00090416	1.04035	0.579057	0.999997
ENST00000420411	ASMTL-AS1	0.00146516	-0.795611	0.579088	0.999997
ENST00000603864	SMAGP	-0.000503848	1.48254	0.579094	0.999997
ENST00000536119	NUMA1	-0.00335521	-1.99444	0.579099	0.999997
ENST00000513579	PPP1R9B	0.000677306	-0.309615	0.5791	0.999997
ENST00000612501	PPP1R9B	-0.000677306	6.49494	0.5791	0.999997
ENST00000446120	SLC44A3	0.00233755	-1.55485	0.579106	0.999997
ENST00000482470	CALD1	-0.00160588	-0.366166	0.579124	0.999997
ENST00000495184	DOCK8	0.0019686	-0.092057	0.579185	0.999997
ENST00000443314	LANCL1	-0.00174257	0.0747612	0.579208	0.999997
ENST00000354212	MAGI2	0.00291803	-0.0654488	0.579215	0.999997
ENST00000318803	ST6GALNAC5	-0.000899656	2.58577	0.57927	0.999997
ENST00000477717	ST6GALNAC5	0.000899656	3.80159	0.57927	0.999997
ENST00000378526	LIG3	0.000464019	4.19273	0.579446	0.999997
ENST00000677290	XPO1	0.00229649	-0.798373	0.57945	0.999997
ENST00000535420	ZBTB7B	-0.00118142	1.01806	0.579458	0.999997
ENST00000361632	CSF3R	0.00124191	0.823039	0.57947	0.999997
ENST00000424869	ZEB1	0.000677772	4.88103	0.579507	0.999997
ENST00000674337	DNAJC7	-0.000761262	1.41079	0.579554	0.999997
ENST00000476559	RPGR	0.000887879	0.210021	0.579581	0.999997
ENST00000492240	IDH3B	0.000712487	-0.240265	0.57963	0.999997
ENST00000340083	DOK7	0.00270618	0.899803	0.579641	0.999997
ENST00000507039	DOK7	-0.00270618	-2.17921	0.579641	0.999997
ENST00000592790	VMP1	0.000572676	4.75329	0.579695	0.999997
ENST00000494798	CD96	0.00133456	1.13352	0.57973	0.999997
ENST00000369710	GSTO1	0.000575671	1.61423	0.579799	0.999997
ENST00000542866	KDM3B	0.000976429	4.91577	0.579821	0.999997
ENST00000370757	PTGFR	0.00133673	1.12879	0.579836	0.999997
ENST00000586542	AFMID	0.000646058	-0.322928	0.579852	0.999997
ENST00000470703	PRR3	-0.000788639	0.5481	0.579858	0.999997
ENST00000278980	COMMD7	0.000538792	4.79182	0.579873	0.999997
ENST00000536383	EMP1	-0.00129579	2.65369	0.579877	0.999997
ENST00000560338	EIF5	0.00233153	-0.748454	0.579927	0.999997
ENST00000565940	ITFG1	0.00182479	0.077014	0.579931	0.999997
ENST00000484168	FLOT1	-0.000571422	1.24198	0.579935	0.999997
ENST00000520313	FAM114A2	0.0023842	-2.82387	0.579942	0.999997
ENST00000311630	FBXO45	-0.00034147	2.08004	0.580016	0.999997
ENST00000440469	FBXO45	0.00034147	3.30865	0.580016	0.999997
ENST00000507704	AFDN	-0.000923992	-0.207549	0.580054	0.999997
ENST00000680281	HSP90B1	0.000875174	3.47143	0.580152	0.999997
ENST00000496011	WASH6P	-0.000976081	0.57334	0.580216	0.999997
ENST00000637038	SCN1A	0.00164693	0.570496	0.580234	0.999997
ENST00000676283	LMNA	-0.00209102	1.1584	0.580235	0.999997
ENST00000228938	MGP	-0.000627749	6.27501	0.580278	0.999997
ENST00000486823	GSTM3	0.000589296	2.58808	0.580292	0.999997
ENST00000273156	SEC22C	0.00118368	4.69517	0.580327	0.999997
ENST00000606561	HNRNPR	0.000476172	2.98197	0.580335	0.999997
ENST00000463652	CDK11A	0.00128706	-1.17747	0.580387	0.999997
ENST00000448970	LGALS9	-0.00119246	0.0370832	0.580389	0.999997
ENST00000336984	AGPAT1	0.00126166	0.410167	0.58039	0.999997
ENST00000653216	SFTA1P	-0.000844409	0.453529	0.580398	0.999997
ENST00000677922	PITRM1	-0.00138779	-0.0717233	0.580468	0.999997
ENST00000424629	ZNF561	-0.0027817	-2.70629	0.580632	0.999997
ENST00000489459	PPIA	0.000492594	3.46741	0.58065	0.999997
ENST00000589096	CCDC130	-0.000937237	-0.380104	0.580658	0.999997
ENST00000536364	BTBD6	-0.00168511	3.91517	0.580664	0.999997
ENST00000644159	MANBA	-0.00248181	-0.9191	0.580761	0.999997
ENST00000678531	NEK9	-0.00126	1.49472	0.580815	0.999997
ENST00000300131	NAB2	0.000971619	4.96003	0.58082	0.999997
ENST00000342556	NAB2	-0.000971619	1.22484	0.58082	0.999997
ENST00000583931	ANP32E	-0.000796914	5.33988	0.580823	0.999997
ENST00000354618	THRAP3	0.000574977	6.90738	0.580829	0.999997
ENST00000532058	PPP5C	-0.00139613	-1.09876	0.580869	0.999997
ENST00000677101	LAMB1	-0.00216061	-1.62996	0.580884	0.999997
ENST00000216271	HDAC10	0.000788703	3.16105	0.580901	0.999997
ENST00000428414	SEPTIN7P2	-0.000578531	1.39075	0.580916	0.999997
ENST00000552145	DCN	-0.00102981	2.99088	0.580939	0.999997
ENST00000392339	SLC16A3	0.00205507	-2.56323	0.580949	0.999997
ENST00000579316	CSNK1D	-0.00137607	-0.604151	0.580963	0.999997
ENST00000668580	SNHG15	0.00191511	-1.68812	0.58097	0.999997
ENST00000396009	NFATC2	-0.00118135	3.56109	0.580971	0.999997
ENST00000371564	NFATC2	0.00118135	4.04876	0.580971	0.999997
ENST00000501079	ZBED5-AS1	-0.00104127	-1.13704	0.580978	0.999997
ENST00000258381	SP110	0.000747173	3.42615	0.580988	0.999997
ENST00000454309	FGF12	-0.00113399	-0.356085	0.581002	0.999997
ENST00000445105	FGF12	0.00113399	0.63992	0.581002	0.999997
ENST00000404953	CASTOR1	0.000729358	0.494872	0.58103	0.999997
ENST00000407689	CASTOR1	-0.000729358	2.35432	0.58103	0.999997
ENST00000394729	PRKCD	0.000898578	5.23306	0.581036	0.999997
ENST00000568993	SNX20	0.00126755	-1.07237	0.581065	0.999997
ENST00000262013	SPAG9	0.000486411	6.22978	0.58107	0.999997
ENST00000518797	CD74	0.000631588	5.97822	0.581126	0.999997
ENST00000337344	PCID2	0.000598024	4.24454	0.581134	0.999997
ENST00000381697	NUTM2D	0.000797144	2.38288	0.581158	0.999997
ENST00000345254	SEC24C	0.000410288	6.65928	0.581183	0.999997
ENST00000576585	PRPF8	0.000938102	0.509187	0.581183	0.999997
ENST00000396053	RBM4	-0.000258647	3.60062	0.581209	0.999997
ENST00000441719	KDM3A	0.000849802	2.34801	0.581286	0.999997
ENST00000564777	STOML1	0.00239023	-3.67319	0.581294	0.999997
ENST00000647681	C5orf38	-0.000850979	-0.637273	0.581307	0.999997
ENST00000486935	SEMA4D	0.00169863	-0.141811	0.581358	0.999997
ENST00000450020	PRSS21	-0.00212096	-1.53181	0.581407	0.999997
ENST00000446464	ELMOD3	-0.000976737	1.75019	0.581413	0.999997
ENST00000417013	TFPI	-0.00140208	0.710394	0.581469	0.999997
ENST00000577191	ACADVL	-0.000720524	3.54845	0.581525	0.999997
ENST00000483559	FBXW5	-0.000761387	1.5051	0.581529	0.999997
ENST00000591762	SPHK1	-0.00175921	0.377746	0.581541	0.999997
ENST00000302190	SDC2	0.000827989	6.21958	0.581551	0.999997
ENST00000368460	PBXIP1	-0.000809827	0.66693	0.581552	0.999997
ENST00000472509	TAF6	0.00158617	-0.798204	0.581554	0.999997
ENST00000680110	IFI44L	-0.00179022	-0.827043	0.581562	0.999997
ENST00000436088	UBTF	0.000524559	4.82916	0.581574	0.999997
ENST00000436336	CPSF4	-0.000419265	2.74439	0.581773	0.999997
ENST00000444458	CCDC88A	-0.00269955	-1.08462	0.581808	0.999997
ENST00000404542	HPSE2	0.00237859	-0.491699	0.581887	0.999997
ENST00000370552	HPSE2	-0.00237859	1.92827	0.581887	0.999997
ENST00000537716	CD320	-0.00185134	-2.7893	0.581931	0.999997
ENST00000301458	CD320	0.00185134	4.05038	0.581931	0.999997
ENST00000448246	SP4	0.00157029	-0.486588	0.581939	0.999997
ENST00000298310	NEMF	0.000458397	4.41993	0.581962	0.999997
ENST00000524461	C11orf58	-0.000912096	-0.849031	0.581974	0.999997
ENST00000675168	CEP41	-0.00278869	-4.12785	0.58201	0.999997
ENST00000280758	BTBD11	-0.00181726	-1.48741	0.582043	0.999997
ENST00000357167	BTBD11	0.00181726	-0.101756	0.582043	0.999997
ENST00000323064	AGBL5	0.000516229	3.55884	0.582081	0.999997
ENST00000643829	DYNC1H1	0.000856433	5.3044	0.582083	0.999997
ENST00000367866	POU2F1	0.00187671	1.3202	0.582094	0.999997
ENST00000327787	FAAP100	0.000713591	3.26556	0.582112	0.999997
ENST00000320095	METRNL	-0.000778716	4.15313	0.582132	0.999997
ENST00000407796	AKT1	0.000532802	6.96052	0.582143	0.999997
ENST00000440428	CCNQ	-0.00150633	1.04509	0.582163	0.999997
ENST00000502533	NUP155	0.00228314	-1.44781	0.582184	0.999997
ENST00000534699	CSDE1	0.0012213	1.4259	0.582252	0.999997
ENST00000219169	NUTF2	-0.000353351	4.12931	0.582268	0.999997
ENST00000397075	DHRS4	-0.000472023	1.48875	0.58233	0.999997
ENST00000388795	ABHD18	0.0016651	-1.25446	0.582387	0.999997
ENST00000648006	B2M	-0.000665549	12.0355	0.582409	0.999997
ENST00000465438	ZNF789	-0.000874574	0.0916431	0.582412	0.999997
ENST00000511817	XRCC4	-0.00207658	-1.81563	0.582445	0.999997
ENST00000456652	MAP4K4	0.00308535	-3.35042	0.582453	0.999997
ENST00000393263	NAP1L1	0.0004442	6.24178	0.582468	0.999997
ENST00000557028	NFATC4	0.00285004	-1.67028	0.582471	0.999997
ENST00000375746	SYK	0.00339149	-3.00469	0.582554	0.999997
ENST00000467744	CHM	0.000714526	1.82925	0.582589	0.999997
ENST00000330317	WDR4	0.00102447	0.345488	0.582784	0.999997
ENST00000681306	VLDLR	-0.00394818	-3.58073	0.582822	0.999997
ENST00000485991	CFP	-0.00145146	-0.256492	0.582842	0.999997
ENST00000635536	BISPR	0.00156703	-0.0127839	0.582845	0.999997
ENST00000517844	ZNF706	0.000531261	2.89235	0.582874	0.999997
ENST00000515545	ZXDC	0.0010257	0.867561	0.582906	0.999997
ENST00000500692	GNPDA1	0.00103427	0.697732	0.582916	0.999997
ENST00000610553	EWSR1	0.000724142	2.06712	0.582926	0.999997
ENST00000489378	SSBP1	-0.000658525	-0.320821	0.582974	0.999997
ENST00000541102	LTBR	0.000633696	1.97801	0.583014	0.999997
ENST00000637103	SMARCA2	0.00131036	1.9707	0.583024	0.999997
ENST00000505733	CDK10	-0.000797863	0.72182	0.583042	0.999997
ENST00000623461	VCL	-0.00158938	-0.876127	0.583045	0.999997
ENST00000429120	LY6E	0.000410391	5.74199	0.583087	0.999997
ENST00000672574	JAK1	0.000935972	5.8461	0.58312	0.999997
ENST00000530004	TTC39A	0.00361725	-2.45978	0.583146	0.999997
ENST00000678113	XPO1	0.00207725	-0.368749	0.583208	0.999997
ENST00000540113	C11orf54	0.00193978	-1.58004	0.583268	0.999997
ENST00000609196	ACP6	-0.000832256	-0.488718	0.58329	0.999997
ENST00000638568		-0.00340041	-2.80948	0.583329	0.999997
ENST00000396671	THRB	-0.00121403	0.134179	0.583342	0.999997
ENST00000643669	ATXN2	0.00130433	0.643912	0.58336	0.999997
ENST00000378161	NPHP4	-0.00139946	-1.3232	0.583375	0.999997
ENST00000647956	C1R	-0.000680149	8.63837	0.583395	0.999997
ENST00000261034	SLC35A5	0.000369442	4.12838	0.583409	0.999997
ENST00000255448	DCLK1	-0.00338723	-3.59808	0.583466	0.999997
ENST00000473391	REPIN1	-0.000764401	2.09196	0.583481	0.999997
ENST00000560079	ZNF592	-0.00183645	5.58978	0.583499	0.999997
ENST00000612702	KCNJ15	-0.00193492	0.859429	0.5835	0.999997
ENST00000375774	ING1	-0.000618033	2.54771	0.583501	0.999997
ENST00000646911	SMARCB1	-0.000825862	0.165252	0.583503	0.999997
ENST00000396408	ZNF765	0.000470051	3.40209	0.583517	0.999997
ENST00000618004	GOLGA2P10	0.00111005	1.72868	0.583555	0.999997
ENST00000309268	EEF1A1	-0.000654853	6.14942	0.583564	0.999997
ENST00000531410	EPB41L2	-0.00138332	0.163318	0.583571	0.999997
ENST00000559309	SNRPA1	-0.000612926	1.49795	0.583633	0.999997
ENST00000620567	MYO19	0.000841703	0.0597886	0.583664	0.999997
ENST00000494132	ATG4B	0.00108142	-0.124501	0.583686	0.999997
ENST00000424408	LAMA4	-0.000755039	2.8899	0.58371	0.999997
ENST00000502426	ABCC3	0.00171283	-0.0345895	0.583787	0.999997
ENST00000529335	FXYD6	-0.000935927	-0.517244	0.583795	0.999997
ENST00000449880	ITGB4	-0.00100604	4.80517	0.583827	0.999997
ENST00000613247	APOL4	0.00257414	-1.0398	0.583854	0.999997
ENST00000498120	ACADL	-0.00126033	-0.56522	0.583892	0.999997
ENST00000357324	ATP13A1	-0.000707328	4.83308	0.583906	0.999997
ENST00000367242	TMEM183A	0.000388849	5.36259	0.583934	0.999997
ENST00000327365	GGT5	-0.000888966	3.76336	0.583989	0.999997
ENST00000339411	ZNF76	-0.00041595	3.2665	0.584024	0.999997
ENST00000342785	VCAN	-0.00184563	0.139323	0.584076	0.999997
ENST00000553461	PAPOLA	-0.00068144	-0.454253	0.584091	0.999997
ENST00000366780	PHF10	-0.000844097	3.80245	0.584177	0.999997
ENST00000503114	TRIM41	0.00129358	-0.334797	0.584198	0.999997
ENST00000583917	FDXR	0.00123639	-1.09099	0.584354	0.999997
ENST00000474453	TUT4	0.000771963	1.10801	0.58437	0.999997
ENST00000330173	ZNF570	-0.000813452	2.89419	0.584394	0.999997
ENST00000588644	ZNF570	0.000813452	-0.868209	0.584394	0.999997
ENST00000602622	ACD	0.00101178	-0.701795	0.584402	0.999997
ENST00000397579	NFIB	-0.00159761	-0.734069	0.584523	0.999997
ENST00000522618	MEG3	0.00215212	-1.23547	0.584549	0.999997
ENST00000397496	MRPL52	-0.000448325	1.23672	0.58455	0.999997
ENST00000449175	MIR600HG	0.00651996	-4.01392	0.584555	0.999997
ENST00000545631	MIR600HG	-0.00651996	1.03694	0.584555	0.999997
ENST00000534964	FAM214A	-0.000719688	2.78234	0.584576	0.999997
ENST00000318787	HDDC2	0.000337796	3.4127	0.584595	0.999997
ENST00000554467	SHMT2	0.00115531	-0.185134	0.584655	0.999997
ENST00000357586	AP1B1	-0.000482989	4.66784	0.58466	0.999997
ENST00000598329	SYMPK	-0.00176994	-0.406283	0.584676	0.999997
ENST00000652086	CD59	0.000837346	1.46659	0.584736	0.999997
ENST00000393758	PDZD4	0.00170572	1.03083	0.584781	0.999997
ENST00000504065	LUC7L3	-0.000963732	0.711336	0.584781	0.999997
ENST00000580953	RFNG	-0.00119782	-0.176239	0.584892	0.999997
ENST00000495374	MOV10	0.00106063	1.45453	0.584927	0.999997
ENST00000352998	ZNF383	0.000545717	2.85937	0.584936	0.999997
ENST00000652878	C2orf27A	-0.000818525	0.29573	0.584946	0.999997
ENST00000657415	C2orf27A	0.000818525	0.131823	0.584946	0.999997
ENST00000522480	SMG1P3	-0.00212206	-0.68665	0.58495	0.999997
ENST00000312990	CDK4	0.00077731	-0.0164547	0.585015	0.999997
ENST00000281187	VPS26B	-0.000506525	5.6017	0.585018	0.999997
ENST00000531741	VPS26B	0.000506525	0.853159	0.585018	0.999997
ENST00000297504	ABCB8	-0.00121125	0.579863	0.585054	0.999997
ENST00000394826	NSRP1	-0.00131339	-0.979343	0.585069	0.999997
ENST00000418548	SFTA3	0.000765575	1.52114	0.585084	0.999997
ENST00000396354	NDE1	0.000840444	3.46423	0.585103	0.999997
ENST00000245615	MBOAT7	-0.000390524	4.26736	0.585104	0.999997
ENST00000615216	CHD9	0.00480721	-3.96063	0.585129	0.999997
ENST00000370466	GBP2	-0.000512614	6.5856	0.585141	0.999997
ENST00000438724	RBM26	0.00054182	3.81678	0.585145	0.999997
ENST00000450536	REPS1	-0.00134896	1.07499	0.585171	0.999997
ENST00000584063	CDK5RAP3	0.000621783	4.60791	0.585217	0.999997
ENST00000379235	UBAP2	-0.00167862	-1.02127	0.585224	0.999997
ENST00000496363	USF1	-0.00065262	0.987513	0.585224	0.999997
ENST00000527436	ZSCAN9	-0.000824771	1.86361	0.585259	0.999997
ENST00000300441	ACSF2	0.000562084	4.85366	0.585285	0.999997
ENST00000535861	ZNF185	-0.00207922	-1.49808	0.585292	0.999997
ENST00000368354	RUSC1	0.00319147	-3.09474	0.585298	0.999997
ENST00000542282	ANKLE2	-0.000627157	0.58386	0.585342	0.999997
ENST00000495834	TPI1	0.0010159	-0.710862	0.585354	0.999997
ENST00000249736	SLTM	-0.00108306	1.16085	0.585383	0.999997
ENST00000485387	ZNHIT1	0.000526929	1.8337	0.585418	0.999997
ENST00000475550	UGP2	0.000854525	1.32316	0.585538	0.999997
ENST00000642480	ACTB	0.00135948	2.36615	0.585566	0.999997
ENST00000463877	SRSF11	-0.000737425	1.32092	0.585573	0.999997
ENST00000456751	TMEM125	-0.00106432	0.0253798	0.585579	0.999997
ENST00000371249	SORBS1	-0.000562027	4.42209	0.585622	0.999997
ENST00000436730	RAB34	-0.00193266	-2.67591	0.585637	0.999997
ENST00000561871	GANC	-0.000884354	-0.519571	0.585652	0.999997
ENST00000524655	ARHGAP32	0.000685275	1.66369	0.585764	0.999997
ENST00000453712	RAP1GDS1	-0.000924738	2.02406	0.585775	0.999997
ENST00000528526	PGAP2	0.00134312	0.0411044	0.585792	0.999997
ENST00000216962	PYGB	-0.000731983	7.00705	0.585798	0.999997
ENST00000471359	PYGB	0.000731983	-0.421203	0.585798	0.999997
ENST00000509698	COX7A2	0.000764006	1.36586	0.585806	0.999997
ENST00000496355	TATDN2	-0.000928028	1.79041	0.585836	0.999997
ENST00000355499	YY1AP1	0.00368795	-3.16923	0.5859	0.999997
ENST00000458379	FUT3	0.00198479	-1.75431	0.585952	0.999997
ENST00000360046	HOXA4	-0.00215081	0.967606	0.585996	0.999997
ENST00000375203	ATF6B	-0.000388391	6.01908	0.586096	0.999997
ENST00000615439	RASGRP4	0.00106651	2.98296	0.586127	0.999997
ENST00000569436	NUTF2	0.000343243	4.40473	0.586165	0.999997
ENST00000382384	WIPI2	-0.000406823	4.16601	0.586175	0.999997
ENST00000296181	ITGB5	0.000538188	7.24646	0.586221	0.999997
ENST00000628415	EPB41L1	-0.000731502	3.97511	0.586252	0.999997
ENST00000484980	UNC119	-0.000681497	1.341	0.586274	0.999997
ENST00000645698	RPS24	-0.000522622	2.99709	0.586283	0.999997
ENST00000631616	YWHAB	-0.000442757	2.16373	0.586284	0.999997
ENST00000482532	CALM2	-0.0012336	-0.702494	0.586311	0.999997
ENST00000393586	SLC10A3	-0.00314712	-1.38554	0.586333	0.999997
ENST00000654851	AMPD2	0.00367548	-3.38107	0.586466	0.999997
ENST00000497119	ZYX	0.000953973	0.483489	0.586468	0.999997
ENST00000398600	MX1	0.00165934	-0.832817	0.586497	0.999997
ENST00000403729	ANTXR2	0.000832853	4.69224	0.586499	0.999997
ENST00000489589	GDI1	-0.000880245	0.970398	0.586515	0.999997
ENST00000265800	DMTN	0.000893411	3.72764	0.586555	0.999997
ENST00000394703	DMTF1	0.00155485	-0.887884	0.586572	0.999997
ENST00000560252	WDR73	-0.00143224	-0.802126	0.586598	0.999997
ENST00000592604	SMARCA4	-0.00332561	-1.45251	0.586609	0.999997
ENST00000468449	TMEM183A	0.000614989	-0.344323	0.586632	0.999997
ENST00000465882	KPNA1	0.0013252	-1.07677	0.586677	0.999997
ENST00000535424	IST1	0.00223187	-3.53405	0.586722	0.999997
ENST00000391975	HDLBP	0.000357909	6.193	0.586728	0.999997
ENST00000377255	ZKSCAN3	-0.00157632	-1.63931	0.586734	0.999997
ENST00000591753	COASY	0.000612188	1.64972	0.586758	0.999997
ENST00000680771	DDX60	0.00144527	0.333041	0.586774	0.999997
ENST00000356362	PUS7	0.00283873	-1.03589	0.586776	0.999997
ENST00000469408	PUS7	-0.00283873	2.41495	0.586776	0.999997
ENST00000554523	ZFYVE26	-0.000850333	0.260851	0.586785	0.999997
ENST00000436717	RCAN3	0.00140499	-1.36672	0.586812	0.999997
ENST00000550144	CTDSP2	-0.000572817	1.01482	0.586843	0.999997
ENST00000403716	PLEKHB2	-0.000587989	5.68527	0.586853	0.999997
ENST00000560595	ETFA	0.000669054	1.79796	0.586858	0.999997
ENST00000380221	TRAPPC10	0.00121962	0.332768	0.586865	0.999997
ENST00000460950	PRDX6	-0.000651854	2.11365	0.586867	0.999997
ENST00000491686	IP6K2	-0.000958972	-0.176894	0.586883	0.999997
ENST00000074304	INPP4A	0.000366391	5.18438	0.586888	0.999997
ENST00000488743	SLC5A6	-0.000811656	-0.400198	0.58691	0.999997
ENST00000675080	PTBP2	-0.00129037	1.22297	0.586921	0.999997
ENST00000545857	MPDZ	-0.000968919	3.46096	0.586968	0.999997
ENST00000546165	EXOSC2	-0.00108042	-1.38992	0.587007	0.999997
ENST00000264866	TBC1D19	-0.0011926	2.56898	0.587013	0.999997
ENST00000502873	TBC1D19	0.0011926	-1.20293	0.587013	0.999997
ENST00000523179	MTSS1	-0.0019058	-0.375616	0.587015	0.999997
ENST00000464251	IDS	0.000409526	2.17881	0.587032	0.999997
ENST00000651790	DST	0.000700918	5.56064	0.587045	0.999997
ENST00000546859	CCT2	-0.000747405	-0.248457	0.587086	0.999997
ENST00000299300	CCT2	0.000747405	6.22506	0.587086	0.999997
ENST00000357364	IKZF1	0.00391976	-3.89432	0.587113	0.999997
ENST00000569063	CLK3	-0.000847256	0.863392	0.587139	0.999997
ENST00000488575	HLA-DPB1	0.00175866	-1.11871	0.587176	0.999997
ENST00000450644	AP1S2	0.000711082	0.202417	0.587179	0.999997
ENST00000242480	EGR2	-0.00148499	4.72322	0.587215	0.999997
ENST00000219302	NME3	-0.000773772	3.33219	0.587241	0.999997
ENST00000379096	TPD52	0.000913193	3.96586	0.587256	0.999997
ENST00000587715	EPS8L1	-0.00125295	-1.31926	0.587273	0.999997
ENST00000484654	MAPK15	-0.00201573	-1.13657	0.587295	0.999997
ENST00000544706	PTPRO	-0.00244695	-1.43594	0.587337	0.999997
ENST00000533031	ZNF707	-0.00103196	1.21331	0.587346	0.999997
ENST00000449825	CHID1	0.00145383	-1.97046	0.587376	0.999997
ENST00000519656	EFR3A	0.000993623	5.51162	0.587382	0.999997
ENST00000254624	EFR3A	-0.000993623	5.10667	0.587382	0.999997
ENST00000566377	MPI	-0.000410069	2.32449	0.5874	0.999997
ENST00000264639	PSMD3	-0.000488327	6.07399	0.587427	0.999997
ENST00000485835	PSMD3	0.000488327	0.975792	0.587427	0.999997
ENST00000491834	CRBN	0.000403415	2.95918	0.587437	0.999997
ENST00000400809	CCNL2	0.000696294	3.84784	0.587515	0.999997
ENST00000497061	C1S	0.0013654	-0.679771	0.587523	0.999997
ENST00000443297	ACTR3	-0.000854521	1.61807	0.587575	0.999997
ENST00000485987	LMO7	0.00119367	1.47522	0.587592	0.999997
ENST00000611150	CDK11B	-0.00124576	1.34484	0.587744	0.999997
ENST00000429243	PRR13	-0.000310847	6.32013	0.587756	0.999997
ENST00000566353	STX4	-0.0017328	-2.39883	0.587761	0.999997
ENST00000646708	TMF1	-0.00100538	1.32002	0.587784	0.999997
ENST00000644384	TMPRSS3	0.0012619	0.437111	0.587799	0.999997
ENST00000611832	CYFIP1	-0.00121682	-0.558128	0.587802	0.999997
ENST00000679566	TCTN3	-0.0015037	-1.78549	0.587813	0.999997
ENST00000674879	CEP104	-0.00261762	-2.17498	0.587814	0.999997
ENST00000367854	RCSD1	0.000483662	5.04678	0.587864	0.999997
ENST00000537350	RCSD1	-0.000483662	4.67291	0.587864	0.999997
ENST00000279068	LSM14B	-0.000379243	4.9271	0.587909	0.999997
ENST00000361670	LSM14B	0.000379243	0.100906	0.587909	0.999997
ENST00000599177	ZNF615	0.00291431	-1.08857	0.587931	0.999997
ENST00000358295	TAFA5	0.00230232	-1.63347	0.587935	0.999997
ENST00000402357	TAFA5	-0.00230232	0.328745	0.587935	0.999997
ENST00000394986	SNCA	-0.000932826	0.796729	0.587969	0.999997
ENST00000532542	TRIM3	-0.000768442	0.300709	0.587988	0.999997
ENST00000443016	USP6NL	-0.000734849	-0.216327	0.588014	0.999997
ENST00000396013	STARD3NL	-0.000449788	2.1941	0.588021	0.999997
ENST00000299767	HSP90B1	-0.000609827	9.10185	0.588025	0.999997
ENST00000555020	GALT	0.00107186	0.306179	0.588046	0.999997
ENST00000348811	WSB1	0.00065385	3.66871	0.588073	0.999997
ENST00000554280	KLC1	-0.000844997	2.1123	0.588082	0.999997
ENST00000542564	FANCM	-0.0026136	-2.62514	0.588084	0.999997
ENST00000409757	TBC1D14	0.00118999	3.6503	0.588099	0.999997
ENST00000358321	SUSD2	-0.00108334	7.93306	0.588118	0.999997
ENST00000463101	SUSD2	0.00108334	1.31861	0.588118	0.999997
ENST00000557447	RHOJ	-0.000775759	0.29103	0.588158	0.999997
ENST00000469221	MAT2A	-0.00136375	-0.436185	0.588172	0.999997
ENST00000407319	TRIOBP	0.000357697	2.01264	0.588179	0.999997
ENST00000423763	SUMF2	-0.00105524	1.07982	0.588187	0.999997
ENST00000493598	U2SURP	0.000500737	3.01277	0.588188	0.999997
ENST00000542056	GPRC5A	0.0015201	2.3223	0.588199	0.999997
ENST00000673760	FRYL	-0.0026419	-3.27378	0.588204	0.999997
ENST00000485938	CLN5	0.000647716	-0.375592	0.588257	0.999997
ENST00000415826	PLAAT3	0.000401717	4.66397	0.588272	0.999997
ENST00000342228	SLC20A2	-0.000727856	5.05179	0.588278	0.999997
ENST00000305560	SPATA5L1	-0.000721988	1.83217	0.588284	0.999997
ENST00000531970	SPATA5L1	0.000721988	0.167249	0.588284	0.999997
ENST00000375781	CARS2	0.00102185	-0.30069	0.588302	0.999997
ENST00000263346	TCF25	-0.000501641	6.14923	0.588307	0.999997
ENST00000392221	EEF1B2	-0.00108358	-0.692208	0.588329	0.999997
ENST00000324333	GLIS3	-0.00137712	2.6194	0.588337	0.999997
ENST00000409599	IL18R1	0.00195756	0.900692	0.588345	0.999997
ENST00000310645	COL6A2	-0.000640258	3.58958	0.588375	0.999997
ENST00000681502	TTC21B	0.000672944	1.56473	0.588379	0.999997
ENST00000433215	SPG21	0.00047929	4.56905	0.588407	0.999997
ENST00000429136	ATP13A3	0.00122043	1.98483	0.588409	0.999997
ENST00000397375	MRPS34	-0.000667493	3.45975	0.588413	0.999997
ENST00000496432	CASZ1	-0.00077279	0.727652	0.588414	0.999997
ENST00000439799	DAZAP2	-0.000672868	0.228277	0.588419	0.999997
ENST00000480676	WDR26	0.00360716	-2.07618	0.588437	0.999997
ENST00000300030	CIAO2A	0.000344879	4.05787	0.588445	0.999997
ENST00000529288	CPSF1	0.00107652	0.14898	0.588462	0.999997
ENST00000594723	DBP	0.00130792	-0.893788	0.588508	0.999997
ENST00000465124	ARPC5L	-0.000608918	1.61163	0.588509	0.999997
ENST00000269701	AKAP8	-0.0010634	3.14329	0.588544	0.999997
ENST00000635736	GRAMD1B	0.00295522	-0.750888	0.588569	0.999997
ENST00000489591	FKBP10	0.00079492	0.712285	0.588579	0.999997
ENST00000454935	OLMALINC	0.00227918	-3.28128	0.588666	0.999997
ENST00000475668	MGAM	0.00359569	1.1122	0.588669	0.999997
ENST00000549489	MGAM	-0.00359569	-3.46255	0.588669	0.999997
ENST00000539680	ECHDC2	-0.000707849	0.716837	0.588685	0.999997
ENST00000402629	SERPINA1	0.00149872	0.193143	0.588687	0.999997
ENST00000528963	PARP10	-0.00129075	-0.988779	0.588855	0.999997
ENST00000647913	XIST	-0.0013808	-1.74102	0.58886	0.999997
ENST00000449142	SLC24A1	0.00130371	-0.566272	0.588877	0.999997
ENST00000549587	LMBR1L	0.000768475	0.183074	0.588942	0.999997
ENST00000243189	RSRP1	0.000922298	2.22469	0.588969	0.999997
ENST00000676274	PMS2P1	0.000616205	0.764472	0.589014	0.999997
ENST00000679869	BRD4	0.000263879	5.2052	0.589038	0.999997
ENST00000378182	TRIM13	0.000325657	4.23836	0.589045	0.999997
ENST00000377526	AUP1	-0.000383359	6.00246	0.589048	0.999997
ENST00000451249	GOSR1	-0.000594666	4.91596	0.589109	0.999997
ENST00000257100	SPOCD1	-0.0013239	0.559703	0.58914	0.999997
ENST00000622363	FAM13C	0.00126307	1.14362	0.589186	0.999997
ENST00000580649	ATP5PD	0.00053471	0.949354	0.589243	0.999997
ENST00000318672	SLC38A9	0.00246588	-4.24963	0.589284	0.999997
ENST00000617312	NR2C2	0.000689913	5.9503	0.589349	0.999997
ENST00000444342	TGOLN2	-0.00083411	0.318681	0.589406	0.999997
ENST00000548283	TMEM116	-0.00113927	0.270706	0.589429	0.999997
ENST00000678802	SCFD1	-0.00124352	-0.915952	0.589444	0.999997
ENST00000441340	PLEKHO1	0.0014052	-1.35832	0.589445	0.999997
ENST00000358678	MRPL42	0.00113941	1.19813	0.589449	0.999997
ENST00000443147	PIGQ	-0.00159262	-0.105617	0.589451	0.999997
ENST00000255320	HMGB1P5	-0.000649044	3.35256	0.589493	0.999997
ENST00000451497	HMGB1P5	0.000649044	0.0537265	0.589493	0.999997
ENST00000615667	YAP1	0.000771317	2.75185	0.589521	0.999997
ENST00000339562	NR4A2	-0.00151211	4.62585	0.589525	0.999997
ENST00000597503	ZNF415	0.00169293	-0.599705	0.589533	0.999997
ENST00000467558	BRAT1	0.000689596	1.11894	0.589537	0.999997
ENST00000248594	PTPN12	-0.00103286	6.94616	0.589577	0.999997
ENST00000450743	UBE2D4	-0.000995552	-1.06771	0.589604	0.999997
ENST00000258415	CYP27A1	0.000570186	6.85742	0.589613	0.999997
ENST00000253023	UBE2M	-0.00060239	4.6513	0.58966	0.999997
ENST00000595957	UBE2M	0.00060239	0.329714	0.58966	0.999997
ENST00000372432	HYI	-0.000659392	3.26436	0.589683	0.999997
ENST00000552568	MYL6B	-0.000536134	1.21074	0.5897	0.999997
ENST00000370566	ODF2L	-0.00102194	1.02126	0.589718	0.999997
ENST00000638183	PIGN	0.00167778	-0.17136	0.589765	0.999997
ENST00000566455	MON1B	0.000338134	2.91181	0.589884	0.999997
ENST00000678879	WDR26	0.00164186	0.688101	0.589896	0.999997
ENST00000543119	CDK17	-0.000497696	3.23935	0.589925	0.999997
ENST00000370589	MCOLN3	0.000810051	2.23641	0.589945	0.999997
ENST00000473686	EFCAB2	0.00106528	-1.2445	0.589954	0.999997
ENST00000348403	STRBP	0.00106949	1.40832	0.590015	0.999997
ENST00000392105	STK36	0.00144098	0.697435	0.59011	0.999997
ENST00000361571	CAMTA2	-0.000868167	0.921436	0.590175	0.999997
ENST00000564278	NUP93	0.00063415	0.447486	0.590196	0.999997
ENST00000538427	TAB2	-0.000606662	5.20289	0.590202	0.999997
ENST00000436008	SLC22A23	0.00193136	-2.12368	0.590237	0.999997
ENST00000406686	SLC22A23	-0.00193136	5.3852	0.590237	0.999997
ENST00000457586	PRNP	0.0011361	0.510969	0.590271	0.999997
ENST00000555019	ASB2	-0.0012783	1.88459	0.590279	0.999997
ENST00000553883	ASB2	0.0012783	-1.1527	0.590279	0.999997
ENST00000335514	ATP5IF1	0.000366182	4.54885	0.590289	0.999997
ENST00000318364	MRPL43	-0.000505984	4.33618	0.59029	0.999997
ENST00000308488	RSF1	0.00136564	5.73565	0.590367	0.999997
ENST00000480887	RSF1	-0.00136564	0.119775	0.590367	0.999997
ENST00000612753	PPP6R2	0.000542842	4.41563	0.590461	0.999997
ENST00000563711	UQCRC2	-0.000896474	0.652348	0.590467	0.999997
ENST00000468272	RBCK1	0.00122775	1.43935	0.590543	0.999997
ENST00000265195	SIL1	-0.00067409	0.826834	0.590563	0.999997
ENST00000394817	SIL1	0.00067409	5.20512	0.590563	0.999997
ENST00000590268	PPP1R12C	-0.000871997	-0.835336	0.590583	0.999997
ENST00000472184	RWDD2B	-0.000438367	1.77924	0.590587	0.999997
ENST00000473284	NEPRO	-0.00117642	0.0460233	0.5906	0.999997
ENST00000681215	SLC3A2	-0.00165781	-0.391744	0.590606	0.999997
ENST00000643010	AP3D1	0.0021045	-1.19091	0.590652	0.999997
ENST00000592195	RAMP2-AS1	-0.00113039	-0.702633	0.590659	0.999997
ENST00000373645	SP140	0.00124722	-0.514773	0.590719	0.999997
ENST00000418819	MORF4L2	-0.000607523	1.12816	0.590739	0.999997
ENST00000306378	BPTF	0.000443971	4.86706	0.590791	0.999997
ENST00000302490	KCNAB1	-0.00151911	0.0258662	0.590812	0.999997
ENST00000672280	PRIM1	-0.000729502	0.689115	0.590822	0.999997
ENST00000535414	EXTL2	0.0016712	-0.771982	0.590829	0.999997
ENST00000361127	LRIG2	-0.000764019	4.255	0.590958	0.999997
ENST00000466161	LRIG2	0.000764019	0.823359	0.590958	0.999997
ENST00000259808	RIPK1	-0.000645779	5.2621	0.590971	0.999997
ENST00000511268	CLPTM1L	0.00104626	-0.45772	0.590975	0.999997
ENST00000278224	CARS1	-0.000493129	3.90301	0.591009	0.999997
ENST00000394060	MAPKAP1	0.00191477	0.959628	0.591029	0.999997
ENST00000350199	RNF38	-0.00105357	3.85337	0.591048	0.999997
ENST00000495053	C1S	-0.000960925	0.797775	0.591078	0.999997
ENST00000538733	CAMKK2	-0.000913558	3.39163	0.591083	0.999997
ENST00000391741	LAIR1	0.00120628	-0.27991	0.591093	0.999997
ENST00000660024	SFTA1P	-0.000729051	0.987513	0.591191	0.999997
ENST00000393708	FDX2	-0.000974357	2.24207	0.591207	0.999997
ENST00000554579	YY1	0.000865454	0.244683	0.591217	0.999997
ENST00000339174	NLGN4Y	-0.00217	-2.9956	0.591223	0.999997
ENST00000643089	NLGN4Y	0.00217	-2.08021	0.591223	0.999997
ENST00000171887	TNS1	0.000817101	9.23017	0.591257	0.999997
ENST00000420463	EIF4B	-0.000390996	3.71059	0.591267	0.999997
ENST00000530640	CTSB	-0.0014489	1.62309	0.591268	0.999997
ENST00000642385	GNE	0.00135344	4.73828	0.591312	0.999997
ENST00000261318	SPRING1	-0.000615591	6.91959	0.59132	0.999997
ENST00000547630	SPRING1	0.000615591	2.94522	0.59132	0.999997
ENST00000260056	RAB30	-0.00246212	-1.14403	0.591337	0.999997
ENST00000561060	ZFAND6	0.000679702	3.30008	0.591384	0.999997
ENST00000577539	VAPA	-0.000645234	0.724202	0.591385	0.999997
ENST00000474957	TTLL7	-0.00196105	-1.66286	0.591393	0.999997
ENST00000546793		-0.000563761	2.27663	0.591428	0.999997
ENST00000447208	TANGO2	-0.00209404	-2.59126	0.591502	0.999997
ENST00000526595	JAML	-0.00121034	-0.185037	0.591565	0.999997
ENST00000595529	LTBP4	-0.00160548	0.592258	0.59157	0.999997
ENST00000374599	STARD8	0.00182584	-0.377056	0.591577	0.999997
ENST00000485196	RPL10	-0.000503654	3.58491	0.591577	0.999997
ENST00000677577	NDUFS2	-0.0015207	-1.23294	0.591606	0.999997
ENST00000378402	PKHD1L1	0.00109282	3.68428	0.59164	0.999997
ENST00000526472	PKHD1L1	-0.00109282	2.15934	0.59164	0.999997
ENST00000377658	KLHL21	0.000528354	5.44217	0.591661	0.999997
ENST00000377663	KLHL21	-0.000528354	2.44581	0.591661	0.999997
ENST00000449617	SEC22C	0.00285618	-0.698802	0.591688	0.999997
ENST00000570273	HERPUD1	0.000577504	4.35828	0.591694	0.999997
ENST00000648267	C1orf43	-0.00138409	-1.05876	0.591698	0.999997
ENST00000438133	SUMF2	0.00139289	-0.432289	0.591739	0.999997
ENST00000317096	PARL	-0.000510258	4.23223	0.591753	0.999997
ENST00000381765	HPCAL1	-0.00183661	1.9749	0.59177	0.999997
ENST00000350849	CDH26	-0.00156118	-1.58497	0.59177	0.999997
ENST00000469810	TUT4	-0.00119922	-0.563321	0.591791	0.999997
ENST00000417368	AASS	-0.00115572	3.34791	0.591805	0.999997
ENST00000467963	BRD9	-0.000347432	4.34796	0.591881	0.999997
ENST00000372070	AKR1A1	0.000610948	1.68208	0.591902	0.999997
ENST00000434755	NOD1	0.000571974	1.55346	0.591916	0.999997
ENST00000532696	DENND5A	0.001186	0.715026	0.591934	0.999997
ENST00000550639	MYL6	-0.000505239	1.94061	0.591961	0.999997
ENST00000492706	TRO	0.000934165	1.62709	0.591967	0.999997
ENST00000566136	UBFD1	-0.00324771	-0.289375	0.591984	0.999997
ENST00000472413	NPIPA1	-0.000467172	4.86274	0.59199	0.999997
ENST00000464099	EEF1AKMT2	-0.000357319	1.96425	0.592022	0.999997
ENST00000342879	FXYD5	0.000687009	-0.114051	0.592131	0.999997
ENST00000357613	TMEM170A	0.000703478	3.49255	0.592163	0.999997
ENST00000579263	COPZ2	0.000662492	-0.397314	0.592209	0.999997
ENST00000621465	COPZ2	-0.000662492	3.00514	0.592209	0.999997
ENST00000245105	SH3TC1	-0.000544612	4.0757	0.592222	0.999997
ENST00000356147	PTPRA	0.000374524	5.75457	0.592293	0.999997
ENST00000219066	NTHL1	0.00177437	2.25016	0.592388	0.999997
ENST00000583327	ITGB4	0.00305202	-1.86684	0.592416	0.999997
ENST00000480683	KCNMA1	0.00161004	-0.339029	0.592434	0.999997
ENST00000461325	STAB1	-0.00100264	1.14974	0.592557	0.999997
ENST00000480814	B4GALT4	-0.0006714	0.614091	0.592565	0.999997
ENST00000375541	CROCC	0.000566978	4.11763	0.592621	0.999997
ENST00000586005	SMIM22	-0.000840277	0.657925	0.592628	0.999997
ENST00000588606	SMIM22	0.000840277	1.4576	0.592628	0.999997
ENST00000508327	LEMD2	-0.000706756	2.35338	0.592648	0.999997
ENST00000296048	GYG1	-0.00046816	5.42077	0.592653	0.999997
ENST00000524033	SPIDR	-0.00194234	-1.0161	0.592717	0.999997
ENST00000646605	EDNRB	0.00283005	-2.53319	0.592738	0.999997
ENST00000369909	PSRC1	-0.00121424	0.361071	0.592753	0.999997
ENST00000655314	MSC-AS1	0.00136902	0.614915	0.592819	0.999997
ENST00000677833	SCFD1	0.000938959	-0.235613	0.592831	0.999997
ENST00000343815	UBAP2L	0.000432515	5.19221	0.592889	0.999997
ENST00000450056	CHFR	-0.000873222	-0.190732	0.5929	0.999997
ENST00000374114	RBM12	0.00074386	5.2842	0.592929	0.999997
ENST00000673868	ARNTL	0.00322775	-2.7881	0.592938	0.999997
ENST00000645081	ADNP	0.000892568	4.25779	0.592963	0.999997
ENST00000376836	COMMD3	-0.000600633	4.31862	0.592969	0.999997
ENST00000419235	DUSP22	0.000274503	5.48549	0.592996	0.999997
ENST00000474871	NPHP3	0.00084405	1.55996	0.593007	0.999997
ENST00000677288	GLI3	0.00598781	-3.36698	0.593017	0.999997
ENST00000308713	SEZ6L2	0.00164762	1.84999	0.593044	0.999997
ENST00000442805	RALY	-0.000255843	5.05335	0.593061	0.999997
ENST00000423644	SLC4A5	0.00505306	1.18384	0.593063	0.999997
ENST00000394019	SLC4A5	-0.00505306	-3.02405	0.593063	0.999997
ENST00000486175	C3orf18	-0.00171584	-0.646588	0.593092	0.999997
ENST00000574940	ZSCAN32	-0.000950097	1.2704	0.593153	0.999997
ENST00000480966	DHX16	-0.00127602	-1.08609	0.593162	0.999997
ENST00000566104	TRADD	-0.00105155	-0.675531	0.593165	0.999997
ENST00000480687	GMPPB	-0.000714995	2.09523	0.593165	0.999997
ENST00000615891	AP5S1	-0.000641575	1.96744	0.593183	0.999997
ENST00000471836	PARVG	-0.00154164	-0.470667	0.593189	0.999997
ENST00000333991	APAF1	0.00439289	-2.76517	0.593191	0.999997
ENST00000487994	BACE2	-0.000922488	0.429981	0.593202	0.999997
ENST00000511473	RACK1	-0.000669722	3.45998	0.593242	0.999997
ENST00000466995	TIMM17B	-0.000582229	-0.197202	0.593249	0.999997
ENST00000325464	MED16	0.00086773	2.17708	0.593254	0.999997
ENST00000409594	ZFAND2B	0.00128351	0.158545	0.593335	0.999997
ENST00000367696	RC3H1	-0.000713362	1.98351	0.59335	0.999997
ENST00000319550	NT5DC1	0.000466857	5.25103	0.593377	0.999997
ENST00000419791	NT5DC1	-0.000466857	1.42509	0.593377	0.999997
ENST00000376049	AIF1	0.000956575	-0.462515	0.593459	0.999997
ENST00000455639	GUCY1A1	-0.00212211	-0.194031	0.593464	0.999997
ENST00000397712	SEPTIN10	-0.000674338	6.12296	0.593471	0.999997
ENST00000432763	SUPT5H	-0.000723231	6.32409	0.59349	0.999997
ENST00000619579	TM2D3	-0.000596322	1.16737	0.593522	0.999997
ENST00000552049	TAMALIN	0.0016004	0.0310324	0.593527	0.999997
ENST00000397396	TSPAN4	0.000925335	0.142682	0.593532	0.999997
ENST00000340093	PLAUR	0.000675979	5.46792	0.593569	0.999997
ENST00000444840	MRPS25	0.000721315	1.35804	0.593596	0.999997
ENST00000336378	WASHC2C	0.00123809	1.39201	0.593601	0.999997
ENST00000469120	HLA-DPB1	-0.000481638	5.46698	0.593615	0.999997
ENST00000675680	NGLY1	-0.0010654	-1.29628	0.593627	0.999997
ENST00000421806	LCOR	0.00149496	4.0444	0.593663	0.999997
ENST00000371103	LCOR	-0.00149496	3.59572	0.593663	0.999997
ENST00000340990	ADIPOR1	-0.000516375	7.00085	0.593676	0.999997
ENST00000495562	ADIPOR1	0.000516375	0.534468	0.593676	0.999997
ENST00000261178	ARNTL2	-0.00206439	-2.54488	0.593744	0.999997
ENST00000544915	ARNTL2	0.00206439	2.57329	0.593744	0.999997
ENST00000566269	MSLN	0.00373687	-3.32452	0.593784	0.999997
ENST00000299759	RRAD	-0.00171471	4.78073	0.593786	0.999997
ENST00000420652	RRAD	0.00171471	0.280415	0.593786	0.999997
ENST00000358170	CD46	-0.00177187	-0.346142	0.593812	0.999997
ENST00000321394	TCP1	0.000436736	5.54576	0.593818	0.999997
ENST00000370575	PYROXD2	-0.000837979	2.71517	0.593824	0.999997
ENST00000483923	PYROXD2	0.000837979	0.183095	0.593824	0.999997
ENST00000461696	ANKRD28	-0.0017985	0.910277	0.593834	0.999997
ENST00000383233	TMEM241	-0.00112173	1.28779	0.593948	0.999997
ENST00000586704	TMEM259	0.000611997	2.87835	0.593993	0.999997
ENST00000383694	FILIP1L	0.00186698	6.67996	0.594	0.999997
ENST00000495625	FILIP1L	-0.00186698	-1.18573	0.594	0.999997
ENST00000674748	RAB7A	0.0026637	-2.75529	0.594011	0.999997
ENST00000478247	DVL3	0.000538634	2.3248	0.594024	0.999997
ENST00000313143	DVL3	-0.000538634	6.13094	0.594024	0.999997
ENST00000571678	TPD52L1	-0.00100405	-0.41371	0.594044	0.999997
ENST00000518689	VEGFA	-0.00135345	0.0345576	0.59405	0.999997
ENST00000283179	HNRNPU	-0.000792883	4.20892	0.594064	0.999997
ENST00000358056	GMFB	0.00045868	5.38657	0.594067	0.999997
ENST00000650509	HERC2	0.000392169	4.60754	0.594105	0.999997
ENST00000493217	TSC22D4	0.000771134	-0.457995	0.59415	0.999997
ENST00000478910	DLGAP4	-0.000434312	2.45911	0.59423	0.999997
ENST00000456097	EPB41L2	-0.000866076	2.25204	0.594261	0.999997
ENST00000611151	RAB18	-0.000803719	0.241189	0.594285	0.999997
ENST00000471755	BMP1	-0.00152715	-0.956621	0.594288	0.999997
ENST00000407025	PPP1R7	0.000537579	4.35881	0.594388	0.999997
ENST00000310078	AGFG1	0.000548779	5.76394	0.594452	0.999997
ENST00000678004	EIF3E	-0.000968103	2.11805	0.594487	0.999997
ENST00000511914	HOXA4	0.00221618	-0.337192	0.594537	0.999997
ENST00000675319	MYRF	-0.00313753	-1.43346	0.594609	0.999997
ENST00000535485	ZNF384	-0.00231244	-1.57487	0.594671	0.999997
ENST00000369183	FAM204A	-0.000318795	3.84485	0.594673	0.999997
ENST00000465785	GUSB	-0.000802934	1.43075	0.594681	0.999997
ENST00000404488	CRELD2	-0.000783058	0.640166	0.594706	0.999997
ENST00000544474	PDZD4	0.00256639	-1.61741	0.594738	0.999997
ENST00000644773	TUG1	0.000526913	5.81075	0.594801	0.999997
ENST00000613315	UBAP2L	-0.000888829	0.844716	0.594802	0.999997
ENST00000374253	CNKSR1	0.000956048	-0.32112	0.594847	0.999997
ENST00000643077	TUG1	-0.00106785	1.45174	0.594854	0.999997
ENST00000655086	PCBP1-AS1	-0.00102755	-0.350985	0.59487	0.999997
ENST00000557189	AP1G2	-0.0014033	-0.68477	0.59489	0.999997
ENST00000287771	RBPMS	0.000748133	-0.0115488	0.594891	0.999997
ENST00000492845	NADK	-0.00136467	-0.122302	0.594906	0.999997
ENST00000672548	TNK2	0.00103332	2.20621	0.594961	0.999997
ENST00000527243	CTSB	-0.00279401	-1.19724	0.594964	0.999997
ENST00000508630	PLXND1	-0.00102967	-0.415882	0.594977	0.999997
ENST00000493275	BTN2A2	-0.00139058	-0.490866	0.595018	0.999997
ENST00000389805	SQSTM1	0.000295249	6.51796	0.59504	0.999997
ENST00000678666	GBF1	-0.00120127	2.11654	0.595052	0.999997
ENST00000483536	NOVA1	0.00192704	-1.86924	0.595061	0.999997
ENST00000392710	PRKAR1A	-0.00053019	6.49809	0.595079	0.999997
ENST00000337898	PPHLN1	0.00109386	-0.498441	0.595087	0.999997
ENST00000515708	TSPAN17	-0.000491095	2.0867	0.59509	0.999997
ENST00000389531	SDK1	-0.00224178	1.74227	0.595108	0.999997
ENST00000680568	SLC1A3	0.00291116	-2.01851	0.595132	0.999997
ENST00000572882	ABCC1	0.000873102	1.75646	0.595172	0.999997
ENST00000328850	FES	0.000404759	4.75147	0.595179	0.999997
ENST00000489732	NAMPT	-0.00308317	-0.797997	0.595209	0.999997
ENST00000442938	TMEM25	-0.00101145	0.0741679	0.595233	0.999997
ENST00000507419	SAR1B	-0.000551654	0.146611	0.59525	0.999997
ENST00000381733	ASAH1	0.00126769	3.07743	0.595255	0.999997
ENST00000251091	SAMD4A	-0.000835889	4.67326	0.595292	0.999997
ENST00000630056	ZNF133	0.00105155	2.0904	0.595293	0.999997
ENST00000545199	MGP	0.00146245	-0.391495	0.595296	0.999997
ENST00000233057	EIF2AK2	0.00111353	5.80046	0.595297	0.999997
ENST00000401957	RAPGEF5	-0.000759499	5.98147	0.595325	0.999997
ENST00000378933	TAB3	-0.00106968	2.78824	0.595343	0.999997
ENST00000492667	SEC31B	-0.00120507	1.10875	0.595352	0.999997
ENST00000527449	RBM25	0.000463353	4.25545	0.595377	0.999997
ENST00000540714	KIAA2026	0.000672643	3.03895	0.595379	0.999997
ENST00000338338	AURKAIP1	-0.000824938	3.44739	0.595413	0.999997
ENST00000395391	ZNF107	0.00186989	-0.439622	0.595417	0.999997
ENST00000376140	ABI1	-0.00330734	-3.15494	0.59542	0.999997
ENST00000403733	WWC2	0.000788253	3.18468	0.595423	0.999997
ENST00000568456	CDK10	-0.000810823	0.565377	0.595424	0.999997
ENST00000478357	ZMIZ1	-0.000840251	-0.648878	0.59543	0.999997
ENST00000329276	NOP56	-0.00047302	5.31145	0.595463	0.999997
ENST00000378103	GBA2	0.00041587	5.4748	0.595504	0.999997
ENST00000475058	BDH2	0.000890729	0.151367	0.595517	0.999997
ENST00000227155	CD82	-0.000591551	6.83363	0.595566	0.999997
ENST00000531302	JAM3	-0.00119847	-0.2093	0.595629	0.999997
ENST00000472897	RBM3	-0.000546393	2.79637	0.595638	0.999997
ENST00000635986	POLG	0.00378504	-3.80064	0.595688	0.999997
ENST00000454952	NIF3L1	-0.00100279	0.219297	0.595699	0.999997
ENST00000461596	ECEL1P2	0.00129674	1.70853	0.595736	0.999997
ENST00000465689	ECEL1P2	-0.00129674	-0.888473	0.595736	0.999997
ENST00000526142	ANO9	0.000991182	0.947728	0.595742	0.999997
ENST00000534108	SULT1A2	0.00083733	-0.152412	0.595872	0.999997
ENST00000647788	DARS2	0.00106064	-0.538767	0.5959	0.999997
ENST00000392442	RSRC2	0.000581157	1.84691	0.595911	0.999997
ENST00000598810	TEAD2	-0.00369626	-4.05691	0.595939	0.999997
ENST00000528500	MS4A7	-0.00130466	-0.0805402	0.595976	0.999997
ENST00000462026	MTHFD2	-0.00319427	-2.59247	0.595989	0.999997
ENST00000395925	GLI3	-0.00399515	-1.36185	0.596015	0.999997
ENST00000396703	UBE2E2	-0.000363415	2.48946	0.596035	0.999997
ENST00000322748	ZNF18	-0.00139394	-0.852063	0.596036	0.999997
ENST00000287008	PCDH1	0.000705313	5.56361	0.596045	0.999997
ENST00000522100	TNIP1	-0.00190861	-0.421764	0.596054	0.999997
ENST00000327155	RBBP8	-0.000702168	4.54593	0.596114	0.999997
ENST00000320451	ZNF121	0.00109462	4.24056	0.596168	0.999997
ENST00000586602	ZNF121	-0.00109462	0.0845893	0.596168	0.999997
ENST00000416140	TFEB	-0.00158882	-1.13287	0.596255	0.999997
ENST00000532375	TSPAN4	0.000883504	0.459406	0.596285	0.999997
ENST00000295930	RSRC1	-0.000961811	1.12995	0.596296	0.999997
ENST00000580573	KPNB1	0.00178253	-0.628038	0.596301	0.999997
ENST00000310842	POMZP3	0.000873135	2.97734	0.596301	0.999997
ENST00000424818	POMZP3	-0.000873135	0.165695	0.596301	0.999997
ENST00000486166	RBBP7	-0.000774632	1.25668	0.596403	0.999997
ENST00000592915	NAGS	0.000780508	-0.388668	0.596411	0.999997
ENST00000293404	NAGS	-0.000780508	1.54215	0.596411	0.999997
ENST00000391959	PPP1R12B	-0.000830061	4.13827	0.596431	0.999997
ENST00000566882	CCNDBP1	0.00112988	-0.248324	0.596443	0.999997
ENST00000440865	HNRNPU	-0.000648311	6.60696	0.596448	0.999997
ENST00000536053	C1R	0.00166305	0.213762	0.596452	0.999997
ENST00000341745	USP32P1	0.00139359	1.76356	0.59648	0.999997
ENST00000468510	FKBP9	-0.002814	-1.1378	0.596488	0.999997
ENST00000554104	NDRG2	-0.000898614	1.73927	0.596529	0.999997
ENST00000354869	RABL2B	0.000595611	2.62308	0.596594	0.999997
ENST00000483718	DGCR6	0.0014346	-0.709781	0.596607	0.999997
ENST00000331444	DGCR6	-0.0014346	2.55273	0.596607	0.999997
ENST00000393648	FGFR4	0.000764737	3.21614	0.596644	0.999997
ENST00000651864	ZNF761	-0.00160753	0.160095	0.596728	0.999997
ENST00000559136	TGM1	-0.00227647	-1.62992	0.596735	0.999997
ENST00000510353	ETFDH	-0.000529089	-0.56117	0.596738	0.999997
ENST00000498653	FXN	-0.000609875	1.29497	0.5968	0.999997
ENST00000554698	SDR39U1	-0.00123599	-0.919792	0.596812	0.999997
ENST00000508775	RNASET2	-0.00108889	-0.0951113	0.596858	0.999997
ENST00000360541	ETF1	0.00102333	7.28066	0.596862	0.999997
ENST00000499810	ETF1	-0.00102333	0.530041	0.596862	0.999997
ENST00000536000	VPS37C	-0.000514259	-0.453906	0.596896	0.999997
ENST00000301765	VPS37C	0.000514259	4.70162	0.596896	0.999997
ENST00000619594	RBIS	0.000631484	2.82553	0.596907	0.999997
ENST00000370457	AFF2	-0.00269239	-1.8456	0.59692	0.999997
ENST00000366784	ITPKB	-0.000654864	2.21916	0.596968	0.999997
ENST00000586717	FBF1	0.000947822	0.327005	0.596978	0.999997
ENST00000371335	LAMP2	0.000408213	6.90733	0.596983	0.999997
ENST00000486254	PKP4	0.00091899	0.315097	0.597027	0.999997
ENST00000486040	MRM2	-0.000509479	2.62765	0.597084	0.999997
ENST00000435970	REV3L	-0.00188488	1.00367	0.59709	0.999997
ENST00000373504	CHIC1	0.00113198	3.71022	0.597097	0.999997
ENST00000373502	CHIC1	-0.00113198	-0.975561	0.597097	0.999997
ENST00000674327	N4BP2L2	0.00316183	-3.37348	0.597152	0.999997
ENST00000622179	SIRPA	0.00066803	3.04198	0.597166	0.999997
ENST00000496762	RBM17	0.000759707	-0.153025	0.597182	0.999997
ENST00000579810	ZNF207	0.00101589	-0.0197103	0.597237	0.999997
ENST00000444559	ZEB2	0.00310966	-2.14021	0.597294	0.999997
ENST00000601249	ZNF611	0.00257962	-0.924887	0.597303	0.999997
ENST00000519100	PABPC1	0.00168458	1.53254	0.59736	0.999997
ENST00000645775	EPS8	0.00182544	1.73807	0.597362	0.999997
ENST00000638246	PIGT	0.00089713	0.893092	0.597383	0.999997
ENST00000451013	GTF2IRD2	-0.000524935	3.52707	0.597421	0.999997
ENST00000676755	CTSB	-0.00278831	-1.05687	0.597422	0.999997
ENST00000274773	TRIM7	0.00211382	-1.42813	0.597499	0.999997
ENST00000393315	TRIM7	-0.00211382	-1.26364	0.597499	0.999997
ENST00000370238	GCLM	0.00140083	4.16444	0.597503	0.999997
ENST00000615724	GCLM	-0.00140083	-1.93073	0.597503	0.999997
ENST00000396832	CSNK1E	0.000283503	5.9071	0.597529	0.999997
ENST00000479950	OARD1	-0.000506536	0.546155	0.597533	0.999997
ENST00000393551	PDLIM7	-0.00105282	-0.655489	0.597546	0.999997
ENST00000510688	NEK11	0.00126165	-0.00187725	0.597549	0.999997
ENST00000443807	GBP5	-0.00106192	1.96043	0.597552	0.999997
ENST00000669099	ENTPD1-AS1	-0.00134969	-0.0104506	0.597553	0.999997
ENST00000490814	BRD9	-0.000803002	-0.538911	0.597571	0.999997
ENST00000269499	ZCCHC2	-0.00110856	3.83271	0.597576	0.999997
ENST00000452913	CIBAR1	0.000806838	-0.0147566	0.597715	0.999997
ENST00000373779	PTPRU	-0.000498227	4.96091	0.597738	0.999997
ENST00000557434	LGMN	-0.000680487	2.77967	0.59774	0.999997
ENST00000484203	PTCD3	-0.000610819	0.634603	0.597822	0.999997
ENST00000555147	MC1R	0.00136866	-0.166756	0.597825	0.999997
ENST00000555209	RBM23	0.000958293	2.18145	0.597857	0.999997
ENST00000623277	LIPG	0.00101509	1.36274	0.597993	0.999997
ENST00000367975	SDHC	0.000322943	6.05175	0.598004	0.999997
ENST00000537981	RTN3	0.000646856	7.11786	0.598028	0.999997
ENST00000519534	CHTF8	-0.000644836	-0.101174	0.598049	0.999997
ENST00000448552	CHTF8	0.000644836	6.1082	0.598049	0.999997
ENST00000407249	CDK11B	-0.000969087	2.93841	0.598078	0.999997
ENST00000376368	WDR45	-0.000611216	1.74691	0.598092	0.999997
ENST00000608255	ZNF595	-0.00118175	0.824665	0.598118	0.999997
ENST00000504841	NPIPB3	-0.00167365	-1.86633	0.598237	0.999997
ENST00000256578	AMPD2	-0.00253782	-1.97285	0.598255	0.999997
ENST00000397998	CSGALNACT1	0.00176454	-0.137538	0.598257	0.999997
ENST00000551264	KIF21A	0.00114064	2.41603	0.598328	0.999997
ENST00000382286	KANK1	0.000846288	2.42427	0.598412	0.999997
ENST00000301067	KMT2D	-0.00047116	6.92603	0.598422	0.999997
ENST00000526209	KMT2D	0.00047116	2.29165	0.598422	0.999997
ENST00000546694	USP15	-0.000941538	-0.301824	0.598504	0.999997
ENST00000472874	DOCK9	0.00248948	-0.686689	0.598514	0.999997
ENST00000440282	BEND7	-0.000349673	3.68631	0.598524	0.999997
ENST00000267569	JDP2	0.000737569	4.81032	0.598545	0.999997
ENST00000474120	FIS1	-0.000475898	0.823352	0.598552	0.999997
ENST00000465334	LRRC75B	0.00100119	-0.779424	0.598606	0.999997
ENST00000528577	SGK1	-0.00146486	0.362009	0.598656	0.999997
ENST00000215956	SNU13	0.00038981	3.31792	0.598721	0.999997
ENST00000644359	AUTS2	-0.0012071	1.67729	0.598727	0.999997
ENST00000288167	IL17RB	-0.00110148	1.58873	0.598743	0.999997
ENST00000475124	IL17RB	0.00110148	0.00596612	0.598743	0.999997
ENST00000437176	JDP2	-0.00102397	1.21415	0.598806	0.999997
ENST00000628306	CAPNS1	0.00419951	-3.1332	0.598838	0.999997
ENST00000372921	ANXA7	0.00033594	6.74266	0.598849	0.999997
ENST00000316425	TMEM107	0.000444073	0.688758	0.59891	0.999997
ENST00000544819	MRPL48	-0.000778542	0.943818	0.598938	0.999997
ENST00000609143	LINC01278	0.000621848	3.18164	0.598969	0.999997
ENST00000482806	FASTK	0.000734386	1.22622	0.598978	0.999997
ENST00000681058	TOP1	-0.00129465	0.961509	0.599005	0.999997
ENST00000309340	MKNK2	0.00118815	-0.0135728	0.599062	0.999997
ENST00000554308	PPP4R3A	-0.000745275	2.58023	0.599085	0.999997
ENST00000678050	PITRM1	-0.000799049	2.43489	0.599123	0.999997
ENST00000346997	FGFR2	-0.00193234	0.150832	0.599211	0.999997
ENST00000491635	GTPBP4	-0.000996744	-0.701535	0.599229	0.999997
ENST00000471044	CCNL1	-0.00139772	0.00804724	0.59927	0.999997
ENST00000568689	JMJD8	-0.000589201	1.96761	0.599325	0.999997
ENST00000250405	BCL2L2	-0.000511041	6.35535	0.599383	0.999997
ENST00000371666	IL13RA1	0.00102702	7.38691	0.599409	0.999997
ENST00000652600	IL13RA1	-0.00102702	0.0113572	0.599409	0.999997
ENST00000243878	ENKD1	-0.000783016	3.31271	0.599442	0.999997
ENST00000602942	ENKD1	0.000783016	-0.570547	0.599442	0.999997
ENST00000672493	APTX	0.00119607	-0.772072	0.599447	0.999997
ENST00000407029	MRTFA	0.000713075	3.73047	0.5995	0.999997
ENST00000476956	RNF146	-0.00110319	-0.143017	0.5995	0.999997
ENST00000378679	SHROOM1	-0.00143612	0.534592	0.599528	0.999997
ENST00000672940	ASCC1	0.00111893	-0.460546	0.599557	0.999997
ENST00000393110	STEAP3	0.000709656	3.26422	0.599557	0.999997
ENST00000333145	PAX8-AS1	-0.000916915	2.55441	0.599568	0.999997
ENST00000676460	ITGB1	-0.0013326	1.55553	0.599612	0.999997
ENST00000462733	ATPAF2	0.000395726	0.293502	0.599628	0.999997
ENST00000474627	ATPAF2	-0.000395726	3.02416	0.599628	0.999997
ENST00000524817	SWAP70	0.0011481	0.42288	0.599659	0.999997
ENST00000612655	POLR2E	-0.00063614	1.39819	0.599679	0.999997
ENST00000615806	SDK1	0.00335849	-1.3302	0.599706	0.999997
ENST00000236925	CAMSAP2	0.00196043	-2.37228	0.599711	0.999997
ENST00000680047	AKAP9	-0.00318669	-1.77199	0.59978	0.999997
ENST00000479815	HMGN2	0.000670702	1.32853	0.599834	0.999997
ENST00000235878	GBP3	-0.00187548	1.07806	0.599864	0.999997
ENST00000558957	IQGAP1	0.00114305	0.416083	0.599903	0.999997
ENST00000554781	ADCY4	0.000846399	1.75267	0.599905	0.999997
ENST00000492433	HADHA	-0.00095821	1.42277	0.599919	0.999997
ENST00000651444	GTF2IP12	0.000598473	2.79048	0.599933	0.999997
ENST00000217315	TM9SF4	0.00121128	-1.22555	0.599934	0.999997
ENST00000531974	SLC39A13	-0.00145307	-0.194138	0.599956	0.999997
ENST00000420696	PBX1	-0.00074456	4.51168	0.600004	0.999997
ENST00000321147	DPP8	-0.000853752	-0.582078	0.600005	0.999997
ENST00000264263	GFM1	0.00051871	4.62328	0.600014	0.999997
ENST00000372418	PRPS1	0.000972879	0.455134	0.600019	0.999997
ENST00000392795	CD79B	0.00118362	1.21895	0.600028	0.999997
ENST00000551150	RPLP0	-0.00257436	-2.175	0.600048	0.999997
ENST00000670058		0.000830189	0.686591	0.600071	0.999997
ENST00000668169		-0.000830189	-0.687611	0.600071	0.999997
ENST00000371394	EHMT1	0.0012007	-0.629316	0.600074	0.999997
ENST00000481349	CRYZL2P	-0.000608062	0.27141	0.600085	0.999997
ENST00000454132	LMBR1	-0.000813535	2.4634	0.600109	0.999997
ENST00000649927	TJP2	-0.0022185	-0.534446	0.600205	0.999997
ENST00000375360	PTPDC1	0.00146483	2.83917	0.600205	0.999997
ENST00000526405	SLC37A2	0.00102877	0.916124	0.600219	0.999997
ENST00000403796	SLC37A2	-0.00102877	4.24674	0.600219	0.999997
ENST00000528088	CENATAC	-0.0004405	3.0167	0.600255	0.999997
ENST00000376619	HDAC6	-0.00283315	-2.9695	0.60027	0.999997
ENST00000566013	MAN2C1	-0.00191511	-2.16724	0.600273	0.999997
ENST00000566244	ZNRF1	-0.00119953	-0.330793	0.600274	0.999997
ENST00000305494	TMEM135	-0.000533394	3.33501	0.600349	0.999997
ENST00000256015	BTG1	-0.000443625	5.25791	0.600358	0.999997
ENST00000673901	BTG1	0.000443625	7.34001	0.600358	0.999997
ENST00000299977	SLFN5	0.000885095	7.10981	0.600424	0.999997
ENST00000542451	SLFN5	-0.000885095	1.04755	0.600424	0.999997
ENST00000409587	PLD3	-0.00109346	3.10815	0.600431	0.999997
ENST00000246548	UBA2	-0.000505404	4.12676	0.60045	0.999997
ENST00000480615	SNRNP200	0.000797908	2.2097	0.600512	0.999997
ENST00000611841	EP400	0.00109506	-1.06266	0.60052	0.999997
ENST00000418807	NAGK	-0.00114345	-0.204105	0.60053	0.999997
ENST00000526793	KBTBD3	-0.000715956	-0.273315	0.600623	0.999997
ENST00000531837	KBTBD3	0.000715956	2.13011	0.600623	0.999997
ENST00000331821	RANBP1	0.000327458	3.64244	0.600649	0.999997
ENST00000485741	NSUN5P2	0.00169622	-1.85133	0.600687	0.999997
ENST00000367588	KIAA1614	-0.000713806	2.72503	0.600703	0.999997
ENST00000360806	PI4KAP2	0.000838962	1.61713	0.600716	0.999997
ENST00000484907	CDC16	-0.000723618	0.976833	0.600718	0.999997
ENST00000586934	SAFB	-0.00107591	-0.679031	0.600744	0.999997
ENST00000504696	SRP19	-0.000982476	-0.297375	0.600792	0.999997
ENST00000413710	MITD1	-0.000690906	-0.234321	0.600826	0.999997
ENST00000394455	ZFYVE26	-0.00094397	-0.271453	0.600846	0.999997
ENST00000347147	TMEM44	0.000676213	2.48447	0.600846	0.999997
ENST00000461993	CAP1	-0.00118255	-1.43494	0.600926	0.999997
ENST00000523530	DENND3	-0.00252653	-0.782483	0.600963	0.999997
ENST00000285930	AKR1B1	0.000636653	6.04957	0.600994	0.999997
ENST00000253410	HIGD1B	0.000742068	1.79187	0.60102	0.999997
ENST00000591513	HIGD1B	-0.000742068	3.21915	0.60102	0.999997
ENST00000634384	ATRIP	0.00133703	0.0396896	0.601099	0.999997
ENST00000575894	MCRIP2	-0.000809895	-0.00315432	0.60114	0.999997
ENST00000341039	POP5	0.000693571	-0.189331	0.601149	0.999997
ENST00000199706	MRPL28	0.000606092	4.3851	0.601169	0.999997
ENST00000429572	INTS11	0.000847353	0.618248	0.601222	0.999997
ENST00000568784	VPS35	-0.000262527	5.62809	0.601246	0.999997
ENST00000530646	RPL38	-0.000914749	-0.527392	0.601251	0.999997
ENST00000674190	ARID1B	-0.00138114	1.12213	0.601379	0.999997
ENST00000398197	TBC1D32	0.00134772	-0.343254	0.601411	0.999997
ENST00000326317	SGSH	0.000638597	4.64215	0.601425	0.999997
ENST00000397979	MAP2K7	0.000507119	4.33265	0.601437	0.999997
ENST00000221730	EPHX3	-0.00306667	-2.82725	0.601443	0.999997
ENST00000435261	EPHX3	0.00306667	-2.1211	0.601443	0.999997
ENST00000564818	SULT1A1	0.000959159	0.207509	0.601478	0.999997
ENST00000643149	TSC2	-0.00392804	-3.56655	0.601511	0.999997
ENST00000367843	DCAF6	-0.000434957	4.11467	0.601513	0.999997
ENST00000676959	ACO2	-0.00219408	-3.94033	0.601535	0.999997
ENST00000306434	MAT2A	0.00047818	7.51667	0.601613	0.999997
ENST00000530534	NADSYN1	-0.00076745	0.942393	0.601694	0.999997
ENST00000506675	ZGRF1	0.00151804	-0.237823	0.601698	0.999997
ENST00000379519	YPEL5	-0.000409992	4.1825	0.601741	0.999997
ENST00000295297	C1QTNF7	0.00101452	3.19769	0.601742	0.999997
ENST00000527422	BTN3A2	-0.00167114	-0.208955	0.601751	0.999997
ENST00000417736	TUBB6	-0.000660378	1.21392	0.601771	0.999997
ENST00000556459	PAPOLA	0.000457056	0.857041	0.601879	0.999997
ENST00000399022	RPRD1A	-0.000602275	5.38974	0.601885	0.999997
ENST00000373141	ST6GALNAC6	-0.00251856	-2.34836	0.601949	0.999997
ENST00000407186	DTNB	-0.00296639	-2.92756	0.602006	0.999997
ENST00000221419	HNRNPL	-0.000721491	5.73394	0.602017	0.999997
ENST00000679000	BCL2L2	0.000708924	1.634	0.602037	0.999997
ENST00000614136	SRSF3	0.000625661	2.28616	0.60204	0.999997
ENST00000672591	ALDH3A2	-0.00133931	1.48449	0.602058	0.999997
ENST00000330636	LYRM4	-0.000459597	3.74111	0.602066	0.999997
ENST00000500576	LYRM4	0.000459597	0.117142	0.602066	0.999997
ENST00000220888	TRPS1	0.00315484	-2.37783	0.60207	0.999997
ENST00000406522	ARVCF	-0.000793682	1.48276	0.602096	0.999997
ENST00000340344	NDUFV3	0.000363997	2.59765	0.60212	0.999997
ENST00000217958	PSMD10	0.000556833	4.99715	0.602122	0.999997
ENST00000361815	PSMD10	-0.000556833	0.416652	0.602122	0.999997
ENST00000445707	MUC20-OT1	-0.000718042	1.88524	0.602129	0.999997
ENST00000338312	ANGPT2	0.00223531	-1.68722	0.602137	0.999997
ENST00000652269	ELMO3	0.00435215	-2.67622	0.602149	0.999997
ENST00000340368	INSIG1	0.000981607	5.92527	0.602156	0.999997
ENST00000613459	HMGXB3	0.000904791	1.98955	0.602174	0.999997
ENST00000644204	TPM1	-0.000818194	2.61849	0.6022	0.999997
ENST00000296575	HHIP	-0.00136806	5.54524	0.602204	0.999997
ENST00000434550	HHIP	0.00136806	1.99455	0.602204	0.999997
ENST00000412685	HCG18	0.00355052	-3.02656	0.602222	0.999997
ENST00000512289	MAEA	-0.000655768	1.13348	0.602229	0.999997
ENST00000466525	GAPDH	0.000778499	1.11529	0.602268	0.999997
ENST00000644138	CTNNB1	-0.000811916	1.15976	0.602305	0.999997
ENST00000472644	ALCAM	0.000603581	5.86891	0.602315	0.999997
ENST00000503042	CLPTM1L	0.00067149	1.49587	0.602374	0.999997
ENST00000334379	TRMT11	0.000822679	3.12454	0.602376	0.999997
ENST00000566926	CLK3	-0.00103919	-0.150977	0.602416	0.999997
ENST00000577123		0.000782744	0.529788	0.602444	0.999997
ENST00000502637	AMACR	-0.000951188	-0.348974	0.602488	0.999997
ENST00000533927	ZNF692	0.000808588	2.01894	0.602498	0.999997
ENST00000497850	NXF3	0.00137708	0.478083	0.602562	0.999997
ENST00000395065	NXF3	-0.00137708	1.62853	0.602562	0.999997
ENST00000479322	TGFB2	0.000903508	2.02079	0.602563	0.999997
ENST00000519640	PLEKHA2	-0.000742133	-0.192016	0.602684	0.999997
ENST00000488328	CREM	0.00206119	-1.58484	0.60269	0.999997
ENST00000414282	SNHG7	-0.000917138	0.0468512	0.6027	0.999997
ENST00000553205	RPL6	0.00059837	-0.391202	0.602737	0.999997
ENST00000371793	OLFM1	0.00130795	1.22839	0.602751	0.999997
ENST00000647872	LINC02693	-0.00135321	1.44135	0.602796	0.999997
ENST00000519448	CCDC69	0.00184012	-0.551984	0.602808	0.999997
ENST00000354050	PLTP	0.00103569	1.28787	0.602838	0.999997
ENST00000368226	PTPRK	0.000674705	6.36558	0.602845	0.999997
ENST00000638174		0.000624525	-0.300721	0.602853	0.999997
ENST00000640838		-0.000624525	-0.618981	0.602853	0.999997
ENST00000360315	GATAD2A	0.000520353	3.94109	0.602857	0.999997
ENST00000677609	PABPC4	0.00353311	-4.07649	0.602912	0.999997
ENST00000272452	SULT1C4	0.000573868	3.89715	0.602917	0.999997
ENST00000435842	BATF2	0.00142497	0.477652	0.602949	0.999997
ENST00000301887	BATF2	-0.00142497	3.06095	0.602949	0.999997
ENST00000529435	TAF1D	0.00050632	0.658513	0.603002	0.999997
ENST00000529568		0.00126519	-1.36484	0.603019	0.999997
ENST00000557395		-0.00126519	-0.15508	0.603019	0.999997
ENST00000458477	PXN	0.00098827	2.64028	0.603037	0.999997
ENST00000443148	TTLL3	0.00117446	-0.206439	0.603141	0.999997
ENST00000569423	UBE2Q2	-0.00058595	2.96446	0.603166	0.999997
ENST00000253144	ZNF331	0.00139539	2.18077	0.603209	0.999997
ENST00000548305	TMTC2	0.000953062	-0.348791	0.603217	0.999997
ENST00000494557	RAF1	-0.000554703	1.49185	0.603347	0.999997
ENST00000019103	SCTR	0.00113025	2.7835	0.603365	0.999997
ENST00000485440	SCTR	-0.00113025	0.88313	0.603365	0.999997
ENST00000358849	ABCB8	0.000790948	3.08997	0.60339	0.999997
ENST00000334418	CENATAC	0.000476248	2.21696	0.603398	0.999997
ENST00000646520	TNS1	0.000828606	7.8314	0.603453	0.999997
ENST00000481918	ANGEL2	-0.000684354	0.805399	0.603459	0.999997
ENST00000551093	CHURC1	0.00138074	-0.669823	0.603488	0.999997
ENST00000320063	GIT2	-0.00119527	0.877259	0.603531	0.999997
ENST00000341298	DPM3	-0.000490572	0.650009	0.603531	0.999997
ENST00000368400	DPM3	0.000490572	3.06161	0.603531	0.999997
ENST00000681412	AKAP9	-0.000785761	4.1706	0.603537	0.999997
ENST00000463787	MAGED2	-0.00198596	-1.15477	0.60358	0.999997
ENST00000241416	ACVR2A	-0.00169259	3.85052	0.603633	0.999997
ENST00000495581	SMIM29	0.000924445	-0.511779	0.60368	0.999997
ENST00000613034	TBPL1	-0.000412129	2.288	0.603715	0.999997
ENST00000286733	NAAA	-0.000541379	4.10945	0.603721	0.999997
ENST00000507956	NAAA	0.000541379	1.92459	0.603721	0.999997
ENST00000535334	ARL13B	-0.00280221	-2.78478	0.603759	0.999997
ENST00000608859	HNRNPLL	-0.0031852	-3.0272	0.603803	0.999997
ENST00000443751	MIGA1	0.00105648	4.22715	0.603807	0.999997
ENST00000634311	DIP2C	-0.00178673	0.266639	0.603828	0.999997
ENST00000619021	HERC2P2	0.0010594	5.44922	0.603832	0.999997
ENST00000468205	ABHD16A	0.00103066	-0.550892	0.603836	0.999997
ENST00000561153	PAQR5	-0.00195523	0.200499	0.603839	0.999997
ENST00000559123	PSME1	-0.000429515	1.99617	0.603851	0.999997
ENST00000608395	MBNL1-AS1	-0.000483659	2.72697	0.603857	0.999997
ENST00000665663	MBNL1-AS1	0.000483659	2.84923	0.603857	0.999997
ENST00000591213	ZNF266	-0.00105624	0.85303	0.603953	0.999997
ENST00000491009	SNHG29	0.00126436	-0.751646	0.603955	0.999997
ENST00000639743	ST3GAL5	-0.00106465	1.52567	0.604031	0.999997
ENST00000457047	CD58	0.000537515	1.03793	0.604092	0.999997
ENST00000476896	SERPINB1	-0.000731055	2.28773	0.604102	0.999997
ENST00000460807	NKTR	0.00230612	-0.531843	0.60416	0.999997
ENST00000677509	ACBD5	0.00278168	-2.00052	0.604255	0.999997
ENST00000423275	RAF1	0.00135782	-1.9949	0.604265	0.999997
ENST00000492907	GNAS	-0.00177007	-1.34027	0.604278	0.999997
ENST00000256640	WNT2B	0.0016016	1.09711	0.604283	0.999997
ENST00000677738	CIT	0.0020295	-1.69922	0.604295	0.999997
ENST00000451563	DOCK9	0.00328261	-2.18851	0.604295	0.999997
ENST00000646107	DDX3X	0.00517197	-3.7771	0.604308	0.999997
ENST00000371319	SSBP3	-0.000655931	5.23716	0.604316	0.999997
ENST00000617199	MFGE8	-0.000881063	2.17024	0.60434	0.999997
ENST00000452655	RBBP6	-0.000672081	1.22842	0.604375	0.999997
ENST00000559798	GLCE	0.00151609	1.28642	0.604379	0.999997
ENST00000467789	SSR3	-0.000436438	3.03021	0.604429	0.999997
ENST00000679231	STAT3	0.00201713	-0.451775	0.604447	0.999997
ENST00000592707	SAFB	-0.00191119	-2.90865	0.604512	0.999997
ENST00000584461	ARHGDIA	0.000564498	1.70583	0.604546	0.999997
ENST00000651602	JDP2	-0.00171659	-0.906833	0.604555	0.999997
ENST00000375773	KYNU	-0.00080934	0.920577	0.604597	0.999997
ENST00000493469	PON2	-0.000805352	-0.00614256	0.604624	0.999997
ENST00000679046	PSMC2	0.0007173	1.31837	0.604696	0.999997
ENST00000616857	TMEM185A	0.000803378	-0.107105	0.604708	0.999997
ENST00000674592	ADSL	0.0014967	-1.13425	0.604737	0.999997
ENST00000678671	BCL2L1	0.00131532	-0.0658892	0.604743	0.999997
ENST00000484394	HAUS7	0.00073559	-0.720161	0.604778	0.999997
ENST00000523674	EIF3E	-0.0020641	-0.863289	0.604787	0.999997
ENST00000519369	RPS20	-0.00113903	-0.0256409	0.604804	0.999997
ENST00000494399	UROD	0.000768668	0.553218	0.604831	0.999997
ENST00000572293	PELP1	-0.00082056	0.823713	0.604855	0.999997
ENST00000568488	CLK3	0.00126768	-1.74092	0.605043	0.999997
ENST00000263655	CNRIP1	0.000441971	4.26164	0.605068	0.999997
ENST00000295951	SLMAP	-0.00155727	-0.0924162	0.605069	0.999997
ENST00000265107	WDR70	0.000372594	4.17919	0.605077	0.999997
ENST00000405727	ARFIP1	-0.00146049	-1.07264	0.605077	0.999997
ENST00000380324	USP3	0.000777319	4.63342	0.605092	0.999997
ENST00000616381	CREB3L2	0.00199036	0.429508	0.605108	0.999997
ENST00000330387	CREB3L2	-0.00199036	6.53676	0.605108	0.999997
ENST00000428043	ACE	-0.000713367	3.00788	0.605137	0.999997
ENST00000537914	TMEM63A	-0.00086288	-0.27046	0.605141	0.999997
ENST00000547967	RNF41	-0.00077312	-0.571395	0.605148	0.999997
ENST00000636068	POU6F1	-0.00116421	-0.112241	0.605177	0.999997
ENST00000559524	MEIS3	-0.00118466	0.127529	0.605187	0.999997
ENST00000554014	NUMB	0.0013163	0.408857	0.605193	0.999997
ENST00000409735	PLD3	-0.000713694	7.47359	0.605245	0.999997
ENST00000399220	CX3CR1	0.00195368	3.8185	0.605329	0.999997
ENST00000358309	CX3CR1	-0.00195368	-0.215235	0.605329	0.999997
ENST00000572272	NLRP1	-0.000719586	4.21106	0.605359	0.999997
ENST00000543993	OLR1	-0.00206032	-1.33511	0.605393	0.999997
ENST00000304101	KCNS3	0.00128896	5.29396	0.605424	0.999997
ENST00000403915	KCNS3	-0.00128896	1.30429	0.605424	0.999997
ENST00000428545	GPR162	0.00103349	0.284397	0.605468	0.999997
ENST00000560975	TPM1	-0.000946001	1.77027	0.605478	0.999997
ENST00000521187	LAMA4	0.00158018	-0.681045	0.605493	0.999997
ENST00000263549	PARP12	0.000664938	4.9945	0.605518	0.999997
ENST00000417410	SMIM19	-0.000398846	1.71265	0.605548	0.999997
ENST00000265471	B3GAT3	-0.000689526	4.4759	0.605579	0.999997
ENST00000531383	B3GAT3	0.000689526	0.559805	0.605579	0.999997
ENST00000513001	ACSL1	0.00104729	1.55048	0.60561	0.999997
ENST00000395878	UBFD1	0.00277262	3.71149	0.605631	0.999997
ENST00000438581	TMEM39A	-0.00132442	-0.230993	0.605663	0.999997
ENST00000571569	GPS2	-0.000892113	0.939365	0.605719	0.999997
ENST00000378787	RUBCNL	0.00136866	-0.664647	0.605734	0.999997
ENST00000292176	ZBTB7B	-0.00132825	0.53958	0.605771	0.999997
ENST00000397863	MBP	0.00179962	1.07204	0.605774	0.999997
ENST00000477925	SRPK2	0.000910915	0.0365448	0.605781	0.999997
ENST00000413276	DMTF1	0.00270354	-3.07309	0.605789	0.999997
ENST00000321348	CYBRD1	0.000580918	8.75806	0.605839	0.999997
ENST00000485154	KDM5D	-0.00104482	-2.44212	0.605842	0.999997
ENST00000338995	COMMD4	-0.000579888	1.00689	0.605864	0.999997
ENST00000515321	WDR41	-0.00161027	-1.43591	0.605872	0.999997
ENST00000574993	ELP5	-0.00213009	-0.329168	0.60594	0.999997
ENST00000357430	ACSL3	-0.000793962	4.41503	0.605961	0.999997
ENST00000371347	SLC25A27	-0.000829678	2.23913	0.605983	0.999997
ENST00000546636	SLC11A2	-0.000951874	1.82455	0.606002	0.999997
ENST00000643807	CMAHP	-0.000509757	3.44309	0.606063	0.999997
ENST00000351625	EED	-0.00134912	0.120618	0.606071	0.999997
ENST00000587270	PPP1R13L	-0.00088894	2.12278	0.606156	0.999997
ENST00000638028	ASAH1	0.0022494	0.178861	0.606156	0.999997
ENST00000432829	DOCK8	-0.000866952	4.63293	0.606159	0.999997
ENST00000323180	PHF21A	0.000455815	3.04741	0.606164	0.999997
ENST00000263923	KDR	-0.00252441	6.99828	0.606168	0.999997
ENST00000647068	KDR	0.00252441	0.543547	0.606168	0.999997
ENST00000420627	FLNA	0.00364393	-3.46254	0.606169	0.999997
ENST00000620230	ADRM1	0.00057928	1.8315	0.606177	0.999997
ENST00000512466	PDCD6	-0.000440681	2.28946	0.606193	0.999997
ENST00000545479	NPIPA1	0.00109902	-0.420588	0.606204	0.999997
ENST00000466892	HLA-C	0.00156465	1.6223	0.606223	0.999997
ENST00000300933	TPM4	0.00546412	-3.94681	0.606228	0.999997
ENST00000400569	MYOM1	0.00246726	-2.69294	0.606241	0.999997
ENST00000679545	ACSL3	-0.00233393	-0.868682	0.606248	0.999997
ENST00000530079		-0.000796609	2.15289	0.606268	0.999997
ENST00000592385	HDAC5	-0.0014596	-1.34355	0.606323	0.999997
ENST00000678649	CTSL	0.00191909	-1.22636	0.606344	0.999997
ENST00000556106	RALGAPA1	0.00172299	-0.232267	0.606374	0.999997
ENST00000648437	RPS10	-0.000583877	8.45177	0.606388	0.999997
ENST00000331242	DMTF1	0.000572738	4.19009	0.606394	0.999997
ENST00000247956	ZNF317	0.000838068	4.61122	0.606454	0.999997
ENST00000392533	TAOK3	-0.000828128	5.18327	0.606532	0.999997
ENST00000295748	AZI2	-0.000270534	4.72583	0.606561	0.999997
ENST00000563790	HDGFL3	0.00035595	2.57949	0.60661	0.999997
ENST00000415827	EZH1	0.00110429	0.773144	0.606624	0.999997
ENST00000332070	PHF6	0.00127936	3.18342	0.606626	0.999997
ENST00000643519	BLVRB	-0.000542431	1.27608	0.606694	0.999997
ENST00000538932	ZNF664	0.000891794	2.52542	0.606739	0.999997
ENST00000557235	STAT2	-0.00179581	-0.0972263	0.606817	0.999997
ENST00000445061	DHX30	-0.000699177	4.68729	0.606848	0.999997
ENST00000400555	PPP4R1	-0.000393249	6.0968	0.60686	0.999997
ENST00000651122	CCL5	-0.00106409	0.810152	0.606867	0.999997
ENST00000558806	AP3S2	-0.000628414	-0.157637	0.606871	0.999997
ENST00000551938	SNHG14	-0.000694835	2.40412	0.606871	0.999997
ENST00000372811	MFSD2A	-0.000579643	5.76597	0.6069	0.999997
ENST00000295408	MERTK	0.00247878	-2.13864	0.60695	0.999997
ENST00000484175	FUNDC2	-0.000293538	2.96869	0.606952	0.999997
ENST00000511257	CCDC125	-0.000767202	-0.0241932	0.606954	0.999997
ENST00000425929	C4orf33	0.000415893	2.90825	0.606962	0.999997
ENST00000502887	C4orf33	-0.000415893	0.746342	0.606962	0.999997
ENST00000390015	GAA	0.000502909	7.24418	0.607004	0.999997
ENST00000561348	HERC1	0.000916948	-0.971672	0.60702	0.999997
ENST00000530743	UPRT	0.000588324	1.94112	0.607022	0.999997
ENST00000461554	PCBP4	-0.00130933	-0.582318	0.607057	0.999997
ENST00000460297	NME4	0.00105538	0.809268	0.607074	0.999997
ENST00000377199	TRIM27	-0.000675087	5.23486	0.607113	0.999997
ENST00000379226	APOO	-0.000488645	1.78391	0.607158	0.999997
ENST00000439528	APOO	0.000488645	0.486327	0.607158	0.999997
ENST00000545561	HPS5	0.00270404	-2.35089	0.607194	0.999997
ENST00000578812	RPL26	-0.000748162	-0.520965	0.607194	0.999997
ENST00000675593	UBE3A	0.00142393	-0.551394	0.607235	0.999997
ENST00000677359	ADAM9	-0.00264021	-2.29104	0.607255	0.999997
ENST00000324262	CNDP2	0.000808172	1.34333	0.607285	0.999997
ENST00000598161	ZNF333	-0.000587215	0.811985	0.607294	0.999997
ENST00000681213	AASS	0.0018962	-0.104914	0.607329	0.999997
ENST00000284268	ANKH	-0.000526256	5.66411	0.607351	0.999997
ENST00000424142	CYREN	0.000557532	3.06124	0.607365	0.999997
ENST00000481272	FSD1L	0.00201005	0.0330342	0.607368	0.999997
ENST00000374707	FSD1L	-0.00201005	1.32241	0.607368	0.999997
ENST00000510787	BTF3	-0.000575209	0.161302	0.607412	0.999997
ENST00000582528	DRG2	-0.000704781	1.36964	0.607424	0.999997
ENST00000514653	IL15	0.000606345	-0.162845	0.607441	0.999997
ENST00000598632	PTOV1	-0.000688045	1.37272	0.60758	0.999997
ENST00000461653	RABGGTB	0.00110536	-1.78266	0.607602	0.999997
ENST00000486608	FCGR2A	-0.00150093	-1.27184	0.607612	0.999997
ENST00000579996	DDX5	-0.00149658	1.03586	0.607612	0.999997
ENST00000381496	DIP2C	-0.00116353	4.69559	0.607629	0.999997
ENST00000459982	IRF1	0.00181712	-1.13893	0.607671	0.999997
ENST00000285199	USP43	-0.00204968	1.04972	0.607739	0.999997
ENST00000564675	SNUPN	-0.000473518	0.80707	0.607747	0.999997
ENST00000464324	RASGRP2	-0.00204324	-0.710565	0.607778	0.999997
ENST00000259199	CBWD2	0.000506266	2.78064	0.607833	0.999997
ENST00000521374	HSF4	0.00204013	-3.40648	0.607844	0.999997
ENST00000525020	ADAM15	-0.00162453	-0.606394	0.607874	0.999997
ENST00000592618	TMEM259	-0.00080574	1.32728	0.607879	0.999997
ENST00000619410	SCN7A	-0.000944189	6.53312	0.607909	0.999997
ENST00000678146	RPL13A	0.00111026	-1.03592	0.607953	0.999997
ENST00000479339	CNKSR3	-0.000682021	1.91035	0.607969	0.999997
ENST00000340541	VAPA	-0.000391951	3.07173	0.607983	0.999997
ENST00000412962	CROCCP2	0.000898771	-0.241903	0.608	0.999997
ENST00000301776	ASRGL1	-0.000692984	3.70015	0.608012	0.999997
ENST00000649428	PEG3	-0.00341953	-1.81968	0.608078	0.999997
ENST00000679187	ITGB1	-0.00227561	-0.874788	0.608108	0.999997
ENST00000432807	BRD3OS	0.000360482	3.18329	0.608126	0.999997
ENST00000603928	BRD3OS	-0.000360482	3.05842	0.608126	0.999997
ENST00000369740	CHIA	0.00163143	-0.467857	0.608256	0.999997
ENST00000249042	TST	0.00073426	4.60836	0.608335	0.999997
ENST00000403892	TST	-0.00073426	-0.229989	0.608335	0.999997
ENST00000294599	MEGF6	-0.000473697	3.83135	0.608376	0.999997
ENST00000543470	RPS6KC1	0.00162086	0.129466	0.608416	0.999997
ENST00000323670	C19orf12	-0.000409322	3.55173	0.608461	0.999997
ENST00000566352	RSPRY1	-0.000756535	-0.131841	0.608464	0.999997
ENST00000531439	YAP1	-0.000880047	1.77836	0.608481	0.999997
ENST00000590193	ANKS3	-0.00245213	-3.11888	0.6085	0.999997
ENST00000639478	CACNA1H	-0.00465799	-3.26525	0.608502	0.999997
ENST00000524111	SREK1	-0.000641099	1.51095	0.608531	0.999997
ENST00000617601	NHS	-0.00342164	-3.35783	0.608544	0.999997
ENST00000529404	FADS3	0.000795733	1.88049	0.60857	0.999997
ENST00000514985	SELENOP	0.000468908	9.59928	0.608573	0.999997
ENST00000409078	CLASP1	0.000500709	4.3788	0.608692	0.999997
ENST00000381930	KLHL5	-0.000858772	0.467979	0.608798	0.999997
ENST00000486691	RNF11	-0.00157614	-3.12184	0.608825	0.999997
ENST00000242719	RNF11	0.00157614	6.62242	0.608825	0.999997
ENST00000672357	ALDH3A2	-0.00159317	0.548759	0.608827	0.999997
ENST00000505666	SLC24A1	-0.00100961	0.112722	0.608843	0.999997
ENST00000462170	ZNF133	0.00141029	0.056386	0.608861	0.999997
ENST00000402527	RPL3	-0.000690897	0.14139	0.608868	0.999997
ENST00000472207	TMEM245	0.000933588	-0.0525567	0.608871	0.999997
ENST00000368402	TPD52L1	0.000608394	2.34496	0.608908	0.999997
ENST00000449739	COX18	0.000416995	3.12843	0.608974	0.999997
ENST00000637790	ASAH1	-0.000932994	4.69385	0.609035	0.999997
ENST00000502760	SEPTIN7P14	0.000470886	0.233839	0.609121	0.999997
ENST00000305557	RTKN	-0.000701432	1.13616	0.609131	0.999997
ENST00000551594	CTDSP2	-0.000809446	-0.471554	0.609144	0.999997
ENST00000368600	CREB3L4	0.00132118	-0.114034	0.609177	0.999997
ENST00000297438	OSGIN2	-0.00139128	2.00362	0.609179	0.999997
ENST00000478027	RPSA	-0.000711229	0.151679	0.609193	0.999997
ENST00000541726	SELENOK	0.00039507	2.47934	0.609219	0.999997
ENST00000648677	SNHG32	0.00170785	-2.85932	0.609244	0.999997
ENST00000571272	SCARF1	-0.000684549	1.80218	0.609268	0.999997
ENST00000372506	ZNF691	-0.00284311	-4.18181	0.609308	0.999997
ENST00000425753	GFUS	0.000566411	4.6415	0.609311	0.999997
ENST00000544439	SRPX	0.00105146	2.0161	0.609376	0.999997
ENST00000510818	MOCS2	0.000549499	3.01334	0.609379	0.999997
ENST00000467661	NELFA	0.00108994	-0.0875517	0.609384	0.999997
ENST00000543710	VPS13D	-0.00166715	0.274209	0.609418	0.999997
ENST00000442510	PTPRC	-0.000571054	4.0935	0.609445	0.999997
ENST00000447601	FAM3A	-0.000640979	3.1533	0.609532	0.999997
ENST00000300087	DCTN5	-0.000265733	5.27943	0.609566	0.999997
ENST00000559146	PSMA4	-0.000397258	2.72812	0.609572	0.999997
ENST00000473380	MSL3	0.00218494	-2.00345	0.609687	0.999997
ENST00000359373	ARAP1	-0.00298461	-2.98312	0.609688	0.999997
ENST00000582797	IFT20	-0.000876385	-0.799393	0.609693	0.999997
ENST00000372626	TCEAL1	-0.000486455	0.0603662	0.609714	0.999997
ENST00000378150	NMT2	0.000429994	2.84595	0.609755	0.999997
ENST00000378165	NMT2	-0.000429994	3.25125	0.609755	0.999997
ENST00000287957	GATAD1	0.00060863	5.16804	0.609771	0.999997
ENST00000493878	GATAD1	-0.00060863	2.3132	0.609771	0.999997
ENST00000401950	MTMR3	0.00145077	1.40112	0.60978	0.999997
ENST00000375464	CARD19	-0.000537556	2.44265	0.609781	0.999997
ENST00000440435	MED6	0.00144375	-1.5776	0.609908	0.999997
ENST00000680688	ATF6	0.00147822	-0.604991	0.609931	0.999997
ENST00000643276		0.000827138	0.942079	0.609956	0.999997
ENST00000646855		-0.000827138	0.790329	0.609956	0.999997
ENST00000328249	ERMAP	0.000848155	0.461676	0.609959	0.999997
ENST00000453768	CORO1B	0.00116733	0.20224	0.609965	0.999997
ENST00000427120	ABCC5	-0.000762272	3.24134	0.60999	0.999997
ENST00000493143	PSAP	0.000903846	1.94653	0.610072	0.999997
ENST00000598805	C3	-0.00272402	-0.811414	0.610078	0.999997
ENST00000409641	NAB1	0.000814151	1.01997	0.610091	0.999997
ENST00000381072	PFKP	0.000883743	0.825997	0.610234	0.999997
ENST00000381125	PFKP	-0.000883743	4.98	0.610234	0.999997
ENST00000568509	SPG7	0.00148887	-0.181179	0.610241	0.999997
ENST00000546566		0.000542435	1.87011	0.610275	0.999997
ENST00000262315	CHTF18	-0.00142856	1.00376	0.610283	0.999997
ENST00000300128	NEMP1	-0.00131974	4.00102	0.610301	0.999997
ENST00000379391	NEMP1	0.00131974	1.79003	0.610301	0.999997
ENST00000419955	ADHFE1	-0.00177986	0.203767	0.610345	0.999997
ENST00000652463	MXI1	-0.00177895	0.580643	0.61035	0.999997
ENST00000471847	ARHGEF5	0.00146848	0.203669	0.610399	0.999997
ENST00000366992	INTS7	0.00217301	-2.45532	0.610408	0.999997
ENST00000377813	RRBP1	-0.000730204	6.33316	0.610448	0.999997
ENST00000455385	SYPL1	0.000807236	6.77559	0.610453	0.999997
ENST00000647974	HDAC8	-0.00101595	-0.824904	0.610458	0.999997
ENST00000295083	SLC66A3	-0.000423156	4.68788	0.610488	0.999997
ENST00000441908	SLC66A3	0.000423156	2.74515	0.610488	0.999997
ENST00000529654	ADCK5	0.000920488	0.14648	0.610495	0.999997
ENST00000308860	ADCK5	-0.000920488	1.25177	0.610495	0.999997
ENST00000567250	SF3B3	0.000630624	0.322407	0.610505	0.999997
ENST00000600466	AP2A1	-0.000540113	0.43621	0.610506	0.999997
ENST00000494068	ZMAT1	0.00101453	3.34401	0.610516	0.999997
ENST00000378076	ITGA8	-0.000957935	7.01077	0.61057	0.999997
ENST00000477064	ITGA8	0.000957935	-0.192554	0.61057	0.999997
ENST00000463172	HDAC1	-0.000662528	0.402663	0.610684	0.999997
ENST00000493379	VPS52	-0.00069484	0.453276	0.610763	0.999997
ENST00000395160	MAPK10	0.00273035	-3.0639	0.610783	0.999997
ENST00000663000	LINC00963	0.000553264	3.68533	0.610806	0.999997
ENST00000357039	PEX2	-0.000323788	3.92202	0.610863	0.999997
ENST00000563307	CSNK2A2	-0.000422876	5.38416	0.610878	0.999997
ENST00000372457	MED8	-0.000405211	4.60416	0.610899	0.999997
ENST00000368715	S100A4	0.000647464	1.07693	0.6109	0.999997
ENST00000492601	SGMS1	-0.000960584	-0.701755	0.610906	0.999997
ENST00000509887	STARD4	0.00130123	-1.60954	0.610932	0.999997
ENST00000398145	HPS4	0.000763185	1.75169	0.611005	0.999997
ENST00000295025	REL	0.00119368	1.43251	0.61102	0.999997
ENST00000394479	REL	-0.00119368	5.21437	0.61102	0.999997
ENST00000651763	TIMM23B-AGAP6	0.00137039	-0.557013	0.611028	0.999997
ENST00000681815	DDB1	0.00196715	-0.945099	0.611079	0.999997
ENST00000646492	PTPN2	0.00121054	-1.47634	0.611144	0.999997
ENST00000447878	MVK	-0.00113368	-0.441391	0.611152	0.999997
ENST00000600406	PPP1R15A	0.00113777	2.03253	0.611166	0.999997
ENST00000200453	PPP1R15A	-0.00113777	7.4331	0.611166	0.999997
ENST00000337138	HIF1A	-0.000643363	6.60548	0.611251	0.999997
ENST00000643596	BLVRB	0.000546408	0.971395	0.611274	0.999997
ENST00000331436		-0.00117621	0.887437	0.611324	0.999997
ENST00000556726	CCDC88C	0.000609168	3.43843	0.61141	0.999997
ENST00000343744	ACOT11	-0.00100078	1.23954	0.611422	0.999997
ENST00000380815	GMDS	0.00175853	2.51544	0.611426	0.999997
ENST00000530927	GMDS	-0.00175853	-0.959713	0.611426	0.999997
ENST00000663584	TPT1-AS1	0.000793178	-0.341193	0.611477	0.999997
ENST00000652099	EIF2AK3	0.00114292	0.722481	0.611479	0.999997
ENST00000375240	CDC14B	-0.000911312	0.340838	0.611486	0.999997
ENST00000488466	ITGB5	-0.00159382	-1.46752	0.611522	0.999997
ENST00000372666	TCEAL7	-0.00119217	-1.53523	0.611539	0.999997
ENST00000332431	TCEAL7	0.00119217	1.17866	0.611539	0.999997
ENST00000321867	ULK1	-0.000494524	5.27749	0.611543	0.999997
ENST00000378701	SEPTIN8	-0.00131842	0.347154	0.611587	0.999997
ENST00000677485	LAMB1	-0.000848959	2.82754	0.611604	0.999997
ENST00000484604	TPT1	0.000911885	0.255588	0.611707	0.999997
ENST00000581670	MTCL1	0.00115036	-0.359356	0.611784	0.999997
ENST00000532845	FAM111A-DT	-0.00139389	1.63581	0.611896	0.999997
ENST00000658798	FAM111A-DT	0.00139389	-1.19707	0.611896	0.999997
ENST00000529582	LTBP3	0.00199723	-0.226294	0.611964	0.999997
ENST00000667950	A2M-AS1	0.00181264	-2.01742	0.611968	0.999997
ENST00000583211	LIMD2	-0.000826599	2.03944	0.612032	0.999997
ENST00000559119	VPS13C	0.00100569	0.356843	0.612054	0.999997
ENST00000554539	HNRNPC	-0.000789789	1.78316	0.612055	0.999997
ENST00000457765	PLPPR4	-0.00143732	1.58907	0.612069	0.999997
ENST00000408948	MARK2	-0.000519263	2.4826	0.612078	0.999997
ENST00000378614	SEPHS1	0.00191489	-2.73645	0.612124	0.999997
ENST00000553407	RNF34	-0.00117279	-0.736188	0.612149	0.999997
ENST00000611833	NEK3	-0.00116834	-0.278677	0.612208	0.999997
ENST00000308783	KDM2A	-0.0021226	-1.2034	0.612208	0.999997
ENST00000678418	HNRNPA1	-0.000547155	4.96026	0.612298	0.999997
ENST00000448507	TBC1D14	-0.00103709	4.49775	0.612356	0.999997
ENST00000265753	EIF4H	0.000387967	4.11146	0.612477	0.999997
ENST00000552459	DAZAP2	-0.000553633	0.943783	0.612531	0.999997
ENST00000436795	SEPTIN2	-0.0010089	0.390968	0.612593	0.999997
ENST00000450920	SRGAP3-AS2	0.00306206	-0.810075	0.61265	0.999997
ENST00000600323	SRGAP3-AS2	-0.00306206	-2.70706	0.61265	0.999997
ENST00000315711	CD200	-0.000955584	2.72273	0.612665	0.999997
ENST00000439052	BNIP2	-0.000517635	3.2656	0.612688	0.999997
ENST00000412622	PHLDB2	-0.00236396	-1.31724	0.612737	0.999997
ENST00000549628	IGFBP6	-0.0015738	0.541214	0.612788	0.999997
ENST00000434067	NPR3	-0.00208489	-0.85649	0.61281	0.999997
ENST00000315368	ANAPC4	-0.000358188	4.29331	0.612846	0.999997
ENST00000562303	RPAP1	-0.000703916	0.880428	0.612899	0.999997
ENST00000413440	PRDM2	0.000551211	5.34436	0.612901	0.999997
ENST00000542557	PTPRO	-0.00113787	3.30358	0.612925	0.999997
ENST00000265689	CHKA	-0.000369467	4.58448	0.612939	0.999997
ENST00000254801	JCHAIN	0.00105933	8.80971	0.61296	0.999997
ENST00000521578	PTP4A3	-0.00119087	4.7844	0.61299	0.999997
ENST00000497500	NUP42	-0.000634939	0.48043	0.613	0.999997
ENST00000336915	SKAP1	-0.000722212	2.60088	0.613012	0.999997
ENST00000584709	SKAP1	0.000722212	0.147553	0.613012	0.999997
ENST00000475359	GIGYF2	0.00139073	0.0771438	0.613012	0.999997
ENST00000354532	ARHGEF1	0.000578471	5.29898	0.613033	0.999997
ENST00000479490	SFT2D1	0.000565931	0.672755	0.613035	0.999997
ENST00000570083	HP	-0.00717081	-3.7716	0.61304	0.999997
ENST00000334746	BTBD7	-0.000546969	4.56395	0.613085	0.999997
ENST00000617047	RBM15	0.00241107	-3.67732	0.613107	0.999997
ENST00000549687	SCYL2	0.0018172	-1.74233	0.613135	0.999997
ENST00000445705	GALE	0.000643807	0.599241	0.613143	0.999997
ENST00000355628	TASOR	-0.00057629	1.16619	0.61317	0.999997
ENST00000548505	TAMALIN	0.00140881	0.283923	0.613241	0.999997
ENST00000373812	YTHDF2	-0.000674784	6.02691	0.613291	0.999997
ENST00000681029	CTSZ	-0.000891367	1.3528	0.6133	0.999997
ENST00000508895	SNCA	0.000852612	0.670141	0.613303	0.999997
ENST00000358395	RNF24	-0.00172466	5.02393	0.613309	0.999997
ENST00000336095	RNF24	0.00172466	-2.79901	0.613309	0.999997
ENST00000526240	APBB1	0.00179811	-0.393561	0.613346	0.999997
ENST00000577830	CUEDC1	-0.00048315	4.82465	0.613374	0.999997
ENST00000373789	RTKN2	-0.00113964	6.9717	0.613394	0.999997
ENST00000368235	NAXE	0.000531808	4.98887	0.613402	0.999997
ENST00000490277	TPT1	-0.00054223	2.83885	0.613429	0.999997
ENST00000368918	GABPB2	-0.000686376	4.22204	0.613442	0.999997
ENST00000368916	GABPB2	0.000686376	-0.0513283	0.613442	0.999997
ENST00000373839	PHACTR4	0.000418209	5.2851	0.613449	0.999997
ENST00000374391	ALOX5	-0.000488923	6.75275	0.613492	0.999997
ENST00000560869	TNFAIP2	-0.00192322	2.17084	0.613499	0.999997
ENST00000552297	MYL6	0.000710238	-0.032536	0.613548	0.999997
ENST00000464676	SLCO2A1	-0.00121166	0.585801	0.613554	0.999997
ENST00000572904	KANSL1	0.000830796	3.85051	0.613568	0.999997
ENST00000552029	MTERF2	-0.000657623	2.42954	0.61357	0.999997
ENST00000559060	JDP2	0.0016263	-1.50446	0.613594	0.999997
ENST00000492962	JAM2	0.00113768	-0.735649	0.613638	0.999997
ENST00000397528	SLC7A7	0.00277688	-2.83406	0.613678	0.999997
ENST00000511366	TRMT44	-0.000360161	0.845999	0.613693	0.999997
ENST00000556113	CNIH1	0.000655159	1.08254	0.613713	0.999997
ENST00000598992	MUC20-OT1	0.00128691	-1.14804	0.613757	0.999997
ENST00000547445	DNAJC14	0.000679586	2.47035	0.613776	0.999997
ENST00000160740	CIC	-0.000975367	1.27278	0.613779	0.999997
ENST00000507721	HNRNPDL	0.000700884	5.66048	0.613784	0.999997
ENST00000424358	MMP24OS	0.000654779	0.48911	0.613814	0.999997
ENST00000583677	PER1	0.00121198	0.0225131	0.613836	0.999997
ENST00000506882	CENPC	0.000990352	0.920208	0.613868	0.999997
ENST00000367203	SOX13	-0.00100011	0.231433	0.613926	0.999997
ENST00000371177	TM2D1	0.000450906	0.256782	0.613927	0.999997
ENST00000606498	TM2D1	-0.000450906	4.18884	0.613927	0.999997
ENST00000264848	C3orf52	-0.000699852	2.74078	0.613951	0.999997
ENST00000677085	BRD2	-0.00453101	-2.87951	0.614208	0.999997
ENST00000260443	RSL24D1	0.000990717	5.24556	0.614218	0.999997
ENST00000409843	GULP1	0.00121796	-1.34361	0.614265	0.999997
ENST00000515011	PDE4D	-0.00104384	0.000914953	0.614297	0.999997
ENST00000647795	EIF4A3	-0.00055639	5.577	0.61431	0.999997
ENST00000478368	BAP1	-0.000947039	-0.175711	0.61432	0.999997
ENST00000393765	B4GALT4	0.000455974	3.00413	0.614322	0.999997
ENST00000519993	PTK2	0.00105331	2.69535	0.614346	0.999997
ENST00000219548	STUB1	0.000509693	5.62859	0.614379	0.999997
ENST00000325207	RIC8A	-0.000289431	4.31159	0.614392	0.999997
ENST00000461402	TMEM234	0.00086413	0.00224046	0.614466	0.999997
ENST00000371811	IFIT3	0.000590717	5.14823	0.614472	0.999997
ENST00000311832	COMMD1	-0.00112895	3.66199	0.614474	0.999997
ENST00000471704	COMMD1	0.00112895	-0.71059	0.614474	0.999997
ENST00000254941	NIP7	0.00153198	-2.05879	0.614506	0.999997
ENST00000254940	NIP7	-0.00153198	4.16043	0.614506	0.999997
ENST00000367858	SGK1	0.00140907	0.286435	0.614595	0.999997
ENST00000428017	VARS2	-0.00165372	0.483835	0.614603	0.999997
ENST00000374328	SYT15	0.00134092	-0.177057	0.614604	0.999997
ENST00000557255	FERMT2	-0.00096414	1.39627	0.614611	0.999997
ENST00000474441	CGGBP1	-0.000986474	-0.554509	0.614631	0.999997
ENST00000600006	CHMP2A	0.000575351	-0.240321	0.614699	0.999997
ENST00000361627	ARHGAP11A	0.00140019	1.76363	0.614765	0.999997
ENST00000565905	ARHGAP11A	-0.00140019	-0.972072	0.614765	0.999997
ENST00000522205	MTO1	-0.00176636	-1.17246	0.614769	0.999997
ENST00000389958	SYTL2	0.00118722	0.295525	0.61477	0.999997
ENST00000489785	CISD1	0.000850303	-0.340168	0.614833	0.999997
ENST00000333926	CISD1	-0.000850303	3.27084	0.614833	0.999997
ENST00000402714	EVL	0.000663659	2.17014	0.614879	0.999997
ENST00000676633	ST6GAL1	0.0013531	2.49273	0.614926	0.999997
ENST00000449609	TMEM45A	-0.0011911	-0.887583	0.614936	0.999997
ENST00000479035	RPL23	-0.00041437	3.77994	0.614952	0.999997
ENST00000268679	CBFA2T3	0.000901035	1.39051	0.614958	0.999997
ENST00000334598	INO80C	-0.000438213	3.12781	0.61501	0.999997
ENST00000270617	ZNF473	0.00130136	1.49694	0.615027	0.999997
ENST00000554554	AP1G2	0.000702789	1.93454	0.615068	0.999997
ENST00000473212	COL18A1	0.00170554	-0.991578	0.615124	0.999997
ENST00000375055	AGER	0.000850254	6.33665	0.615188	0.999997
ENST00000657812		-0.00118622	-0.325315	0.615196	0.999997
ENST00000512088	NDUFA2	0.000387961	0.895961	0.615223	0.999997
ENST00000395285	ARFGAP1	0.000742732	1.91841	0.615251	0.999997
ENST00000229866	RNF8	-0.000292911	3.13905	0.615302	0.999997
ENST00000649812	ECE1	0.000922057	0.472898	0.615348	0.999997
ENST00000433165	CNKSR3	0.000584477	3.02291	0.61541	0.999997
ENST00000533792	PPFIBP2	0.00130705	-0.333733	0.615457	0.999997
ENST00000374202	IL2RG	-0.000693952	5.56581	0.615462	0.999997
ENST00000676965	RIPK1	-0.00156661	-0.639569	0.615478	0.999997
ENST00000527295	SIGIRR	0.000742791	0.318716	0.615564	0.999997
ENST00000658936	MIR4435-2HG	-0.0012222	-0.593413	0.61557	0.999997
ENST00000533012	TRAPPC4	0.000688324	1.58161	0.615575	0.999997
ENST00000608958	SETD7	-0.000827744	-0.91244	0.615596	0.999997
ENST00000374550	RPL11	0.000336545	8.15218	0.615622	0.999997
ENST00000437314	NUDT7	0.00066777	0.615427	0.615635	0.999997
ENST00000393079	SLC35G2	-0.000681675	2.1224	0.61564	0.999997
ENST00000446465	SLC35G2	0.000681675	1.34425	0.61564	0.999997
ENST00000479270	ARHGEF26-AS1	0.00186755	-0.915577	0.615653	0.999997
ENST00000480639	ARHGEF26-AS1	-0.00186755	0.423783	0.615653	0.999997
ENST00000431235	SEPTIN9	0.00139261	-1.03897	0.615696	0.999997
ENST00000482485	NAA10	0.000679778	0.967463	0.6157	0.999997
ENST00000681116	SPECC1	-0.00309231	-2.80399	0.615704	0.999997
ENST00000256509	CHL1	0.00118971	0.967673	0.615754	0.999997
ENST00000620033	CHL1	-0.00118971	3.90228	0.615754	0.999997
ENST00000264312	OCIAD1	0.000399454	2.6039	0.615769	0.999997
ENST00000346183	NFATC3	-0.000413278	5.7151	0.615812	0.999997
ENST00000399903	PTPRA	-0.000372293	4.57371	0.615825	0.999997
ENST00000551487	ZFC3H1	0.00129151	-0.834821	0.61588	0.999997
ENST00000671983	ZNF827	0.00172919	-0.476819	0.615884	0.999997
ENST00000403080	NFASC	0.00221709	-0.897683	0.615932	0.999997
ENST00000651292	B3GALNT1	0.00278304	-3.34613	0.616013	0.999997
ENST00000481383	FXR1	0.000662562	1.12002	0.616028	0.999997
ENST00000681201	MMGT1	0.00121119	-0.481784	0.616035	0.999997
ENST00000266087	FBXO7	0.000381132	4.74348	0.616079	0.999997
ENST00000330836	DDX24	0.00148321	-0.472779	0.616133	0.999997
ENST00000458143	ZNF746	0.000470603	3.17887	0.61617	0.999997
ENST00000215567	TECR	-0.000367617	5.59619	0.61618	0.999997
ENST00000356994	SCRIB	-0.000504236	2.61953	0.616215	0.999997
ENST00000595193	ZNF415	0.0018162	-1.23026	0.616218	0.999997
ENST00000647188	DYRK1A	0.000626307	0.778601	0.616253	0.999997
ENST00000459889	DNAJB6	-0.000414618	1.91375	0.616287	0.999997
ENST00000417746	IL33	0.00062367	3.67282	0.616299	0.999997
ENST00000403284	ROS1	0.00142349	0.130985	0.616362	0.999997
ENST00000560607	SNX22	-0.00120775	-0.181755	0.616373	0.999997
ENST00000614444	ALG9	-0.000575594	2.78756	0.616378	0.999997
ENST00000252102	NDUFA2	0.000302331	4.34339	0.616379	0.999997
ENST00000268485	MARVELD3	0.00053894	0.692777	0.616383	0.999997
ENST00000299952	MARVELD3	-0.00053894	1.15839	0.616383	0.999997
ENST00000393405	SNX11	0.000536163	3.94132	0.616384	0.999997
ENST00000508069	OCIAD2	-0.000401469	1.65192	0.61646	0.999997
ENST00000481353	PDCD4	0.000657323	1.50846	0.616515	0.999997
ENST00000538999	MAFF	-0.00493475	-3.44825	0.616516	0.999997
ENST00000226094	FAM20A	-0.000869899	0.795059	0.616543	0.999997
ENST00000654021	LINC00667	-0.00509957	-3.82997	0.616549	0.999997
ENST00000420791	UCHL5	0.000968884	0.182128	0.61657	0.999997
ENST00000620862	BCL2L11	0.00112709	1.88112	0.616584	0.999997
ENST00000310132	MATK	0.00145485	2.69795	0.616602	0.999997
ENST00000395040	MATK	-0.00145485	-1.46665	0.616602	0.999997
ENST00000676385	LMNA	0.00365017	-1.35279	0.616622	0.999997
ENST00000482090	ZNF700	-0.000741326	2.4056	0.616648	0.999997
ENST00000375331	STK19	0.00142498	-1.93515	0.616653	0.999997
ENST00000591541	SLC14A1	-0.00311978	-0.441053	0.61668	0.999997
ENST00000276646	SYBU	-0.00132181	1.7582	0.616756	0.999997
ENST00000243112	SMUG1	-0.000467535	1.28156	0.61676	0.999997
ENST00000358871	TFEB	-0.00177984	-1.77043	0.616784	0.999997
ENST00000559486	AKAP13	-0.000910001	0.124516	0.616815	0.999997
ENST00000342983	RAP2C	-0.00105025	4.36724	0.616836	0.999997
ENST00000424777	ADHFE1	0.0018261	-0.318894	0.616888	0.999997
ENST00000262304	PKD1	-0.000410404	5.97598	0.616903	0.999997
ENST00000613909	ITIH5	0.000440746	4.53165	0.616907	0.999997
ENST00000447574	HSPB1	0.000563682	1.92453	0.616926	0.999997
ENST00000335497	RNF220	-0.000527155	1.1085	0.616945	0.999997
ENST00000478655	RPS24	-0.000702112	1.07319	0.616946	0.999997
ENST00000639477	FLT1	-0.00311231	-3.61755	0.616959	0.999997
ENST00000489432	REPIN1	0.000929217	0.23527	0.616959	0.999997
ENST00000439537	TMEM120A	-0.000561131	1.34897	0.616972	0.999997
ENST00000392090	PDCD2	0.000487859	2.54409	0.616982	0.999997
ENST00000594605	STAP2	-0.000465242	2.55584	0.617006	0.999997
ENST00000355472	GRK6	0.000643334	3.1872	0.617019	0.999997
ENST00000483554	RAB34	-0.000938161	-0.181428	0.617044	0.999997
ENST00000557266	RCCD1	-0.00160422	-1.9922	0.617065	0.999997
ENST00000463343	SF1	-0.00117002	0.746657	0.617089	0.999997
ENST00000509296	AFDN	0.000992584	-0.435915	0.617103	0.999997
ENST00000372216	COL4A6	0.00238539	-1.22356	0.617111	0.999997
ENST00000491476	EXOSC7	-0.000799394	0.293733	0.617112	0.999997
ENST00000587486	CALR	-0.000806598	0.362744	0.617141	0.999997
ENST00000649934	LMBRD1	-0.000880083	3.1221	0.617145	0.999997
ENST00000554282	CKB	-0.00115477	0.164444	0.61717	0.999997
ENST00000341421	TRAK1	0.000586178	4.88746	0.617176	0.999997
ENST00000492118	ATF3	-0.00186482	0.944785	0.617189	0.999997
ENST00000678786	DDX1	0.00173094	-1.72483	0.617194	0.999997
ENST00000634760	SMARCA2	0.00285289	-2.04274	0.61721	0.999997
ENST00000482335	PALM2AKAP2	-0.000643521	3.18847	0.617225	0.999997
ENST00000676434	LMNA	-0.00127675	3.10822	0.617316	0.999997
ENST00000482111	EIF1	0.000445309	5.52627	0.617375	0.999997
ENST00000589115	GPX4	-0.00117096	-0.634718	0.617393	0.999997
ENST00000370715	ADGRL2	-0.0021026	-0.225345	0.617402	0.999997
ENST00000612229	PTPRT	0.0031226	-3.2586	0.617458	0.999997
ENST00000442628	NRBP2	-0.000849834	4.2405	0.617497	0.999997
ENST00000583399	CNDP2	-0.000619509	2.71857	0.617501	0.999997
ENST00000358397	ESRP1	-0.0022187	-1.50202	0.617507	0.999997
ENST00000514554	TGFBI	0.000972356	2.6543	0.617554	0.999997
ENST00000428402	OLA1	-0.00043321	2.31262	0.617615	0.999997
ENST00000435706	TOP2B	-0.000644666	6.55294	0.617622	0.999997
ENST00000622357	ST6GALNAC6	-0.000498794	4.3667	0.617644	0.999997
ENST00000538962	PTGR1	-0.00115016	-0.0958036	0.617652	0.999997
ENST00000370920	ZRANB2	-0.000385536	4.99731	0.617703	0.999997
ENST00000582809	TLK2	0.000861591	1.09569	0.617703	0.999997
ENST00000534824	RIN1	-0.00130109	-0.299819	0.617736	0.999997
ENST00000474237	OBSCN	0.00128596	0.829545	0.617738	0.999997
ENST00000594592	ZNF333	-0.000653614	0.0439201	0.617748	0.999997
ENST00000338971	SULT1A3	0.00181753	3.55175	0.617769	0.999997
ENST00000538225	CLTA	0.000914396	-0.852843	0.617795	0.999997
ENST00000616132	GPSM1	0.00138681	-0.91454	0.617809	0.999997
ENST00000586313	UBA2	0.00135758	-1.75486	0.617859	0.999997
ENST00000505472	SEC31A	-0.00166389	1.06649	0.617863	0.999997
ENST00000424272	IL1R1	-0.00180529	-0.393637	0.617891	0.999997
ENST00000635045	PIGA	-0.00143753	0.556755	0.617891	0.999997
ENST00000261892	SLC24A1	-0.000692428	2.30005	0.617948	0.999997
ENST00000494689	NTPCR	0.00047123	2.88217	0.617949	0.999997
ENST00000216455	PSMA3	0.000393956	5.65591	0.617973	0.999997
ENST00000643932	TMEM8B	0.00134437	1.56843	0.617976	0.999997
ENST00000243040	PFDN5	0.00105093	-0.116884	0.618158	0.999997
ENST00000391611	PCNX4	0.000441613	2.24201	0.618178	0.999997
ENST00000608284	HDDC2	-0.000612446	-0.518468	0.618262	0.999997
ENST00000440863	ULK3	-0.00219563	0.633493	0.618265	0.999997
ENST00000394773	EML3	-0.000631412	4.51247	0.618283	0.999997
ENST00000539919	CCT7	-0.00117184	-0.750308	0.618298	0.999997
ENST00000549490	UBE2N	-0.000509562	1.25098	0.618317	0.999997
ENST00000216218	ST13	0.000876116	7.74586	0.618353	0.999997
ENST00000367694	RC3H1	-0.00110199	-0.349108	0.618409	0.999997
ENST00000651817	TACC3	0.00150927	0.288373	0.618415	0.999997
ENST00000638689	PIGT	-0.00125239	-0.552083	0.61843	0.999997
ENST00000369172	FAM204A	-0.000303132	3.62306	0.61846	0.999997
ENST00000494795	SAMM50	0.000519689	-0.162782	0.618461	0.999997
ENST00000350028	SAMM50	-0.000519689	4.94043	0.618461	0.999997
ENST00000619325	PPFIBP1	0.00155213	0.767315	0.618464	0.999997
ENST00000560492	CDC42BPB	0.000721157	-0.0855804	0.618511	0.999997
ENST00000652548	EEF1AKMT2	-0.000418035	0.34088	0.618549	0.999997
ENST00000444303	AMPD3	0.000910913	1.22257	0.618591	0.999997
ENST00000433289	CAMK2G	-0.000696889	0.297366	0.618638	0.999997
ENST00000265801	LZTS1	0.00243241	-2.95615	0.618722	0.999997
ENST00000381569	LZTS1	-0.00243241	3.98517	0.618722	0.999997
ENST00000514355	RPL32P3	-0.000750821	1.90759	0.618735	0.999997
ENST00000560303	ANP32A	-0.000438765	2.76025	0.618749	0.999997
ENST00000376922	ARHGAP27	0.000514327	4.51887	0.618757	0.999997
ENST00000481385	PHF3	-0.00105891	0.185942	0.61876	0.999997
ENST00000290510	P3H3	0.00097948	2.89753	0.618768	0.999997
ENST00000612048	P3H3	-0.00097948	3.16228	0.618768	0.999997
ENST00000590382	SLC44A2	-0.000955763	0.752278	0.618768	0.999997
ENST00000523813	CD74	0.000621083	5.10948	0.618806	0.999997
ENST00000601423	JOSD2	0.000713108	-0.485306	0.618807	0.999997
ENST00000300417	LRSAM1	0.00072375	3.46974	0.618851	0.999997
ENST00000447699	IARS1	0.00146066	0.901764	0.618863	0.999997
ENST00000557702	PABPN1	-0.00140874	-2.29895	0.618864	0.999997
ENST00000441993	HEPH	0.00048259	3.51095	0.618873	0.999997
ENST00000528488	C11orf49	-0.000840256	-0.575224	0.618878	0.999997
ENST00000577783	ENGASE	-0.00170209	-1.28582	0.618922	0.999997
ENST00000255759	CEP20	-0.00145326	4.75282	0.618927	0.999997
ENST00000573968	CEP20	0.00145326	-3.01016	0.618927	0.999997
ENST00000393977	CCNJL	0.00199625	-3.17627	0.618932	0.999997
ENST00000553964	CALM1	-0.000775876	2.02123	0.618935	0.999997
ENST00000667968	GLIDR	0.000926925	0.276685	0.61895	0.999997
ENST00000405661	MYL6B	0.000725867	-0.724712	0.619033	0.999997
ENST00000462569	UBE2G2	-0.000814579	0.997636	0.619086	0.999997
ENST00000289495	PPP1R9A	-0.00205621	-0.884686	0.619108	0.999997
ENST00000658717	PELATON	0.00137484	-1.02872	0.61911	0.999997
ENST00000297994	TRMT10B	0.000519867	2.14665	0.619115	0.999997
ENST00000528416	DPF2	-0.000548371	2.9648	0.619116	0.999997
ENST00000636500	SMIM29	-0.000661005	0.832152	0.619124	0.999997
ENST00000489818	GLUL	-0.000552435	6.11281	0.619143	0.999997
ENST00000605210	TNPO1	0.000923158	1.60877	0.619144	0.999997
ENST00000677588	LAMB1	-0.00129456	0.920022	0.619176	0.999997
ENST00000394147	DGKA	0.00138111	-1.1905	0.619191	0.999997
ENST00000376139	ABI1	-0.000634576	3.92081	0.6192	0.999997
ENST00000658557		0.000505814	0.5723	0.619287	0.999997
ENST00000600343	NFKB1	-0.00257303	-1.44493	0.619298	0.999997
ENST00000477739	CMC1	0.000392898	1.13502	0.619315	0.999997
ENST00000361150	OPA1	0.00415084	-3.30089	0.619321	0.999997
ENST00000242351	ZC3HAV1	0.000383542	6.03991	0.619338	0.999997
ENST00000261708	UTP6	0.000356958	4.03356	0.619436	0.999997
ENST00000620338	ACD	-0.000826792	-0.330734	0.619455	0.999997
ENST00000437545	MAP4K3	0.000563174	4.43532	0.619525	0.999997
ENST00000647224	EPS8	0.00538177	-3.77153	0.619548	0.999997
ENST00000555651	DAAM1	-0.00140606	-0.427693	0.619554	0.999997
ENST00000438028	PILRB	-0.00173516	-1.47523	0.619592	0.999997
ENST00000590930	CHUK	0.0005758	0.113916	0.6196	0.999997
ENST00000370397	CHUK	-0.0005758	4.83108	0.6196	0.999997
ENST00000546525	WDR27	0.000733493	0.529595	0.619645	0.999997
ENST00000448903	AP2A2	-0.000341637	5.52367	0.619664	0.999997
ENST00000510678	HNRNPH1	0.000487462	3.99345	0.619674	0.999997
ENST00000644624	KDSR	-0.000350817	4.24975	0.619693	0.999997
ENST00000431642	ARMC10	0.00126289	-1.35682	0.619712	0.999997
ENST00000529991	MS4A4A	0.000627339	2.50028	0.619733	0.999997
ENST00000393909	MRPL19	-0.000476858	4.75871	0.619742	0.999997
ENST00000409374	MRPL19	0.000476858	2.07435	0.619742	0.999997
ENST00000437681	SNHG3	0.000753578	1.30505	0.619764	0.999997
ENST00000413987	SNHG3	-0.000753578	3.13654	0.619764	0.999997
ENST00000442461	LIN54	-0.00193763	-0.899147	0.619834	0.999997
ENST00000488007	IFFO1	0.000648999	2.71828	0.619838	0.999997
ENST00000562663	RGL3	0.00101935	-0.680314	0.61993	0.999997
ENST00000681844	AMMECR1L	0.00229445	-1.83311	0.619943	0.999997
ENST00000618921	CBWD3	-0.00105889	-0.869065	0.619986	0.999997
ENST00000522653	TCF7	0.00170112	0.273908	0.620026	0.999997
ENST00000278025	FUOM	-0.000559748	2.41959	0.620029	0.999997
ENST00000368552	FUOM	0.000559748	0.716	0.620029	0.999997
ENST00000343735	CLDN18	0.00183315	0.024169	0.620087	0.999997
ENST00000464149	MAMLD1	0.00150004	1.30693	0.620146	0.999997
ENST00000526164	AAMDC	-0.000534296	-0.370932	0.620207	0.999997
ENST00000324196	MBNL1	-0.00130471	0.838489	0.620282	0.999997
ENST00000369869	ATXN7L2	-0.00151389	-2.30258	0.620297	0.999997
ENST00000398322	ACBD4	0.000897044	0.531613	0.620319	0.999997
ENST00000679799	TTC21B	0.000681806	0.859009	0.620333	0.999997
ENST00000487875	UNC45A	0.000869302	-0.149827	0.620346	0.999997
ENST00000596686	DMPK	-0.0014222	-1.12077	0.620355	0.999997
ENST00000359697	STYXL1	0.000717129	1.07277	0.620401	0.999997
ENST00000536491	SLC15A3	-0.000541536	5.44739	0.62045	0.999997
ENST00000677976	CTSC	-0.00133633	-0.366613	0.620456	0.999997
ENST00000411957	MYH10	-0.00164079	0.339508	0.620547	0.999997
ENST00000304685	RGL1	0.00057184	2.47931	0.620552	0.999997
ENST00000360851	RGL1	-0.00057184	6.26918	0.620552	0.999997
ENST00000663135	CALM1	0.00177672	-3.03324	0.620564	0.999997
ENST00000480159	GNB2	-0.00142114	-0.108063	0.620565	0.999997
ENST00000546267	NPIPA9	0.00143878	4.03262	0.620571	0.999997
ENST00000394089	RARA	0.000813115	2.50492	0.620655	0.999997
ENST00000448814	BBIP1	0.000361055	3.28731	0.620681	0.999997
ENST00000526425	USP35	-0.000859172	2.00392	0.620712	0.999997
ENST00000414822	CDKN1C	0.000876738	-0.0781191	0.620842	0.999997
ENST00000440480	CDKN1C	-0.000876738	3.87053	0.620842	0.999997
ENST00000636204		-0.00219339	-0.512231	0.620845	0.999997
ENST00000637088		0.00219339	2.08597	0.620845	0.999997
ENST00000557147	CHASERR	-0.000550226	0.943351	0.620854	0.999997
ENST00000345042	HSPD1	-0.0014079	0.172022	0.620945	0.999997
ENST00000539261	MGP	0.00054272	8.75519	0.620955	0.999997
ENST00000528812	FDFT1	-0.00127683	-0.0762884	0.620957	0.999997
ENST00000260743	CALHM2	-0.000442401	2.98417	0.620983	0.999997
ENST00000375901	ACBD5	0.00334039	-2.8781	0.620989	0.999997
ENST00000480395	TRIM22	0.000471395	3.79971	0.62105	0.999997
ENST00000396444	USP8	-0.0013031	0.99917	0.621052	0.999997
ENST00000557471	PAPOLA	-0.000434533	0.833013	0.62108	0.999997
ENST00000676531	CTSL	-0.000933591	2.02355	0.621081	0.999997
ENST00000595886	FENDRR	-0.00109572	3.56284	0.621082	0.999997
ENST00000370674	FHL1	0.000826602	2.66326	0.621165	0.999997
ENST00000592554	FAM20A	-0.000520689	4.30862	0.621183	0.999997
ENST00000478050	SF3B6	-0.000356073	1.39746	0.621202	0.999997
ENST00000233468	SF3B6	0.000356073	4.9888	0.621202	0.999997
ENST00000425394	PAN2	0.00288116	-2.86864	0.621204	0.999997
ENST00000394920	RPL8	0.00109253	2.79358	0.621216	0.999997
ENST00000489615	RABGAP1L	0.000387844	2.69081	0.621218	0.999997
ENST00000261406	EMG1	-0.000700109	-0.627785	0.621232	0.999997
ENST00000171757	P2RY10	0.00112548	2.30794	0.621271	0.999997
ENST00000544091	P2RY10	-0.00112548	-0.495116	0.621271	0.999997
ENST00000394349	ATP5MC2	-0.000398874	6.73694	0.621272	0.999997
ENST00000646085	OPA1	-0.00294442	-1.28391	0.621332	0.999997
ENST00000426128	PNPLA8	-0.00169871	0.679336	0.621361	0.999997
ENST00000537662	NUP107	-0.00107764	-1.25316	0.621362	0.999997
ENST00000322434	ZNF354B	-0.000817329	2.60679	0.621411	0.999997
ENST00000522714	ZNF354B	0.000817329	-0.616492	0.621411	0.999997
ENST00000409921	CAPG	-0.000797665	1.97773	0.621435	0.999997
ENST00000416307	VMO1	-0.000890462	0.205746	0.621443	0.999997
ENST00000465150	TIMM17B	-0.000402938	1.26801	0.621471	0.999997
ENST00000613264	ST3GAL6	0.00134322	-0.337163	0.621497	0.999997
ENST00000613363	ZNF302	-0.000896671	1.32296	0.621524	0.999997
ENST00000482693	SF1	-0.000898786	1.97615	0.62155	0.999997
ENST00000396060	GTF2A2	-0.000424049	3.36292	0.621574	0.999997
ENST00000453341	TNFRSF25	-0.00118865	-0.507849	0.621586	0.999997
ENST00000403017	ZRANB3	0.000801723	0.25114	0.621631	0.999997
ENST00000264159	ZRANB3	-0.000801723	0.405813	0.621631	0.999997
ENST00000285681	USP25	0.000424555	4.00445	0.62169	0.999997
ENST00000411744	EXOC7	-0.000701336	1.54447	0.62172	0.999997
ENST00000563200	PPP4C	-0.0012764	-0.524724	0.621721	0.999997
ENST00000366624	MAP3K21	-0.00060958	2.19509	0.621775	0.999997
ENST00000583810	PIK3R5	0.00203702	0.0142367	0.621797	0.999997
ENST00000366929	TGFB2	0.000824295	2.38548	0.62181	0.999997
ENST00000468476	PABPC4	-0.00252068	-2.38996	0.621848	0.999997
ENST00000473533	HERC4	-0.0013047	-0.901929	0.621862	0.999997
ENST00000568545	CIAO3	0.000989032	-1.17888	0.621872	0.999997
ENST00000329047	SEPTIN9	-0.000482867	4.24708	0.621913	0.999997
ENST00000536620	NPIPB5	-0.00104498	1.20555	0.621917	0.999997
ENST00000293328	STAT5B	0.000440261	6.86472	0.621929	0.999997
ENST00000314442	P2RX4	-0.00104451	-0.500867	0.622012	0.999997
ENST00000642308	ERCC3	-0.00114798	-0.748246	0.622026	0.999997
ENST00000532265	SERGEF	0.000563638	0.34145	0.622034	0.999997
ENST00000398042	TANGO2	0.000582888	2.55721	0.622081	0.999997
ENST00000256594	GSTM3	-0.000452279	4.77882	0.622114	0.999997
ENST00000509756	GNPDA2	0.000587922	1.63211	0.622218	0.999997
ENST00000368361	CLK2	-0.000687954	3.57991	0.622263	0.999997
ENST00000394094	SENP7	-0.000791644	2.1056	0.622333	0.999997
ENST00000310864	IQCB1	0.000809502	4.04742	0.622353	0.999997
ENST00000600463	IFI30	0.000916569	1.25047	0.622361	0.999997
ENST00000379454	ASPH	-0.000526072	6.53067	0.622363	0.999997
ENST00000495983	ST6GALNAC4	0.000509417	0.389092	0.622481	0.999997
ENST00000680748	ATF4	-0.000903117	0.424977	0.622489	0.999997
ENST00000560891	DMXL2	-0.000651274	4.97154	0.622497	0.999997
ENST00000394524	CAMK2D	0.000454207	5.43851	0.622504	0.999997
ENST00000474300	BCL3	0.00105543	0.598229	0.622505	0.999997
ENST00000534507	IL32	-0.000827629	0.742307	0.622559	0.999997
ENST00000435753	DDX11	-0.00136734	-0.547071	0.622598	0.999997
ENST00000455918	EEF1A1	0.00139259	0.703581	0.622613	0.999997
ENST00000515662	THUMPD3	-0.00067685	1.26951	0.622643	0.999997
ENST00000035307	CHPF2	-0.000607456	5.61868	0.622674	0.999997
ENST00000465601	CHPF2	0.000607456	-0.500015	0.622674	0.999997
ENST00000379873	ADGRG2	0.00197757	-1.28462	0.622705	0.999997
ENST00000371380	PLCE1	0.00097694	3.3785	0.622711	0.999997
ENST00000525217		-0.00137029	-0.329103	0.622722	0.999997
ENST00000294661	C1orf52	-0.000435635	2.80513	0.622724	0.999997
ENST00000675858	CAST	0.00234025	0.116695	0.622741	0.999997
ENST00000368029	ITLN2	0.00132492	2.45392	0.622778	0.999997
ENST00000379902	TNS2	0.000585995	5.41133	0.622782	0.999997
ENST00000484955	MLF1	-0.00193169	-1.03419	0.622795	0.999997
ENST00000672452	HPN	-0.0009211	3.55113	0.62288	0.999997
ENST00000302851	ZNF561	0.000957207	4.52722	0.622892	0.999997
ENST00000382100	VLDLR	0.000911226	2.44368	0.622903	0.999997
ENST00000528586	C2CD2L	-0.000514902	2.74292	0.622906	0.999997
ENST00000676595	ACOXL	0.00110291	-0.68663	0.622972	0.999997
ENST00000674688	KIFBP	-0.00108287	0.755543	0.622983	0.999997
ENST00000295213	SPATA18	0.00151842	3.78495	0.622988	0.999997
ENST00000419395	SPATA18	-0.00151842	0.27489	0.622988	0.999997
ENST00000653411	LINC00847	0.00113962	1.88317	0.623014	0.999997
ENST00000376757	SSH3	-0.000659651	1.23768	0.623041	0.999997
ENST00000542639	MAOA	0.000740062	2.04228	0.623046	0.999997
ENST00000587112	CLASRP	-0.000819686	0.102038	0.623145	0.999997
ENST00000644978	HECW2	0.000801162	5.35329	0.623148	0.999997
ENST00000391713	ZSCAN5A	-0.000721964	-0.101618	0.62315	0.999997
ENST00000412531	AGAP6	0.000883592	1.51787	0.623173	0.999997
ENST00000679848	IFI44L	-0.00234172	-2.44086	0.623188	0.999997
ENST00000545560	ITGBL1	-0.000868451	5.18234	0.623236	0.999997
ENST00000533872	RPS2	-0.00294717	-2.39167	0.623237	0.999997
ENST00000348160	RBPJ	-0.00149091	-0.919513	0.623302	0.999997
ENST00000415061	RDH13	-0.000759618	1.89426	0.62332	0.999997
ENST00000559668	GOLGA2P7	-0.000524595	4.74393	0.623328	0.999997
ENST00000224784	ACTA2	0.000573568	8.83128	0.623332	0.999997
ENST00000557552	AKT1	0.00085449	1.64491	0.6234	0.999997
ENST00000462715	TRAPPC3	0.000458123	1.35293	0.623404	0.999997
ENST00000527418	ADAM15	-0.00116652	0.399313	0.623419	0.999997
ENST00000491136	CC2D1B	0.000439006	1.91853	0.62349	0.999997
ENST00000592486	C19orf25	0.00123863	-0.308664	0.623505	0.999997
ENST00000352078	RGN	0.000776589	3.47987	0.623515	0.999997
ENST00000336292	SYNM	-0.00136025	5.59285	0.623549	0.999997
ENST00000306627	UBE2E1	0.000465385	4.76843	0.623549	0.999997
ENST00000548477	SLC8B1	-0.00106792	0.784045	0.623565	0.999997
ENST00000433722	CAPRIN2	-0.0016551	-1.11135	0.623596	0.999997
ENST00000482360	ZBTB48	0.000435232	2.51615	0.623616	0.999997
ENST00000555821	NFATC4	0.00195719	-1.20987	0.62362	0.999997
ENST00000394077	RPL24	-0.000309689	8.15889	0.62372	0.999997
ENST00000310128	KCNE3	0.00069159	4.26616	0.623741	0.999997
ENST00000525550	KCNE3	-0.00069159	0.800823	0.623741	0.999997
ENST00000618101	NR4A3	-0.00479698	-1.53701	0.623767	0.999997
ENST00000410022	NFU1	-0.000429186	3.94193	0.623768	0.999997
ENST00000636113	PLEKHA7	-0.00130506	0.261929	0.623769	0.999997
ENST00000424354	SREBF2	-0.00302617	-2.98296	0.623773	0.999997
ENST00000462221	EIF2A	-0.00216925	-2.33183	0.623777	0.999997
ENST00000652741	STAT2	0.00183551	-0.41559	0.623809	0.999997
ENST00000525807	CTSH	-0.000510396	8.34036	0.623823	0.999997
ENST00000263367	HNRNPUL1	0.000950078	1.98233	0.623893	0.999997
ENST00000377724	DCAF10	-0.0010794	4.83815	0.623905	0.999997
ENST00000536444	ATF7IP	-0.000790642	3.75591	0.62393	0.999997
ENST00000535543	CES4A	-0.00240752	-2.66436	0.624001	0.999997
ENST00000465643	CDK13	0.00129683	-0.0129022	0.624005	0.999997
ENST00000378555	PODXL	0.000433459	7.39808	0.624083	0.999997
ENST00000369649	SLC10A3	-0.00151371	1.5171	0.624142	0.999997
ENST00000611091	MIS12	-0.000753068	2.80686	0.624185	0.999997
ENST00000355957	STX16	0.000576786	5.42455	0.624193	0.999997
ENST00000676077	PAFAH1B1	-0.00348738	-3.28034	0.624237	0.999997
ENST00000373493	RBBP4	-0.000605044	6.16469	0.624251	0.999997
ENST00000373606	MANBAL	0.000326364	4.5205	0.624314	0.999997
ENST00000444249	ZNF101	0.000563799	0.274432	0.62432	0.999997
ENST00000514962	CALCOCO2	0.00156724	-0.521386	0.624368	0.999997
ENST00000545006	ZNF506	-0.00106147	-2.20564	0.624372	0.999997
ENST00000439021	LYRM1	0.000517218	1.70903	0.624407	0.999997
ENST00000580919	PLEKHM1P1	0.00129515	-0.714382	0.624458	0.999997
ENST00000591171	ACAA2	0.000535942	0.0619699	0.624473	0.999997
ENST00000428056	IDS	-0.000459697	1.04437	0.62449	0.999997
ENST00000366622	MAP3K21	0.000600215	2.2302	0.624576	0.999997
ENST00000477157	HDHD5	0.000561186	1.08446	0.624583	0.999997
ENST00000545038	DDX47	-0.000533497	2.16805	0.624607	0.999997
ENST00000349777	SNAP23	0.000901477	-0.857231	0.624616	0.999997
ENST00000240050	MTERF2	0.000644807	2.15753	0.624654	0.999997
ENST00000490993	NPHP3	-0.000854704	1.06712	0.624694	0.999997
ENST00000640965	ME2	0.000730735	3.91926	0.624736	0.999997
ENST00000636701	ASAH1	-0.00100477	3.75021	0.624757	0.999997
ENST00000278412	SSRP1	0.000411675	6.56958	0.624758	0.999997
ENST00000293880	SSRP1	-0.000411675	1.62117	0.624758	0.999997
ENST00000414060	PAPOLG	0.000542758	2.78816	0.624784	0.999997
ENST00000568539	SF3B3	0.00078834	-0.777437	0.624832	0.999997
ENST00000598118	GRAMD1A	0.000679118	1.27908	0.624838	0.999997
ENST00000675816	KDM6A	0.00154138	-0.369284	0.624871	0.999997
ENST00000599436	MUC16	0.00246482	-1.90539	0.624886	0.999997
ENST00000341552	CFAP65	-0.00348746	-3.27504	0.624914	0.999997
ENST00000453220	CFAP65	0.00348746	-1.69019	0.624914	0.999997
ENST00000678689	EIF3I	-0.000839227	3.22568	0.624925	0.999997
ENST00000554680	ACIN1	0.000805813	0.510535	0.624945	0.999997
ENST00000412596	UBAP2L	-0.000899239	0.30722	0.624948	0.999997
ENST00000515322	CSNK1G3	0.00101693	0.703981	0.624962	0.999997
ENST00000452606	RPL32	0.000286741	6.10207	0.624971	0.999997
ENST00000461007	WASH6P	-0.000802473	0.998376	0.624978	0.999997
ENST00000560014	ANXA2	-0.00128556	-0.923223	0.625044	0.999997
ENST00000472260	NOSTRIN	0.00105289	1.73401	0.625058	0.999997
ENST00000334527	NDEL1	0.000347525	5.07946	0.625084	0.999997
ENST00000533418	FUZ	0.00103479	-0.266069	0.625087	0.999997
ENST00000617072	FAM184A	-0.00118531	-0.707885	0.625099	0.999997
ENST00000564648	COX4I1	-0.000638304	-0.38937	0.625176	0.999997
ENST00000375143	PPT2	-0.0013354	1.10532	0.625184	0.999997
ENST00000652293	STING1	0.000808747	2.96351	0.625189	0.999997
ENST00000541481	POSTN	-0.00175969	0.872473	0.625225	0.999997
ENST00000446007	AP4M1	0.00156022	-0.856255	0.625242	0.999997
ENST00000512576	PAICS	0.00187668	0.47359	0.625339	0.999997
ENST00000373382	VPS26A	-0.00037438	5.28552	0.625431	0.999997
ENST00000486882	IFI44L	-0.00108782	0.677583	0.625437	0.999997
ENST00000358435	TOMM7	-0.000668292	6.50685	0.62545	0.999997
ENST00000463284	TOMM7	0.000668292	-0.093833	0.62545	0.999997
ENST00000357481	ACIN1	0.000899816	0.27591	0.625457	0.999997
ENST00000397721	CADPS2	0.000613746	2.98183	0.625488	0.999997
ENST00000559963	GALK2	0.00111171	0.171613	0.625492	0.999997
ENST00000333206	ZSCAN30	-0.00104437	1.00705	0.625497	0.999997
ENST00000596825	ZNF544	-0.00282504	-2.59616	0.625501	0.999997
ENST00000560468	ANXA2	-0.000977144	-0.0663502	0.625508	0.999997
ENST00000431717	C3orf52	0.0011629	-1.22426	0.625518	0.999997
ENST00000638375	HLA-A	-0.00150839	0.0125153	0.625583	0.999997
ENST00000376802	HLA-A	0.0018483	-0.989527	0.625599	0.999997
ENST00000316999	SMAP1	-0.000815107	3.46593	0.625632	0.999997
ENST00000557821	PLCB2	-0.000929678	1.33249	0.625654	0.999997
ENST00000480420	CTPS1	0.00145177	-2.11769	0.625661	0.999997
ENST00000529368	RNH1	-0.000838954	0.76448	0.625688	0.999997
ENST00000461811	SH3GLB2	0.000837576	2.44939	0.625701	0.999997
ENST00000619162	ANXA8L1	0.000845612	3.71191	0.625716	0.999997
ENST00000677560	MARK3	0.00289975	-3.06	0.625719	0.999997
ENST00000485677	PSEN2	0.00178192	-1.28601	0.625774	0.999997
ENST00000263578	FOXRED1	0.000529703	3.30931	0.62578	0.999997
ENST00000317943	COX14	-0.000437495	0.9631	0.625808	0.999997
ENST00000358656	ZNF707	0.000981724	0.652912	0.625815	0.999997
ENST00000601060	ECH1	0.00102623	0.622747	0.625839	0.999997
ENST00000573058	SLC38A10	0.000886333	0.823876	0.625864	0.999997
ENST00000679490	AHI1	0.00151491	-0.786493	0.625897	0.999997
ENST00000519000	HGSNAT	-0.000627889	-0.645151	0.625943	0.999997
ENST00000543086	ERC1	0.00601841	-2.81187	0.625944	0.999997
ENST00000261254	CCND2	-0.0013031	3.76801	0.625953	0.999997
ENST00000675468	CCND2	0.0013031	5.2494	0.625953	0.999997
ENST00000326092	RPL21	-0.000790251	-0.406263	0.625985	0.999997
ENST00000559817	INSYN1	0.000670071	-0.454905	0.626015	0.999997
ENST00000567476	ADAMTSL3	-0.000807717	2.7214	0.626111	0.999997
ENST00000286744	ADAMTSL3	0.000807717	5.67787	0.626111	0.999997
ENST00000534636	CTSB	-0.0013758	1.43982	0.626124	0.999997
ENST00000437293	YWHAZ	-0.00067285	3.46259	0.626172	0.999997
ENST00000481320	NSMCE4A	-0.00113492	-0.7862	0.626174	0.999997
ENST00000574992	SIRT7	0.000588794	0.647164	0.626248	0.999997
ENST00000610832	KLF4	0.00162965	2.60465	0.62626	0.999997
ENST00000598046	ZNF708	0.000780042	0.0969074	0.626297	0.999997
ENST00000356929	ZNF708	-0.000780042	2.79639	0.626297	0.999997
ENST00000328709	COA5	-0.000441499	4.04375	0.626308	0.999997
ENST00000316299	PRKAG1	-0.000983793	-0.468231	0.626329	0.999997
ENST00000377670	HIF3A	0.000892505	4.68343	0.626356	0.999997
ENST00000592259	HOOK2	0.000996772	-0.883717	0.62636	0.999997
ENST00000317508	PRSS8	0.000936998	6.23334	0.626425	0.999997
ENST00000239940	PFN2	0.000597613	2.60165	0.626434	0.999997
ENST00000452853	PFN2	-0.000597613	4.03321	0.626434	0.999997
ENST00000681360	CTSZ	0.000861834	1.16569	0.626443	0.999997
ENST00000551365	PRR13	-0.000660536	-0.299085	0.626445	0.999997
ENST00000492280	HMGN1	-0.000580852	3.24822	0.626492	0.999997
ENST00000508859	ZDHHC11B	-0.00111573	1.04315	0.62654	0.999997
ENST00000589228	PRKAR1A	0.000508618	5.46937	0.626573	0.999997
ENST00000533387	ACAD8	0.000505916	2.43981	0.626606	0.999997
ENST00000297156	CAMLG	-0.000421003	3.90574	0.626608	0.999997
ENST00000422987	LRRN3	0.00129277	2.92416	0.626632	0.999997
ENST00000290330	SNF8	-0.000380216	3.79224	0.626654	0.999997
ENST00000494263	CYP27A1	-0.000536085	3.40007	0.626664	0.999997
ENST00000284202	IMPACT	0.000833038	5.16652	0.626711	0.999997
ENST00000648078	IMPACT	-0.000833038	-0.633367	0.626711	0.999997
ENST00000467116	NFKB2	-0.00141971	0.48833	0.626712	0.999997
ENST00000680295	IFI44L	0.00183739	-1.38086	0.626746	0.999997
ENST00000489643	GALT	-0.00180204	-2.05885	0.626801	0.999997
ENST00000359244	FAM86C1P	0.00155621	-1.30146	0.626818	0.999997
ENST00000346333	FAM86C1P	-0.00155621	0.8007	0.626818	0.999997
ENST00000555641	STAT6	0.000523117	2.77924	0.626829	0.999997
ENST00000681728	CTSS	0.00186679	-0.425285	0.626835	0.999997
ENST00000503038	SEPTIN7P14	-0.000433304	0.47758	0.62684	0.999997
ENST00000537165	KCTD10	-0.000672872	0.593356	0.626851	0.999997
ENST00000518068	ASPH	0.000565289	4.97366	0.626858	0.999997
ENST00000523903	NT5C3B	-0.000686648	2.87351	0.626865	0.999997
ENST00000599069	NBPF1	-0.000723797	-0.0297406	0.626891	0.999997
ENST00000216185	TXN2	0.000300505	5.48544	0.626908	0.999997
ENST00000680234	HSPA5	-0.00173119	-1.73162	0.62694	0.999997
ENST00000339413	YIF1B	-0.000648983	1.12313	0.626953	0.999997
ENST00000467246	HPS1	0.000369667	4.08494	0.626989	0.999997
ENST00000507208	MBD4	-0.000357697	3.08031	0.627044	0.999997
ENST00000488751	ZNF655	-0.00154914	-0.862537	0.627056	0.999997
ENST00000588419	HDAC5	0.00198075	-2.65607	0.62706	0.999997
ENST00000276440	DOCK5	-0.000580526	5.23419	0.627088	0.999997
ENST00000521405	DOCK5	0.000580526	0.666022	0.627088	0.999997
ENST00000675943	ELP1	0.00209076	-1.55729	0.627092	0.999997
ENST00000532758	GPAA1	-0.000813049	0.159621	0.627106	0.999997
ENST00000672059	ALDH3A2	-0.00278761	-1.64351	0.627123	0.999997
ENST00000621805	RAB18	-0.00111403	-1.12023	0.627147	0.999997
ENST00000570445	HMOX2	0.00150725	-1.6486	0.627164	0.999997
ENST00000544675	NDUFA9	0.000469367	0.155771	0.627177	0.999997
ENST00000379611	CCDC112	-0.000569015	2.27349	0.627182	0.999997
ENST00000506442	CCDC112	0.000569015	0.439719	0.627182	0.999997
ENST00000444957	REPIN1	-0.000482427	4.39905	0.627184	0.999997
ENST00000391768	MYADM	-0.00241891	-0.574964	0.627217	0.999997
ENST00000457654	PSMD11	0.00042809	3.48922	0.62725	0.999997
ENST00000378802	CYP4V2	-0.000966899	4.97232	0.627255	0.999997
ENST00000652144	PCAT19	-0.00138276	1.25514	0.627255	0.999997
ENST00000382142	MTMR12	-0.00114533	5.73854	0.627267	0.999997
ENST00000355968	PPIA	0.000285285	8.10287	0.627269	0.999997
ENST00000490600	MCOLN3	-0.00100225	0.0398311	0.627285	0.999997
ENST00000439534	LILRA2	-0.00103045	-0.492342	0.627285	0.999997
ENST00000545908	MTHFD1	-0.000781143	0.172516	0.627286	0.999997
ENST00000497081	MFAP4	0.00133354	-0.59517	0.627326	0.999997
ENST00000511171	LEMD2	-0.000867789	0.502474	0.627331	0.999997
ENST00000579065	PER1	-0.00148619	-0.640871	0.627335	0.999997
ENST00000473243	ATP13A1	0.00118123	0.021886	0.627391	0.999997
ENST00000263629	MTIF2	-0.00141772	4.30198	0.627411	0.999997
ENST00000403721	MTIF2	0.00141772	-2.60958	0.627411	0.999997
ENST00000515508	SPOP	-0.00138241	-0.455642	0.627457	0.999997
ENST00000642265	C11orf80	-0.0017694	-1.67632	0.62746	0.999997
ENST00000262139	WIPI1	0.000728919	4.44972	0.627468	0.999997
ENST00000225941	ABI3	0.000438768	3.75944	0.627491	0.999997
ENST00000419580	ABI3	-0.000438768	2.61523	0.627491	0.999997
ENST00000567216	CAPN15	-0.000614109	0.879065	0.627546	0.999997
ENST00000527372	MYO18A	-0.000793596	4.29989	0.627556	0.999997
ENST00000297107	GALNT10	0.000488156	6.36979	0.627588	0.999997
ENST00000327858	FBLN1	-0.000453619	8.80376	0.627651	0.999997
ENST00000544112	SLC15A4	0.000924999	-0.662437	0.627657	0.999997
ENST00000493034	PIK3IP1	-0.000933021	-0.285046	0.627708	0.999997
ENST00000401558	XPO1	-0.000673728	5.05712	0.627743	0.999997
ENST00000564488	UBL7	-0.00107416	-1.24521	0.627765	0.999997
ENST00000561725	ULK3	-0.00193249	1.35746	0.627767	0.999997
ENST00000650663	NDUFA11	0.00100427	-0.525264	0.627787	0.999997
ENST00000349820	IQCB1	-0.000914947	-0.661133	0.627808	0.999997
ENST00000379016	HIPK3	0.000728537	6.5336	0.627823	0.999997
ENST00000680149	ALS2	0.00321994	-3.5008	0.627935	0.999997
ENST00000247207	HSPA2	0.000817955	4.21881	0.627984	0.999997
ENST00000394709	HSPA2	-0.000817955	0.308597	0.627984	0.999997
ENST00000614048	GTF2I	0.000672266	2.64377	0.628008	0.999997
ENST00000487269	FAM204A	-0.000438419	1.16721	0.62803	0.999997
ENST00000335659	ANKRD46	0.000967439	4.20161	0.628052	0.999997
ENST00000519597	ANKRD46	-0.000967439	-0.281947	0.628052	0.999997
ENST00000475225	SLC11A1	0.00095	1.45705	0.628146	0.999997
ENST00000373033	TFEB	-0.000802297	3.40598	0.628152	0.999997
ENST00000604367	CCDC12	0.000774989	-0.305127	0.628255	0.999997
ENST00000314742	LINS1	0.000437873	1.45715	0.6283	0.999997
ENST00000680446	ATF4	-0.000841989	0.559234	0.628374	0.999997
ENST00000370756	PTGFR	0.00256291	-2.84202	0.628377	0.999997
ENST00000422506	GUSBP11	0.00128167	-0.722484	0.628379	0.999997
ENST00000620787	PDLIM3	-0.00168556	-1.72943	0.628383	0.999997
ENST00000377348	VPS28	0.000773157	0.572834	0.6284	0.999997
ENST00000255616	ZNF414	0.000429221	1.46289	0.628409	0.999997
ENST00000600682	SLC25A23	-0.000505986	0.0538236	0.628425	0.999997
ENST00000513322	ATG12	-0.000808136	-0.255233	0.628489	0.999997
ENST00000509877	RPL37	-0.000533805	2.12546	0.628504	0.999997
ENST00000537062	NPIPA1	0.00149333	-2.14795	0.628573	0.999997
ENST00000360995	AEBP2	0.000367979	3.42989	0.628616	0.999997
ENST00000266508	AEBP2	-0.000367979	4.11151	0.628616	0.999997
ENST00000330459	KPNA2	0.00109001	4.44677	0.628677	0.999997
ENST00000676475	MARK3	0.00113853	0.666785	0.628685	0.999997
ENST00000433957	TMPRSS3	-0.00232392	-2.94351	0.628691	0.999997
ENST00000676989	TWF2	0.00141749	-1.33291	0.628701	0.999997
ENST00000367666	COP1	-0.000463181	3.53667	0.628722	0.999997
ENST00000503310	HSD17B4	0.000821515	1.27116	0.62873	0.999997
ENST00000409611	AQP1	-0.0024679	-0.178999	0.628745	0.999997
ENST00000265165	LEF1	-0.000983446	1.98917	0.628781	0.999997
ENST00000472155	UBXN11	-0.00117144	2.75735	0.628791	0.999997
ENST00000404735	RPS27A	0.000353276	4.11677	0.628792	0.999997
ENST00000361357	MAP3K3	-0.000335693	4.9553	0.628824	0.999997
ENST00000529870	EFEMP2	-0.000682616	-0.343768	0.628838	0.999997
ENST00000415287	SLC12A9	-0.000697465	0.404512	0.62888	0.999997
ENST00000471532	BAP1	-0.000914928	-0.154008	0.628949	0.999997
ENST00000655144		-0.000578117	-0.245163	0.628954	0.999997
ENST00000460761	RPS9	-0.00147199	-0.247348	0.629008	0.999997
ENST00000652370	LINC00472	-0.00158153	-1.05975	0.629015	0.999997
ENST00000578240	CTC1	0.000804529	0.642527	0.62904	0.999997
ENST00000609199	ELOA	-0.00351776	-2.95622	0.629045	0.999997
ENST00000472398	TTC3	0.00222927	-0.917418	0.629092	0.999997
ENST00000423057	DOCK4	-0.00326021	-2.69237	0.629092	0.999997
ENST00000664330	POT1	0.00195049	-1.80323	0.629095	0.999997
ENST00000629305	GIGYF2	-0.00341448	-3.36269	0.629125	0.999997
ENST00000509910	ATG12	0.000378512	4.48919	0.62915	0.999997
ENST00000681245	HSP90B1	0.00225517	-1.20543	0.629152	0.999997
ENST00000405592	MTA3	0.00159034	-2.08252	0.629197	0.999997
ENST00000319838	GPR35	-0.00168175	-0.978145	0.629198	0.999997
ENST00000430267	GPR35	0.00168175	-1.60125	0.629198	0.999997
ENST00000560107	LRRC49	0.0010116	1.58834	0.629208	0.999997
ENST00000560369	LRRC49	-0.0010116	1.25475	0.629208	0.999997
ENST00000619952	KRT8	-0.00105696	0.463758	0.629218	0.999997
ENST00000651747	NBEAL2	-0.000494068	4.89207	0.62922	0.999997
ENST00000576090	TEPSIN	-0.000684983	2.391	0.629228	0.999997
ENST00000533567	TPT1	0.00112363	-0.76623	0.629292	0.999997
ENST00000466592	PDIA4	0.000822326	-0.60093	0.629296	0.999997
ENST00000377346	PIK3CD	-0.00167522	5.25557	0.629328	0.999997
ENST00000628140	PIK3CD	0.00167522	-2.23637	0.629328	0.999997
ENST00000374656	RING1	0.0011844	5.41782	0.629329	0.999997
ENST00000478431	RING1	-0.0011844	-1.58137	0.629329	0.999997
ENST00000505755	ARNT	-0.000819972	0.525166	0.629341	0.999997
ENST00000529597	REPS1	0.00141679	-0.428959	0.629352	0.999997
ENST00000355299	GMPR2	-0.000536168	2.80306	0.629355	0.999997
ENST00000295685	ARPC2	-0.000517721	1.69968	0.629359	0.999997
ENST00000645843	ABHD18	-0.00083506	2.74663	0.6294	0.999997
ENST00000667282	SNHG17	-0.00120806	-0.200459	0.629432	0.999997
ENST00000407492	IL6	0.00239272	-0.0799415	0.629444	0.999997
ENST00000372839	YWHAB	0.000264749	4.76045	0.629518	0.999997
ENST00000488380	NISCH	-0.000404425	3.52985	0.62953	0.999997
ENST00000422882	LINC00680	0.000935608	0.753748	0.629546	0.999997
ENST00000306821	NEGR1	-0.000664161	3.97549	0.629629	0.999997
ENST00000357731	NEGR1	0.000664161	1.23853	0.629629	0.999997
ENST00000345146	IDH1	-0.000525835	6.28595	0.629699	0.999997
ENST00000636147	CLN3	0.000464434	4.32835	0.629703	0.999997
ENST00000479748	TRMT11	-0.00142913	-2.05633	0.62972	0.999997
ENST00000268699	GAS8	-0.000736897	3.84146	0.629753	0.999997
ENST00000339865	USP47	-0.000439684	2.59001	0.629776	0.999997
ENST00000610417	SAMD4B	-0.00025685	5.57248	0.629877	0.999997
ENST00000582436	PHF12	-0.000578169	0.7974	0.629878	0.999997
ENST00000603197	CCL5	-0.000730264	2.75117	0.629938	0.999997
ENST00000681297	NAMPT	-0.00474292	-2.80243	0.629947	0.999997
ENST00000268058	PML	0.000558089	4.48464	0.629949	0.999997
ENST00000279242	MRPL49	0.000511852	5.64323	0.629961	0.999997
ENST00000296522	HPGD	0.00063771	6.99795	0.630025	0.999997
ENST00000480655	NFS1	0.00075421	0.592587	0.630055	0.999997
ENST00000593153	ABCA5	-0.000935097	0.22038	0.63007	0.999997
ENST00000462438	RAE1	-0.000689126	0.653894	0.630074	0.999997
ENST00000341319	KLHL6	0.00100383	4.6623	0.630133	0.999997
ENST00000537209	GPR161	0.00154961	-1.1859	0.630147	0.999997
ENST00000676429	ELP1	-0.00109719	1.20976	0.630149	0.999997
ENST00000510356	CALCOCO2	-0.00166679	-0.433461	0.630149	0.999997
ENST00000336112	ASXL2	-0.000458132	5.12524	0.63015	0.999997
ENST00000435504	ASXL2	0.000458132	4.31845	0.63015	0.999997
ENST00000355504	ZNF493	-0.000963853	1.99543	0.630152	0.999997
ENST00000602348	NSUN5P2	0.000911153	0.702514	0.630198	0.999997
ENST00000642516	OSBPL2	-0.0013301	-0.730962	0.630219	0.999997
ENST00000570255	TMEM219	0.000573612	0.0317473	0.630239	0.999997
ENST00000520861	CCAR2	0.000392397	3.08798	0.630239	0.999997
ENST00000594568	TRPM4	0.0011761	-0.729874	0.630277	0.999997
ENST00000563926	IL4R	-0.00215147	-0.368996	0.630305	0.999997
ENST00000493076	MCM5	0.000439708	1.71277	0.630305	0.999997
ENST00000395246	CDC42SE2	0.00120427	0.364068	0.630349	0.999997
ENST00000681768	ALS2	-0.00274503	-2.70574	0.630399	0.999997
ENST00000651546	CARD8	0.000964143	2.5328	0.630409	0.999997
ENST00000597185	PTGIR	0.000638397	-0.106032	0.630466	0.999997
ENST00000356769	NACA	-0.000539339	0.99541	0.630491	0.999997
ENST00000519690	RPS14	0.000517426	1.82259	0.630513	0.999997
ENST00000403994	TPM1	-0.00122663	0.369256	0.63053	0.999997
ENST00000329378	KIAA0825	-0.000577938	-0.396735	0.630561	0.999997
ENST00000513200	KIAA0825	0.000577938	0.736078	0.630561	0.999997
ENST00000355422	GFRA1	0.00190019	-0.0822526	0.630583	0.999997
ENST00000350274	KLRD1	0.000962935	0.594709	0.630585	0.999997
ENST00000494114	CAP1	0.00082028	-0.292226	0.630615	0.999997
ENST00000673126	ADGRG1	0.00451947	-4.06777	0.630626	0.999997
ENST00000394715	ZBTB25	-0.000383414	1.08747	0.630657	0.999997
ENST00000595806	HNRNPUL1	0.00155089	-0.489699	0.630684	0.999997
ENST00000358671	FCGR2B	0.000677218	2.19831	0.630718	0.999997
ENST00000581675	TSPOAP1	0.000946578	1.06736	0.630722	0.999997
ENST00000553208	OS9	-0.00144542	-0.850485	0.63075	0.999997
ENST00000341633	CLUAP1	-0.00146946	-0.590159	0.630761	0.999997
ENST00000619426	PSMB3	-0.000715136	5.78798	0.630801	0.999997
ENST00000620309	PSMB3	0.000715136	-0.764116	0.630801	0.999997
ENST00000568814	HERPUD1	0.00107929	0.290294	0.630816	0.999997
ENST00000521277	CEP57L1	0.000845283	0.513373	0.630848	0.999997
ENST00000558264	TPM1	-0.00119965	0.322513	0.630852	0.999997
ENST00000315544	CNOT4	-0.00306704	-3.76903	0.630855	0.999997
ENST00000454682	NACA	0.000524041	1.12212	0.630878	0.999997
ENST00000561619	LTK	0.00273	-1.43524	0.630887	0.999997
ENST00000358901	VCP	0.000555739	6.97369	0.630924	0.999997
ENST00000269321	ARHGDIA	0.000313321	7.38974	0.630943	0.999997
ENST00000496314	TSC22D1	-0.00103907	-0.956193	0.631016	0.999997
ENST00000324464	COQ8B	0.00258963	-2.8233	0.631023	0.999997
ENST00000544573	TGM1	0.00142593	-0.426012	0.631046	0.999997
ENST00000624186	FOXK2	0.000554147	1.27235	0.631076	0.999997
ENST00000528336	PCF11	0.00066216	0.212345	0.631096	0.999997
ENST00000338972	PAIP1	-0.000541064	-0.0232485	0.631111	0.999997
ENST00000434650	CYBC1	0.000781929	0.570525	0.631135	0.999997
ENST00000576723	CNTROB	-0.00124188	-1.19665	0.63114	0.999997
ENST00000645496	RPL9	-0.000550776	2.54703	0.631241	0.999997
ENST00000555022	SYNE2	-0.000911755	4.26999	0.631289	0.999997
ENST00000435907	CHST15	0.000875178	4.87761	0.631289	0.999997
ENST00000524141	SPIDR	-0.000710845	2.77795	0.631299	0.999997
ENST00000342494	UBE3B	0.000538128	5.14273	0.631305	0.999997
ENST00000559797	REC8	0.00112547	0.115929	0.631312	0.999997
ENST00000368632	HDAC2	0.000806483	5.14291	0.631322	0.999997
ENST00000679291	HSPD1	0.00269459	-2.29981	0.631422	0.999997
ENST00000652000	CASC15	0.00067917	-0.574939	0.631435	0.999997
ENST00000296464	HSPA4L	-0.00140925	2.43507	0.631443	0.999997
ENST00000446361	MAPT	-0.00242104	-1.45259	0.631471	0.999997
ENST00000480297	ACTA2	-0.00103164	0.206703	0.631569	0.999997
ENST00000345084	MRPS5	0.00030645	3.56423	0.631608	0.999997
ENST00000637238	POLG	-0.00114933	0.61806	0.631614	0.999997
ENST00000465550	ANKZF1	-0.000918108	0.229511	0.631618	0.999997
ENST00000443785	PAXBP1	-0.00103199	-1.21523	0.63164	0.999997
ENST00000612750	DCAF13	-0.000560171	4.18784	0.631651	0.999997
ENST00000528071	NUP160	-0.000475254	0.331797	0.631662	0.999997
ENST00000678234	ATP6V1G1	-0.000531486	0.0342652	0.631725	0.999997
ENST00000650731	CHN1	0.0011057	0.129529	0.63173	0.999997
ENST00000469404	NCK1	-0.000386245	2.96192	0.631739	0.999997
ENST00000681139	DNAJC10	0.00295506	-3.16785	0.63183	0.999997
ENST00000589392	ZNF875	-0.00121011	-0.712779	0.631879	0.999997
ENST00000352903	TEX9	-0.00105116	-0.362359	0.631945	0.999997
ENST00000376510	MSRB2	-0.00100948	3.8567	0.631958	0.999997
ENST00000472663	MSRB2	0.00100948	-1.02405	0.631958	0.999997
ENST00000617482	C11orf54	0.000680597	2.88947	0.631984	0.999997
ENST00000336156	KIAA0930	0.00103455	4.87775	0.632037	0.999997
ENST00000422875	TRAPPC10	-0.00135956	-0.354255	0.632055	0.999997
ENST00000454295	MARVELD2	-0.00141574	-1.18734	0.632095	0.999997
ENST00000634664	FOXP2	-0.00210556	-0.417688	0.632115	0.999997
ENST00000369405	ZDHHC6	0.000318923	4.75842	0.632136	0.999997
ENST00000498578	ABCB8	-0.00088199	2.04028	0.632214	0.999997
ENST00000266000	DAXX	0.000810721	3.37055	0.632248	0.999997
ENST00000381679	SON	-0.000461989	6.00498	0.632275	0.999997
ENST00000592372	SLC25A39	0.00093689	-0.455386	0.632298	0.999997
ENST00000515192	ARNT	-0.000769888	0.778725	0.632334	0.999997
ENST00000618262	SRRT	-0.0021932	-1.87651	0.632405	0.999997
ENST00000631858	LINC01002	0.000816784	-0.00753217	0.632413	0.999997
ENST00000528814	PLPP5	-0.000505622	1.29951	0.632414	0.999997
ENST00000490777	PPP2R2D	-0.000398118	2.36725	0.632446	0.999997
ENST00000522658	PABPC1	0.00191083	0.625999	0.632547	0.999997
ENST00000406567	PREB	-0.000740496	0.651597	0.63255	0.999997
ENST00000477289	NSMCE4A	0.000815391	0.101128	0.632557	0.999997
ENST00000664445	MIR99AHG	-0.00123187	-1.59421	0.632578	0.999997
ENST00000591931	NMT1	0.00137412	1.03956	0.63266	0.999997
ENST00000553660	CNIH1	0.000560287	1.33771	0.632666	0.999997
ENST00000455773	CDC123	0.00112772	-1.12917	0.632684	0.999997
ENST00000383681	CD200	0.000903929	2.68591	0.632697	0.999997
ENST00000405201	NCOR2	-0.000749302	4.34936	0.632709	0.999997
ENST00000529930	ZNF576	-0.000603476	0.229465	0.632782	0.999997
ENST00000381187	CD99	-0.000543235	1.50134	0.632785	0.999997
ENST00000510734	CLTB	-0.000685643	-0.103596	0.632809	0.999997
ENST00000345807	CLTB	0.000685643	5.46429	0.632809	0.999997
ENST00000356657	FDPS	-0.000493192	3.28481	0.632858	0.999997
ENST00000295770	STT3B	0.000429618	7.27534	0.632899	0.999997
ENST00000541346	MLF2	0.000567266	0.192988	0.632913	0.999997
ENST00000203630	MLF2	-0.000567266	6.50501	0.632913	0.999997
ENST00000681237	FAM126A	-0.00100856	1.65394	0.632921	0.999997
ENST00000380427	DENND4C	-0.000733826	1.24338	0.632946	0.999997
ENST00000520289	EIF3H	-0.00124852	-0.214765	0.632969	0.999997
ENST00000430570	CPNE1	-0.000976303	0.465407	0.63297	0.999997
ENST00000531760	TAF10	0.000378098	1.71004	0.632988	0.999997
ENST00000474041	FCMR	0.000990046	-0.257242	0.633046	0.999997
ENST00000344300	C15orf48	-0.0013054	-0.292504	0.633124	0.999997
ENST00000396650	C15orf48	0.0013054	1.49731	0.633124	0.999997
ENST00000355938	ATP5MC1	0.000545822	4.59099	0.633146	0.999997
ENST00000335968	TARS3	-0.000388121	3.31736	0.633199	0.999997
ENST00000558533	TARS3	0.000388121	0.779879	0.633199	0.999997
ENST00000314589	MITF	-0.00150564	2.93986	0.633214	0.999997
ENST00000621548		0.000820711	1.18136	0.633222	0.999997
ENST00000662467		-0.000820711	0.882354	0.633222	0.999997
ENST00000524877	BEST1	-0.000790721	0.182383	0.633244	0.999997
ENST00000679264	ACO2	-0.0013324	-2.09051	0.633255	0.999997
ENST00000480263	GTPBP2	-0.00125531	1.20536	0.633269	0.999997
ENST00000378474	MID1IP1	-0.000758244	4.06936	0.633289	0.999997
ENST00000360822	CDK5RAP2	0.00127017	-0.238648	0.633316	0.999997
ENST00000436790	SEC31A	-0.00247894	-0.765915	0.63332	0.999997
ENST00000270223	DMWD	0.000315278	3.62797	0.63335	0.999997
ENST00000489437	RBM5	-0.000917448	-0.0637414	0.633356	0.999997
ENST00000643780	CERT1	0.000874164	1.1779	0.633384	0.999997
ENST00000674054	EARS2	-0.000260714	3.47674	0.633388	0.999997
ENST00000588815	CAPNS1	-0.00290464	-1.82242	0.633391	0.999997
ENST00000262467	NLRP1	-0.000699417	3.77669	0.633394	0.999997
ENST00000503004	CLDND1	-0.000604496	0.194274	0.633454	0.999997
ENST00000472581	CFB	-0.000830968	1.25244	0.633506	0.999997
ENST00000484484	CARS1	0.000635598	1.39546	0.633522	0.999997
ENST00000651341	LBR	-0.000451676	1.1472	0.633533	0.999997
ENST00000272163	LBR	0.000451676	5.68319	0.633533	0.999997
ENST00000563913	PHKG2	0.000479677	2.48973	0.633535	0.999997
ENST00000605039	BIN2	-0.00077392	2.11	0.633563	0.999997
ENST00000615107	BIN2	0.00077392	4.51231	0.633563	0.999997
ENST00000636864	TBL1XR1	0.000913911	2.66191	0.633642	0.999997
ENST00000328392	SKP1	0.000405943	5.79032	0.633671	0.999997
ENST00000237172	FILIP1	-0.000582868	2.83272	0.633677	0.999997
ENST00000478508	NOP58	0.000650281	-0.027774	0.633687	0.999997
ENST00000625284	ZNF334	-0.00156074	-0.465847	0.633703	0.999997
ENST00000299964	NNMT	-0.000704445	5.6843	0.633713	0.999997
ENST00000645323	CD55	-0.00160249	-1.14922	0.633762	0.999997
ENST00000541869	POLR1B	-0.000838302	2.6271	0.633778	0.999997
ENST00000411589	TMEM25	-0.000854538	0.385294	0.633778	0.999997
ENST00000677646	SYNCRIP	0.00123293	0.941654	0.633797	0.999997
ENST00000475639	U2AF1	-0.00186303	1.38899	0.6338	0.999997
ENST00000465160	EXD3	-0.00076596	0.985486	0.633816	0.999997
ENST00000681706	CUL4B	-0.0016534	-1.04398	0.633846	0.999997
ENST00000360317	GSDMB	-0.00177148	-2.61469	0.633852	0.999997
ENST00000262584	RPL8	-0.00066922	8.59873	0.633896	0.999997
ENST00000409549	LOXL3	-0.000788113	1.64593	0.633909	0.999997
ENST00000476496	ZSWIM7	0.000941002	-0.383095	0.633916	0.999997
ENST00000506869	WDR19	0.0016867	-2.03286	0.633918	0.999997
ENST00000530094	CTNND1	-0.00215899	-0.524935	0.633937	0.999997
ENST00000523403	TXNRD3	-0.0013715	-1.19955	0.633941	0.999997
ENST00000524230	TXNRD3	0.0013715	2.95708	0.633941	0.999997
ENST00000429827	CRYZL1	-0.00100246	-0.960896	0.633983	0.999997
ENST00000550202	OS9	0.00101872	0.15305	0.633989	0.999997
ENST00000611553	CBWD6	0.000981634	-0.747766	0.634052	0.999997
ENST00000497545	ATXN7L2	-0.000806833	0.547738	0.634059	0.999997
ENST00000373998	ZMYM3	-0.000944387	-0.357187	0.634084	0.999997
ENST00000595245	MZF1	-0.000625608	1.73967	0.634085	0.999997
ENST00000464720	TMEM222	-0.000733722	1.69935	0.634113	0.999997
ENST00000536947	KLHL25	-0.000832461	-0.77679	0.634158	0.999997
ENST00000337975	KLHL25	0.000832461	2.80927	0.634158	0.999997
ENST00000483350	RBM6	-0.00131023	-0.185196	0.634161	0.999997
ENST00000298784	SHLD2	0.000242126	3.59905	0.634205	0.999997
ENST00000298786	SHLD2	-0.000242126	4.58247	0.634205	0.999997
ENST00000502066	CRNDE	-0.000719112	1.35235	0.634305	0.999997
ENST00000372102	TP53RK	0.00113996	-1.11479	0.634324	0.999997
ENST00000372114	TP53RK	-0.00113996	3.78071	0.634324	0.999997
ENST00000263672	SPCS2	0.000298403	5.85489	0.634338	0.999997
ENST00000563039	SPN	-0.00217048	-1.86447	0.634349	0.999997
ENST00000421577	HTATIP2	-0.00039263	2.54587	0.634354	0.999997
ENST00000396638	SPAG8	0.00163846	-0.246828	0.634358	0.999997
ENST00000475644	SPAG8	-0.00163846	-0.84586	0.634358	0.999997
ENST00000551749	RPL18	-0.00100955	-1.24651	0.634362	0.999997
ENST00000493104	MRPL38	0.000732121	0.503635	0.634365	0.999997
ENST00000309352	MRPL38	-0.000732121	4.87694	0.634365	0.999997
ENST00000409856	CCDC74A	-0.0015451	0.431219	0.63438	0.999997
ENST00000295171	CCDC74A	0.0015451	-0.567669	0.63438	0.999997
ENST00000428939	HOTAIRM1	0.000662739	0.329114	0.634415	0.999997
ENST00000318443	CD276	-0.000505186	4.8677	0.634437	0.999997
ENST00000474495	CEMIP2	0.00194204	-1.58284	0.634509	0.999997
ENST00000257254	APLNR	-0.00130293	1.59585	0.634515	0.999997
ENST00000606794	APLNR	0.00130293	5.02077	0.634515	0.999997
ENST00000381653	NSFL1C	0.000622613	0.267501	0.634515	0.999997
ENST00000484243	LEPROT	-0.000959659	-1.00984	0.634534	0.999997
ENST00000429277	LDB3	0.00174479	2.32444	0.634539	0.999997
ENST00000361373	LDB3	-0.00174479	-0.0723493	0.634539	0.999997
ENST00000561491	MT2A	-0.00283531	-1.26495	0.63454	0.999997
ENST00000396930	KAT6A	0.00148672	0.639984	0.634544	0.999997
ENST00000576995	BAIAP2	0.000781369	-0.187761	0.634564	0.999997
ENST00000675809	INF2	0.00183765	-2.50992	0.634625	0.999997
ENST00000561059	PSME1	-0.000719302	-0.668211	0.634659	0.999997
ENST00000666607	SNHG5	-0.00101233	-0.00205072	0.634666	0.999997
ENST00000262891	MARK4	-0.000508574	3.85517	0.634674	0.999997
ENST00000373151	MAP7D1	0.000325064	4.02077	0.634683	0.999997
ENST00000456517	HIPK3	-0.000855215	3.99868	0.63471	0.999997
ENST00000486845	PHF1	-0.000754701	0.63804	0.634716	0.999997
ENST00000519322	UQCRB	0.000514607	0.608924	0.634756	0.999997
ENST00000356341	PAK1	0.000472774	4.68634	0.634761	0.999997
ENST00000553956	CEP95	0.000674709	0.873556	0.634831	0.999997
ENST00000677652	LAMB1	0.00285386	-2.36056	0.634834	0.999997
ENST00000621629	CCNQ	-0.00303286	-2.7061	0.634863	0.999997
ENST00000396981	UBE2G1	0.00111661	5.29407	0.634884	0.999997
ENST00000572484	UBE2G1	-0.00111661	-0.996406	0.634884	0.999997
ENST00000350110	CNTN6	0.00131663	2.23143	0.634891	0.999997
ENST00000446702	CNTN6	-0.00131663	2.14415	0.634891	0.999997
ENST00000254043	KRT15	0.00150187	0.821466	0.63491	0.999997
ENST00000518537	PCM1	-0.000767251	0.398617	0.634934	0.999997
ENST00000368086	IGSF8	-0.00181794	1.62351	0.634987	0.999997
ENST00000371474	NSMF	-0.000585513	1.23113	0.635078	0.999997
ENST00000581531	ZNF207	0.000513148	3.00696	0.635117	0.999997
ENST00000315614	NEURL4	0.000761575	2.32141	0.635126	0.999997
ENST00000320081	CLIP4	0.000667432	5.3662	0.635128	0.999997
ENST00000454658	SINHCAF	-0.000804174	1.8702	0.635128	0.999997
ENST00000393630	MON2	0.000636732	3.2485	0.635153	0.999997
ENST00000418714	SLC40A1	-0.00109887	-0.432081	0.635178	0.999997
ENST00000370206	CNN3	-0.000512245	7.71681	0.635193	0.999997
ENST00000492861	PKDCC	-0.00092291	0.341602	0.63524	0.999997
ENST00000583760	ACADVL	-0.00147472	-0.433928	0.635245	0.999997
ENST00000369641	FAM3A	-0.0009339	0.356682	0.635268	0.999997
ENST00000394125	RABEPK	-0.000374581	3.21512	0.635291	0.999997
ENST00000545682	TMEM134	0.000397853	1.76304	0.635366	0.999997
ENST00000675321	ELP1	-0.00197545	-1.988	0.635376	0.999997
ENST00000550697	MYL6	0.000207348	8.82102	0.635385	0.999997
ENST00000558273	PSME2	-0.000425709	3.05036	0.635389	0.999997
ENST00000242786	ADGRE5	-0.000370851	5.71852	0.635401	0.999997
ENST00000300213	CCNDBP1	-0.000540626	2.89784	0.635408	0.999997
ENST00000451493	SPART	0.00184776	-3.29506	0.635438	0.999997
ENST00000560676	AKAP13	0.000892448	0.0520011	0.635456	0.999997
ENST00000571351	TNFRSF12A	-0.00112029	1.05615	0.63546	0.999997
ENST00000276974	CNTNAP3B	0.00141004	-1.54408	0.635465	0.999997
ENST00000395680	TYMP	0.00204774	-2.43797	0.635478	0.999997
ENST00000554394	NUMB	0.00345841	-3.86795	0.6355	0.999997
ENST00000455539	ICA1	-0.00166744	-1.12431	0.635502	0.999997
ENST00000428119	RHBDD2	-0.00187287	1.64214	0.635522	0.999997
ENST00000430838	ZNF138	-0.0013403	-0.194875	0.635525	0.999997
ENST00000532702	RPL8	-0.0029555	-1.66465	0.635543	0.999997
ENST00000649550	UBE3A	0.00051454	5.71567	0.635547	0.999997
ENST00000173898	TRO	0.00168981	-2.14702	0.635578	0.999997
ENST00000593700	CAPN12	-0.0014647	-1.01315	0.635601	0.999997
ENST00000676625	NPM1	-0.000807045	0.788112	0.635623	0.999997
ENST00000598473	CD33	-0.000678232	0.82414	0.635687	0.999997
ENST00000259632	DCTN3	-0.000515454	4.91069	0.635708	0.999997
ENST00000479399	DCTN3	0.000515454	0.742171	0.635708	0.999997
ENST00000515600	FAM13A	0.00112276	-0.141315	0.635718	0.999997
ENST00000502603	FLT4	0.00123207	-1.01842	0.635735	0.999997
ENST00000395124	SLC43A3	-0.000566139	6.27019	0.635792	0.999997
ENST00000419497	GTPBP2	0.00127755	0.603862	0.635837	0.999997
ENST00000652782	LINC00909	-0.00111934	2.56645	0.635841	0.999997
ENST00000602886	FAN1	-0.0023679	-1.95206	0.635852	0.999997
ENST00000392811	SMARCD3	0.000682656	1.26771	0.635854	0.999997
ENST00000486064	CCDC24	0.000865462	-0.144326	0.635885	0.999997
ENST00000554831	KTN1	0.00128877	0.319777	0.635914	0.999997
ENST00000586590	TMEM205	0.00059201	0.716198	0.635932	0.999997
ENST00000535644	RAD9A	0.00111758	0.592663	0.635988	0.999997
ENST00000644893	RPS6KA3	0.000787444	1.29079	0.63608	0.999997
ENST00000414207		-0.00066687	0.000226424	0.636091	0.999997
ENST00000476071	NSFL1C	-0.000388761	2.9089	0.63614	0.999997
ENST00000349038	PTBP1	-0.000463326	5.38851	0.636252	0.999997
ENST00000393292	ISY1	0.00067314	0.5171	0.636266	0.999997
ENST00000263468	CEP126	-0.000830669	3.30617	0.636266	0.999997
ENST00000675843	ATM	-0.000758613	6.03071	0.636273	0.999997
ENST00000515803	MYO10	-0.000645526	4.49861	0.636353	0.999997
ENST00000628979	CIRBP	-0.00268864	-1.95032	0.636386	0.999997
ENST00000510533	NEK1	0.00146286	0.161572	0.636392	0.999997
ENST00000564105	CTU2	-0.00140509	-2.24258	0.636427	0.999997
ENST00000377066	CEMIP2	-0.00102249	1.21577	0.63643	0.999997
ENST00000614404	UBB	-0.000636172	-0.275645	0.63644	0.999997
ENST00000665089		-0.00160929	-1.04853	0.636448	0.999997
ENST00000655278		0.00160929	0.164213	0.636448	0.999997
ENST00000621027	PHLDB1	-0.000953025	0.315106	0.636453	0.999997
ENST00000242784	TRIR	-0.000562892	5.64937	0.636458	0.999997
ENST00000547074	MMP14	-0.000920111	0.357153	0.636458	0.999997
ENST00000515367	MCC	-0.0015394	-1.05589	0.636462	0.999997
ENST00000529487	CCDC180	0.00127198	-0.543172	0.636506	0.999997
ENST00000629371	AK2	0.000916719	-0.94605	0.636542	0.999997
ENST00000276520	TACC1	0.000417266	7.2751	0.636605	0.999997
ENST00000322238	XPNPEP1	-0.000834327	0.696158	0.636623	0.999997
ENST00000470059	PQBP1	-0.00128052	-0.130917	0.636629	0.999997
ENST00000225983	HDAC5	-0.000486535	3.66598	0.636654	0.999997
ENST00000585618	SEC14L1	-0.00116061	-1.02378	0.636725	0.999997
ENST00000370526	LDOC1	0.000530416	2.91223	0.636735	0.999997
ENST00000460721	LDOC1	-0.000530416	2.03865	0.636735	0.999997
ENST00000452859	SNX11	-0.00219385	-3.72052	0.636738	0.999997
ENST00000468564	PARVG	-0.000745955	2.19756	0.636758	0.999997
ENST00000360760	SPATS2L	0.000490573	5.50226	0.636789	0.999997
ENST00000521013	RDH10	-0.00122738	-0.540869	0.63679	0.999997
ENST00000597188	ADAMTS10	0.000703266	2.09743	0.636854	0.999997
ENST00000324727	SCN4B	0.00137668	5.59665	0.636916	0.999997
ENST00000469135	STX6	0.000739225	0.391548	0.636953	0.999997
ENST00000485668	BTBD19	-0.000853514	2.35949	0.63701	0.999997
ENST00000450269	BTBD19	0.000853514	0.382049	0.63701	0.999997
ENST00000430350	PRNP	-0.000489979	6.00202	0.637013	0.999997
ENST00000262815	MAU2	0.00032462	5.63095	0.637043	0.999997
ENST00000433016	KRIT1	-0.00102569	-0.303516	0.637054	0.999997
ENST00000498143	USP54	-0.00129551	0.209112	0.63706	0.999997
ENST00000370192	DPYD	-0.00056289	6.4997	0.637077	0.999997
ENST00000306031	DPYD	0.00056289	0.339254	0.637077	0.999997
ENST00000435880	PCBP1-AS1	-0.000907648	-0.315466	0.637087	0.999997
ENST00000371649	EDF1	0.000368411	2.96493	0.637121	0.999997
ENST00000487582	TMEM198B	0.000636494	1.13795	0.637138	0.999997
ENST00000526821	ATPAF1	-0.000500737	1.52183	0.637148	0.999997
ENST00000495848	ELF3	-0.000871229	2.3189	0.637148	0.999997
ENST00000375710	LDHA	0.00108451	1.56666	0.637156	0.999997
ENST00000215659	MAPK12	0.000625642	2.35426	0.637271	0.999997
ENST00000618518	GAS2L1	-0.00162105	1.14735	0.637286	0.999997
ENST00000377615	COMMD6	0.000387989	3.96116	0.637291	0.999997
ENST00000518230	ARFGEF1	0.00160075	-2.68206	0.637324	0.999997
ENST00000314138	RPL27A	-0.000442769	5.12529	0.637334	0.999997
ENST00000054666	VAMP3	0.000411209	7.14758	0.637375	0.999997
ENST00000470357	VAMP3	-0.000411209	1.83394	0.637375	0.999997
ENST00000338639	PARK7	-0.000399901	5.7641	0.637379	0.999997
ENST00000460760	EEF1B2	-0.00051924	2.42187	0.637392	0.999997
ENST00000339775	BTG3	-0.000518253	1.63725	0.637397	0.999997
ENST00000348354	BTG3	0.000518253	5.08357	0.637397	0.999997
ENST00000370253	FNBP1L	0.000505345	4.18103	0.637418	0.999997
ENST00000374542	DAXX	0.000763885	4.97071	0.637471	0.999997
ENST00000619920	PSMC3	-0.000597693	2.40901	0.637484	0.999997
ENST00000460107	SENP7	0.00141011	-0.650237	0.637516	0.999997
ENST00000366583	LGALS8	0.0010786	0.828833	0.637523	0.999997
ENST00000646285	CCDC88A	0.00443542	-3.38929	0.637524	0.999997
ENST00000439880	CDC25B	-0.00106135	1.3503	0.637553	0.999997
ENST00000569957	INO80E	-0.000424576	4.62047	0.637566	0.999997
ENST00000311507	PLAC8	-0.000629808	4.14448	0.637577	0.999997
ENST00000581692	TSPOAP1	-0.00131276	-0.385054	0.637587	0.999997
ENST00000452510	DDX46	0.000466554	4.95836	0.637629	0.999997
ENST00000615060	EEF1A1	-0.00177008	-0.0581122	0.637643	0.999997
ENST00000215909	LGALS1	-0.000774805	7.61584	0.637671	0.999997
ENST00000425542	LGALS1	0.000774805	0.0874416	0.637671	0.999997
ENST00000646674	TSC2	-0.0011921	0.445188	0.637688	0.999997
ENST00000502843	CD38	0.00129755	-0.671986	0.637716	0.999997
ENST00000649578	HSPA9	-0.00256838	-2.36241	0.637719	0.999997
ENST00000419314	CCT6P3	0.00066133	-0.0313434	0.63773	0.999997
ENST00000426828	CCT6P3	-0.00066133	2.47827	0.63773	0.999997
ENST00000557143	KLC1	0.0012323	-0.26608	0.63778	0.999997
ENST00000330852	RAB28	0.000597863	3.69382	0.637839	0.999997
ENST00000430297	RETREG2	-0.000420312	5.7471	0.63784	0.999997
ENST00000674631	INF2	0.000473856	3.15374	0.637854	0.999997
ENST00000522663	MRNIP	-0.000637944	2.78135	0.637891	0.999997
ENST00000640069	BCLAF1	-0.00115044	-0.347974	0.6379	0.999997
ENST00000219315	SETD6	-0.000647393	2.36531	0.63792	0.999997
ENST00000498713	ANKRD28	-0.00148418	1.17766	0.637932	0.999997
ENST00000433497	ARHGAP5	0.000636786	3.89989	0.637951	0.999997
ENST00000599874	SELENOW	-0.000758156	-0.211724	0.638026	0.999997
ENST00000471464	THEM4	0.000452749	2.57321	0.638045	0.999997
ENST00000258428	REV1	0.000592376	4.31924	0.638061	0.999997
ENST00000006658	SPATA20	0.000710829	3.50856	0.638109	0.999997
ENST00000592800	PRKAR1A	0.00157878	-0.577714	0.63811	0.999997
ENST00000675854	PMP22	-0.0008726	1.52603	0.638111	0.999997
ENST00000567211	LRRC36	-0.000993958	1.177	0.638158	0.999997
ENST00000681192	DIMT1	-0.000940726	2.48491	0.638187	0.999997
ENST00000429938	HSPB1	0.000727104	0.12378	0.63819	0.999997
ENST00000563856	CBFA2T3	0.000816339	1.76971	0.638199	0.999997
ENST00000372853	URM1	0.000256384	4.98642	0.638252	0.999997
ENST00000350210	FAM189B	0.000510762	2.10339	0.638255	0.999997
ENST00000273179	CTDSPL	-0.000355921	6.08893	0.638259	0.999997
ENST00000393128	MRPL42	0.000722099	3.17254	0.638289	0.999997
ENST00000406855	DERL3	-0.00107952	0.883015	0.638429	0.999997
ENST00000321356	CLK1	-0.000565393	4.12138	0.63847	0.999997
ENST00000545947	DAG1	-0.00201327	-1.35257	0.638531	0.999997
ENST00000680916	VCP	0.00192822	-1.11604	0.638547	0.999997
ENST00000603913	MBIP	-0.000551934	1.15767	0.638625	0.999997
ENST00000523864	STARD8	0.00279289	-3.00759	0.638642	0.999997
ENST00000328550	ZNF571	-0.000726977	-1.13149	0.63874	0.999997
ENST00000388901	COPS2	0.000464819	4.0624	0.638762	0.999997
ENST00000575282	SGSH	0.000650972	3.01325	0.638773	0.999997
ENST00000524228	WWC1	0.000855009	2.96877	0.63878	0.999997
ENST00000382549	CFAP298	-0.000393649	2.19124	0.638795	0.999997
ENST00000413569	FOXN2	-0.000601846	0.147166	0.638808	0.999997
ENST00000340553	FOXN2	0.000601846	4.76184	0.638808	0.999997
ENST00000679887	CASS4	0.000623376	4.77257	0.638816	0.999997
ENST00000215790	TBC1D10A	0.000402977	4.45133	0.638829	0.999997
ENST00000517730	PCM1	0.00217231	-3.54145	0.638833	0.999997
ENST00000264613	CP	-0.000931819	3.84328	0.638873	0.999997
ENST00000262746	PRDX1	0.000537718	1.70504	0.638924	0.999997
ENST00000430983	AMZ2P1	-0.000389199	1.23591	0.638928	0.999997
ENST00000357559	FXR1	-0.000455604	2.80655	0.638929	0.999997
ENST00000355577	CFAP70	0.00135296	0.245906	0.638947	0.999997
ENST00000475792	TCEA2	-0.000598104	-0.302447	0.638991	0.999997
ENST00000478404	RNF149	-0.000822634	-0.343667	0.639001	0.999997
ENST00000523390	PCDHGB1	0.00122985	0.495046	0.639003	0.999997
ENST00000611598	PCDHGB1	-0.00122985	-0.736864	0.639003	0.999997
ENST00000479432	ELN	-0.00244224	-1.31026	0.639025	0.999997
ENST00000677236	EEF1A1	-0.00186711	-0.338763	0.639044	0.999997
ENST00000307845	HPCAL1	0.00104357	5.41378	0.639106	0.999997
ENST00000443524	HTATIP2	-0.000539342	0.511181	0.639112	0.999997
ENST00000679008	ZC3H13	0.000286986	5.62719	0.639121	0.999997
ENST00000508509	MCTP1	0.00144491	-2.43912	0.639127	0.999997
ENST00000341980	PPP2R1B	-0.00101493	0.653077	0.639145	0.999997
ENST00000302079	PIEZO2	-0.000789997	3.73247	0.639166	0.999997
ENST00000582621	CD226	0.00144249	0.867909	0.639168	0.999997
ENST00000418868		0.000512674	2.19265	0.639169	0.999997
ENST00000589599	H3-3B	-0.000393772	5.59765	0.639183	0.999997
ENST00000496577	MOV10	-0.0010177	1.09869	0.639202	0.999997
ENST00000679998	IFI44L	0.00151059	-1.07176	0.639206	0.999997
ENST00000416235	ST6GAL1	0.00349885	-1.67541	0.639236	0.999997
ENST00000535694	MPI	-0.000339859	2.5694	0.639312	0.999997
ENST00000640051	GOSR2	0.000588907	3.95273	0.639346	0.999997
ENST00000547020	MAP3K12	0.000636898	1.79407	0.639349	0.999997
ENST00000551403	DRAM1	-0.000953865	-0.183802	0.639359	0.999997
ENST00000554383	HNRNPC	-0.000612047	2.77594	0.639359	0.999997
ENST00000674887	IFRD1	-0.00209989	-1.90741	0.639397	0.999997
ENST00000554848	AKT1	-0.00187497	-2.02868	0.639412	0.999997
ENST00000562258	VPS39	0.000532094	2.23828	0.639514	0.999997
ENST00000675852	CEP120	0.00165787	-0.038656	0.639521	0.999997
ENST00000537044	CD163	0.00084729	3.71088	0.639542	0.999997
ENST00000521111	HEY1	-0.00141139	-0.0348056	0.639576	0.999997
ENST00000576629	LRRC37A2	-0.000888143	1.6152	0.639602	0.999997
ENST00000572638	LRRC37A2	0.000888143	2.6486	0.639602	0.999997
ENST00000553862	NDRG2	0.00163775	-1.11893	0.639695	0.999997
ENST00000449985	TMEM107	0.000434198	0.169484	0.639699	0.999997
ENST00000534180	FTH1	-0.000732219	4.79224	0.639719	0.999997
ENST00000252622	LSM7	-0.00040361	3.40677	0.639742	0.999997
ENST00000378179	CASK	0.00226305	-2.612	0.639745	0.999997
ENST00000330276	SV2B	-0.000877339	1.01944	0.639787	0.999997
ENST00000557410	SV2B	0.000877339	0.414744	0.639787	0.999997
ENST00000651457	DST	0.00225781	-1.02733	0.639815	0.999997
ENST00000224756	CCSER2	-0.00216423	-3.301	0.639827	0.999997
ENST00000367322	TNNT2	-0.00187018	-1.65665	0.639827	0.999997
ENST00000412633	TNNT2	0.00187018	1.18029	0.639827	0.999997
ENST00000554429	PRPF39	0.00144378	-0.988897	0.639831	0.999997
ENST00000515200	GRAMD2B	0.00100573	-0.223034	0.639845	0.999997
ENST00000490566	TNS1	0.00176499	1.2792	0.639879	0.999997
ENST00000524870	TCIRG1	0.000884377	1.56205	0.639888	0.999997
ENST00000497557	EMC3	-0.000331046	2.33764	0.639978	0.999997
ENST00000420781	FNBP1	-0.000562394	4.13358	0.639983	0.999997
ENST00000265388	TNPO3	0.000649818	5.62678	0.639987	0.999997
ENST00000409449	PPIL3	-0.000580027	0.543353	0.639995	0.999997
ENST00000527478	ZBTB44	0.000542197	4.62741	0.640094	0.999997
ENST00000545534	MYO1C	-0.00156394	-0.874075	0.640145	0.999997
ENST00000310325	CTSF	-0.00109167	5.61286	0.640158	0.999997
ENST00000396332	LILRB1	-0.00202534	-1.59419	0.640212	0.999997
ENST00000359863	TRRAP	0.00102178	3.48475	0.640216	0.999997
ENST00000497136	WDR11	0.000495996	3.18997	0.640307	0.999997
ENST00000588439	TYROBP	0.000871142	-0.120033	0.640364	0.999997
ENST00000529907	PPP6R3	-0.00114382	-0.0162378	0.640445	0.999997
ENST00000469067	DAPK1	0.00305431	-1.56904	0.640476	0.999997
ENST00000486339	PKD1	0.00113271	-0.823952	0.640503	0.999997
ENST00000397851	NDRG2	0.000543355	3.65533	0.640617	0.999997
ENST00000519229	ADRA1A	0.00109992	0.0138754	0.640639	0.999997
ENST00000310397	SNED1	0.000448624	5.7174	0.640644	0.999997
ENST00000394054	NFKBIZ	0.00147042	0.695248	0.640649	0.999997
ENST00000473303	ANGEL2	0.00056653	1.3274	0.64065	0.999997
ENST00000421556	RASGRP2	0.00228345	-1.86411	0.640654	0.999997
ENST00000298564	TSPAN17	0.000385285	2.75091	0.640681	0.999997
ENST00000490104	TSN	-0.00187824	-2.19779	0.640723	0.999997
ENST00000448504	ARSG	-0.000529567	1.36671	0.64074	0.999997
ENST00000621439	ARSG	0.000529567	1.44917	0.64074	0.999997
ENST00000343529	RELN	-0.00127564	1.92216	0.6408	0.999997
ENST00000374104	RBM12	-0.00065444	4.77451	0.640819	0.999997
ENST00000493408	PLEKHH2	-0.00153559	-0.323326	0.640831	0.999997
ENST00000611267	ZNF701	0.000493093	0.560922	0.64087	0.999997
ENST00000492225	FBXO11	0.000582342	0.266501	0.640883	0.999997
ENST00000515261	PDLIM3	-0.00119353	0.286728	0.640892	0.999997
ENST00000403313	TXN2	0.000436518	0.388985	0.640892	0.999997
ENST00000506780	METTL14	0.000411494	0.946052	0.640918	0.999997
ENST00000362003	PCGF3	-0.000469673	4.87401	0.640939	0.999997
ENST00000357214	SFPQ	-0.000325745	7.0718	0.640941	0.999997
ENST00000426216	ATP9B	-0.000692204	1.81294	0.640954	0.999997
ENST00000614796	HSF1	0.000937207	-0.959582	0.64097	0.999997
ENST00000476750	TMEM44	-0.000892518	-0.0799285	0.640984	0.999997
ENST00000565380	ZNF106	-0.00119186	1.39154	0.640992	0.999997
ENST00000589851	PTPRS	0.00111595	-0.0775213	0.641056	0.999997
ENST00000651760	PARN	0.000585066	0.287616	0.641061	0.999997
ENST00000437198	PARN	-0.000585066	5.25186	0.641061	0.999997
ENST00000681283	DYNC1H1	-0.0018586	-0.225321	0.641066	0.999997
ENST00000413052	MOV10	-0.000789596	2.47894	0.641139	0.999997
ENST00000314073	BICRAL	0.00249318	5.03888	0.641148	0.999997
ENST00000394168	BICRAL	-0.00249318	-1.06905	0.641148	0.999997
ENST00000592700	RPS15	0.000755909	-0.204789	0.641149	0.999997
ENST00000355496	PLEKHA4	0.000769518	0.174238	0.641156	0.999997
ENST00000448584	NLRP2	-0.00185684	1.49856	0.641171	0.999997
ENST00000393633	NSUN5P1	-0.000861418	4.03247	0.641182	0.999997
ENST00000584196	RSKR	0.000948672	-0.029057	0.641222	0.999997
ENST00000369470	CD101	-0.00101237	0.803733	0.64125	0.999997
ENST00000452699	ATP13A2	-0.000507125	3.9426	0.641264	0.999997
ENST00000503692	STX18	-0.000466889	0.691711	0.641298	0.999997
ENST00000545700	TAPBPL	-0.000629076	0.553434	0.6413	0.999997
ENST00000316334	LNX2	0.00237998	4.93586	0.641337	0.999997
ENST00000649248	LNX2	-0.00237998	0.160087	0.641337	0.999997
ENST00000540470	EPSTI1	0.000708768	0.332567	0.641373	0.999997
ENST00000451191	GULP1	-0.000636374	1.07801	0.641392	0.999997
ENST00000551406	PPHLN1	0.00107146	-1.30142	0.641401	0.999997
ENST00000424310	RNF145	-0.00211557	-0.394018	0.641407	0.999997
ENST00000373008	P4HA1	0.00140676	3.42545	0.641509	0.999997
ENST00000445690	KIFC3	0.000429411	5.22963	0.641524	0.999997
ENST00000424206	IL17RC	0.00269979	-2.80427	0.641541	0.999997
ENST00000577729	SEPTIN4	-0.00093141	-0.0330833	0.641574	0.999997
ENST00000470831	TRMU	0.000838068	0.0873786	0.641589	0.999997
ENST00000679819	SPECC1	0.00293296	-3.35319	0.64164	0.999997
ENST00000498205	SSR3	0.00102411	-1.61991	0.641695	0.999997
ENST00000397961	PFKL	0.000908674	1.55253	0.641757	0.999997
ENST00000676874	HNRNPA3	0.00145645	0.778277	0.641845	0.999997
ENST00000481736	GALE	0.000724225	-0.295585	0.641874	0.999997
ENST00000513702	TMEM33	0.000589657	0.570953	0.641889	0.999997
ENST00000570460	NEURL4	0.00262019	-3.17873	0.641894	0.999997
ENST00000585788	MFSD12	0.000403238	2.90176	0.641909	0.999997
ENST00000462656	LRRC27	-0.00130043	-0.797209	0.641934	0.999997
ENST00000494150	APOBEC3G	-0.000518069	0.781612	0.64194	0.999997
ENST00000478241	TMEM198B	-0.000552978	1.95968	0.641958	0.999997
ENST00000324677	SSH2	-0.00175009	-0.322154	0.641963	0.999997
ENST00000561792	CYB5B	-0.000410935	2.46429	0.64197	0.999997
ENST00000379803	SIN3B	0.000495555	1.73604	0.641992	0.999997
ENST00000456923	FN1	0.000752717	10.1473	0.642	0.999997
ENST00000340992	ICAM4	0.00124229	-0.339682	0.64201	0.999997
ENST00000460580	SMYD2	-0.000784264	1.39349	0.642014	0.999997
ENST00000319129	FBF1	-0.000704446	2.38284	0.642025	0.999997
ENST00000497571	KLF6	-0.000509343	8.52599	0.642026	0.999997
ENST00000394013	RNF41	0.000282975	4.39229	0.642032	0.999997
ENST00000446197	DCAF11	-0.00049077	5.47278	0.642072	0.999997
ENST00000579408	RPL17	-0.000737929	-0.125728	0.642083	0.999997
ENST00000396556	OSBPL10	-0.000391406	4.19611	0.642119	0.999997
ENST00000429492	OSBPL10	0.000391406	0.939528	0.642119	0.999997
ENST00000461667	CEP104	-0.00112583	0.133013	0.642123	0.999997
ENST00000503731	TUSC3	-0.000337326	2.80144	0.642145	0.999997
ENST00000366773	ERMARD	0.00083528	2.83228	0.642145	0.999997
ENST00000488958	PHF11	0.00181819	-4.15204	0.642152	0.999997
ENST00000396037	ST8SIA1	-0.000556762	2.33861	0.642179	0.999997
ENST00000261197	ST8SIA1	0.000556762	1.23075	0.642179	0.999997
ENST00000623280	YTHDF3	-0.0034698	-3.06078	0.642186	0.999997
ENST00000485250	NUP42	-0.000530966	1.04313	0.642191	0.999997
ENST00000451763	SPATA6L	-0.00115296	-0.218818	0.642206	0.999997
ENST00000680726	ALS2	-0.00324866	-3.60267	0.642208	0.999997
ENST00000503804	ROPN1L	0.00225344	-1.86857	0.642311	0.999997
ENST00000274134	ROPN1L	-0.00225344	-0.471686	0.642311	0.999997
ENST00000337131	IL18BP	-0.000934734	-0.143408	0.642367	0.999997
ENST00000327367	SMAD3	0.000968901	5.61846	0.642397	0.999997
ENST00000372661	TCEAL9	0.000302068	4.88519	0.642402	0.999997
ENST00000423085	TSEN15	0.000497582	2.64568	0.64241	0.999997
ENST00000489152	TTC31	0.00108174	-0.166154	0.642427	0.999997
ENST00000645119	RPL5	0.000566392	0.353019	0.642448	0.999997
ENST00000464381	NCOR1	0.000657367	2.3621	0.642464	0.999997
ENST00000311086	BOD1	-0.000375503	3.75433	0.642481	0.999997
ENST00000264501	KIAA1109	-0.000796689	4.74019	0.64249	0.999997
ENST00000373754	LHX6	-0.00397254	-3.82215	0.64252	0.999997
ENST00000229238	MRPL51	-0.000311817	5.12122	0.642592	0.999997
ENST00000654083	SNHG8	-0.000594965	0.172003	0.642615	0.999997
ENST00000524773	CAPN1	-0.000393155	2.88246	0.642617	0.999997
ENST00000395650	CPT1B	-0.00201119	-0.0905617	0.642693	0.999997
ENST00000340930	PTK2	0.00118785	1.62153	0.642741	0.999997
ENST00000567435	UBL7	-0.000773841	-0.168762	0.642757	0.999997
ENST00000373289	TTC16	-0.00166993	-1.54204	0.642777	0.999997
ENST00000489226	TTC16	0.00166993	-0.683516	0.642777	0.999997
ENST00000263688	SUCO	-0.000687163	4.94547	0.642786	0.999997
ENST00000427363	NFATC1	-0.00399961	-3.87872	0.642819	0.999997
ENST00000368321	KHDC4	-0.000562161	3.79355	0.642834	0.999997
ENST00000564652	TCF25	-0.00105597	-0.150178	0.642847	0.999997
ENST00000354884	SLC39A13	-0.000591221	5.1229	0.642858	0.999997
ENST00000493720	UBA5	0.000637921	0.857843	0.642867	0.999997
ENST00000511637	AFDN	-0.000424622	3.00898	0.642899	0.999997
ENST00000538183	SOD2	-0.000780723	3.04726	0.64292	0.999997
ENST00000572681	CIC	-0.000600211	3.73308	0.642957	0.999997
ENST00000674897	KIFBP	-0.00142378	-1.09694	0.642976	0.999997
ENST00000462754	TMEM106B	0.000716106	0.877239	0.642987	0.999997
ENST00000443089	THOC5	-0.00126846	-0.225899	0.642987	0.999997
ENST00000209728	CDC6	-0.000737625	-0.184667	0.642988	0.999997
ENST00000649662	CDC6	0.000737625	-0.018259	0.642988	0.999997
ENST00000358738	ZBTB1	0.000268345	3.38929	0.643019	0.999997
ENST00000554015	ZBTB1	-0.000268345	5.04567	0.643019	0.999997
ENST00000493278	CALU	0.00076879	0.865927	0.643031	0.999997
ENST00000394243	SYNPO	0.000431544	3.99907	0.643048	0.999997
ENST00000592176	APOC1	0.00106053	-0.0999602	0.643077	0.999997
ENST00000471453	ARMC8	0.000744823	2.30282	0.643094	0.999997
ENST00000622581	SLC50A1	0.000874603	-0.828274	0.643104	0.999997
ENST00000576677	TBCD	0.000492459	2.49367	0.643111	0.999997
ENST00000282406	PLEKHH2	0.000697819	6.26326	0.643135	0.999997
ENST00000639977	ADGRE4P	-0.00183325	-1.74702	0.643149	0.999997
ENST00000600751	ADGRE4P	0.00183325	0.0861883	0.643149	0.999997
ENST00000493418	HMGN2	0.000595078	1.35474	0.643152	0.999997
ENST00000008180	IL32	0.000548029	2.45256	0.643174	0.999997
ENST00000507591	DEK	0.00086832	1.96125	0.643285	0.999997
ENST00000361573	SLC9A8	0.000631687	4.34188	0.643329	0.999997
ENST00000064780	RELT	0.000620323	2.43081	0.643339	0.999997
ENST00000260662	CENPO	0.00280275	-3.72145	0.643375	0.999997
ENST00000678959	TMPRSS2	-0.00188629	-1.67948	0.643386	0.999997
ENST00000530664	FDFT1	0.0014148	-0.611588	0.64343	0.999997
ENST00000323492	CASP8	0.00055069	2.57366	0.643447	0.999997
ENST00000569149	TUG1	-0.000594722	3.74598	0.643482	0.999997
ENST00000245539	MRPS7	0.000286765	5.03815	0.643482	0.999997
ENST00000572278	SRRM2	-0.00123666	-0.326005	0.643571	0.999997
ENST00000564894	RNF166	-0.000818978	0.0723197	0.643572	0.999997
ENST00000356786	CCDC88B	-0.000592203	3.77158	0.643577	0.999997
ENST00000545419	RNF10	0.000579221	0.180274	0.643621	0.999997
ENST00000374897	TAP2	-0.000911348	6.59728	0.643647	0.999997
ENST00000397112	GOLGA2P5	0.000793255	0.0744279	0.64368	0.999997
ENST00000220931	NCALD	0.000969005	5.19771	0.643689	0.999997
ENST00000219207	PLLP	0.00101729	5.36956	0.643799	0.999997
ENST00000613167	PLLP	-0.00101729	0.651985	0.643799	0.999997
ENST00000612881	NBPF19	0.00210957	-0.899349	0.643813	0.999997
ENST00000609742	ITGB1	0.00127841	0.924813	0.64382	0.999997
ENST00000513440	CLOCK	-0.00182789	3.73876	0.643853	0.999997
ENST00000309964	CLOCK	0.00182789	3.70768	0.643853	0.999997
ENST00000527637	CASP4LP	0.000548805	1.54847	0.643887	0.999997
ENST00000554960	SIPA1L1	0.00172962	-0.521526	0.643896	0.999997
ENST00000549498	TNS2	-0.00150582	-0.147198	0.643924	0.999997
ENST00000654948	SERPINB9P1	-0.00189185	-0.862838	0.643938	0.999997
ENST00000661223	SERPINB9P1	0.00189185	1.78428	0.643938	0.999997
ENST00000611975	SEMA4F	0.000900289	2.01469	0.644028	0.999997
ENST00000626725	NSL1	-0.000378391	1.04017	0.644062	0.999997
ENST00000530302	CLINT1	-0.00103177	0.855967	0.644066	0.999997
ENST00000478916	SYNE1	0.00113398	2.0805	0.644072	0.999997
ENST00000255557	C17orf80	-0.00074381	-0.335781	0.644097	0.999997
ENST00000588770	LAMA3	0.000797723	5.2442	0.644142	0.999997
ENST00000350612	SUPT20H	-0.0020304	-2.55324	0.644146	0.999997
ENST00000438012	NUP42	-0.000636905	0.0461664	0.64419	0.999997
ENST00000280606	PRSS53	-0.001791	-2.33584	0.644192	0.999997
ENST00000486499	PRSS53	0.001791	0.987257	0.644192	0.999997
ENST00000485947	VIM	-0.00107443	-0.0515753	0.644193	0.999997
ENST00000412373	TPRG1	-0.000561056	0.268755	0.644218	0.999997
ENST00000462806	TUBA4A	-0.000716591	0.321211	0.644239	0.999997
ENST00000375127	TMCO4	0.000651756	-0.381465	0.644256	0.999997
ENST00000678964	G3BP1	0.00138649	-0.0130871	0.6443	0.999997
ENST00000492390	CDK11A	-0.000822938	0.00337312	0.644301	0.999997
ENST00000615443	CHM	0.000954618	-0.412531	0.644388	0.999997
ENST00000421767	LINC00174	0.000636407	1.97538	0.644466	0.999997
ENST00000361682	COMT	0.000409299	4.37173	0.644616	0.999997
ENST00000372718	SMAP2	-0.000707225	5.66284	0.64465	0.999997
ENST00000293872	LUC7L	0.000715836	1.58559	0.644651	0.999997
ENST00000485422	BRI3	-0.000517048	3.05657	0.644736	0.999997
ENST00000397981	MAP2K7	0.000761243	0.24212	0.644771	0.999997
ENST00000529721	GDPD5	0.00139448	-1.27546	0.644795	0.999997
ENST00000588737	RPRD1A	-0.00137551	-2.06737	0.64483	0.999997
ENST00000563526	CYBA	0.00123754	-1.18167	0.644841	0.999997
ENST00000489262	PHYKPL	0.000504727	2.16686	0.644863	0.999997
ENST00000395956	YWHAZ	-0.000708449	3.06064	0.644881	0.999997
ENST00000643426	TSC2	0.00171728	-0.9771	0.644945	0.999997
ENST00000569100	GOLGA8B	0.00163896	3.44276	0.644951	0.999997
ENST00000373241	SAR1A	-0.000319724	4.60344	0.644975	0.999997
ENST00000435749	MAGI2-AS3	-0.00121863	0.79296	0.644998	0.999997
ENST00000310496	RFNG	-0.000588061	4.12965	0.645007	0.999997
ENST00000529704	POLD4	0.000522069	0.45101	0.645019	0.999997
ENST00000533897	CTSC	-0.000753055	2.10935	0.645036	0.999997
ENST00000378533	SRPX	-0.000888858	4.76291	0.645065	0.999997
ENST00000572782	ARRB2	-0.00175939	-0.77096	0.645067	0.999997
ENST00000306014	DDX54	0.000413672	3.77984	0.645117	0.999997
ENST00000651565	STING1	-0.0022755	-2.11264	0.645155	0.999997
ENST00000571362	PHF23	0.000679709	1.25174	0.64517	0.999997
ENST00000656389	MKLN1-AS	0.00253901	-2.09511	0.645208	0.999997
ENST00000656518	MKLN1-AS	-0.00253901	-2.9577	0.645208	0.999997
ENST00000539064	IGHMBP2	0.000623628	0.156152	0.645228	0.999997
ENST00000559358	CD79B	-0.00156991	-1.2953	0.645258	0.999997
ENST00000394673	ZNF207	-0.000360379	5.8497	0.645343	0.999997
ENST00000520286	LSM1	-0.000326382	0.366637	0.645354	0.999997
ENST00000013807	ERCC1	-0.00039598	2.71145	0.645371	0.999997
ENST00000410075	ZNF638	0.000602627	1.49321	0.645375	0.999997
ENST00000577565	SNRPN	-0.000594682	-0.0930276	0.645381	0.999997
ENST00000559082	PSMA4	0.000272612	4.45353	0.6454	0.999997
ENST00000680024	ATAD1	-0.00031951	4.4037	0.645405	0.999997
ENST00000395788	SNHG32	0.000632074	0.728349	0.645489	0.999997
ENST00000540998	CDC42SE1	-0.000998191	2.06836	0.645555	0.999997
ENST00000415897	POLL	-0.00115451	-0.0437608	0.645561	0.999997
ENST00000649792	SCUBE2	0.00062175	2.66926	0.645569	0.999997
ENST00000531110	CD44	-0.000627448	1.56225	0.645582	0.999997
ENST00000398802	SLC25A45	-0.00142571	-0.465092	0.645598	0.999997
ENST00000375403	DCUN1D2	0.000763005	2.47332	0.645687	0.999997
ENST00000447032	RBM17	-0.00048456	1.49773	0.645701	0.999997
ENST00000361763	CD3E	-0.00104152	4.45992	0.645785	0.999997
ENST00000526146	CD3E	0.00104152	-0.240455	0.645785	0.999997
ENST00000372285	CD40	-0.000346199	4.87409	0.645839	0.999997
ENST00000321030	PRPF31	0.000455568	5.19426	0.645843	0.999997
ENST00000419967	PRPF31	-0.000455568	0.984252	0.645843	0.999997
ENST00000359591	LRP10	0.000390944	7.41228	0.645846	0.999997
ENST00000546834	LRP10	-0.000390944	6.11339	0.645846	0.999997
ENST00000544450	EVL	0.000423926	4.45212	0.645887	0.999997
ENST00000639189	MED17	0.000711592	2.61666	0.645921	0.999997
ENST00000427895	GNB2	-0.000594487	3.87196	0.646019	0.999997
ENST00000674706	MFN2	-0.00155167	-0.699457	0.646026	0.999997
ENST00000487881	TSC22D1	-0.000871722	-0.490353	0.646029	0.999997
ENST00000509368	PDE4D	-0.00115903	-0.704905	0.64605	0.999997
ENST00000450214	RAP1B	-0.000540417	3.05753	0.646104	0.999997
ENST00000393006	WDR33	0.00032129	2.68476	0.646148	0.999997
ENST00000613986	HSH2D	-0.00083125	2.77799	0.646205	0.999997
ENST00000681511	AASS	-0.00176722	-0.0875424	0.646219	0.999997
ENST00000446180	KIAA1109	-0.00130725	1.60054	0.646243	0.999997
ENST00000498102	VIPR1	0.000968956	4.39973	0.646286	0.999997
ENST00000427361	ERVK3-1	0.000536592	1.31099	0.646293	0.999997
ENST00000679224	CTSC	-0.0012459	-0.225979	0.646305	0.999997
ENST00000570586	TMEM100	-0.00206517	-0.843145	0.646324	0.999997
ENST00000331808	DEXI	0.00025859	4.28226	0.646399	0.999997
ENST00000313597	GMPPA	0.000449086	3.51338	0.646426	0.999997
ENST00000598155	SYMPK	0.00223486	-2.33172	0.646432	0.999997
ENST00000644221	CDK13	-0.000920529	1.67548	0.646447	0.999997
ENST00000371648	EDF1	-0.00044933	1.6202	0.646561	0.999997
ENST00000396033	ITGB1	-0.0015201	0.0156224	0.646589	0.999997
ENST00000674951	PTBP2	-0.00194513	-1.80461	0.646598	0.999997
ENST00000242249	RAMP3	0.00204928	6.7669	0.64662	0.999997
ENST00000481345	RAMP3	-0.00204928	-0.926091	0.64662	0.999997
ENST00000543998	TCTN2	-0.00114638	-0.665862	0.646621	0.999997
ENST00000441639	EPB41L1	0.000586099	4.38698	0.64665	0.999997
ENST00000551694	FKBP11	-0.00063775	1.6964	0.646658	0.999997
ENST00000544000	HNRNPF	-0.000941198	1.3946	0.646662	0.999997
ENST00000507679	AFDN	-0.000724465	0.422547	0.64673	0.999997
ENST00000402367	RPS9	-0.00108666	0.537523	0.646739	0.999997
ENST00000313695	ARHGEF2	0.000388341	4.85226	0.646828	0.999997
ENST00000490925	ATP13A4	-0.000675616	2.45107	0.646867	0.999997
ENST00000300650	RNF214	-0.000557301	2.45566	0.646871	0.999997
ENST00000586083	RNFT1	-0.000866124	-0.228752	0.646903	0.999997
ENST00000330115	TMEM44	-0.00107013	-0.615843	0.646912	0.999997
ENST00000339310	POLL	-0.000843926	1.43676	0.646947	0.999997
ENST00000461669	ALG13	0.000937622	-0.97615	0.647037	0.999997
ENST00000592482	EML2	0.000751962	-0.24923	0.647056	0.999997
ENST00000585056	NCOA4	-0.000845289	0.374184	0.64706	0.999997
ENST00000675712	RAB7A	0.000915725	0.588191	0.647104	0.999997
ENST00000681242	SNAP47	-0.000836517	-0.0203403	0.647114	0.999997
ENST00000471254	POLR3C	-0.000410895	1.18506	0.647117	0.999997
ENST00000331243	LRATD1	0.00069641	1.64073	0.647144	0.999997
ENST00000676643	ADAM9	-0.00167291	-2.11199	0.647154	0.999997
ENST00000411466	SRCAP	-0.000816045	0.608614	0.647167	0.999997
ENST00000579092	LLGL2	0.000916539	0.0814206	0.647198	0.999997
ENST00000426324	APRT	0.000510002	3.1943	0.64722	0.999997
ENST00000409751	RAB1A	0.000264764	5.19512	0.647233	0.999997
ENST00000342753	MXRA8	0.00110866	-1.12745	0.647236	0.999997
ENST00000337737	DTX3	0.000451808	3.849	0.647241	0.999997
ENST00000521829	VPS37A	0.0006562	1.99555	0.647277	0.999997
ENST00000300245	AKTIP	-0.00027772	3.55672	0.647346	0.999997
ENST00000642909	TAGAP	-0.00125129	0.354183	0.647359	0.999997
ENST00000494258	CFLAR	-0.000857476	0.392899	0.647369	0.999997
ENST00000643453	ATXN7	-0.000497742	2.26566	0.647371	0.999997
ENST00000378557	FAM214B	0.00192765	-1.79042	0.647396	0.999997
ENST00000541731	STRAP	0.000531799	3.32719	0.647408	0.999997
ENST00000639623	EPB41L2	-0.00127091	-0.0852446	0.647432	0.999997
ENST00000398979	TMEM216	-0.000981668	-0.16094	0.647434	0.999997
ENST00000589247	YIF1B	0.000871661	-0.636676	0.647437	0.999997
ENST00000617070	RAB7B	0.000577155	3.6964	0.647449	0.999997
ENST00000623893	RAB7B	-0.000577155	1.89825	0.647449	0.999997
ENST00000680027	OCLN	-0.00328127	-2.68436	0.647457	0.999997
ENST00000446634	ZYX	-0.00105322	-0.431854	0.647467	0.999997
ENST00000443222	ARPC1B	0.00109696	0.273855	0.647473	0.999997
ENST00000308941	PHYHD1	0.00062578	0.454936	0.647479	0.999997
ENST00000551241	OAS1	-0.00140663	0.583101	0.647481	0.999997
ENST00000354901	SMG6	0.000743757	2.19543	0.647589	0.999997
ENST00000514960	ANK2	0.000950242	3.86942	0.647633	0.999997
ENST00000616122	SYNCRIP	0.0007303	3.52356	0.647644	0.999997
ENST00000374222	UBXN11	-0.00245488	-1.05038	0.647684	0.999997
ENST00000678156	CSPP1	0.00115409	-0.151146	0.647695	0.999997
ENST00000551209	GIT2	-0.00151799	-0.45391	0.647703	0.999997
ENST00000557660	PSMA3-AS1	-0.000530104	1.84063	0.64771	0.999997
ENST00000673551	BRPF1	0.00104178	-0.817128	0.647736	0.999997
ENST00000617267	AOAH	0.00112548	-0.187379	0.647739	0.999997
ENST00000379441	BAZ2A	-0.00113126	-0.281537	0.647786	0.999997
ENST00000310916	TMEM51-AS1	-0.00259895	-2.64447	0.647832	0.999997
ENST00000404665	TMEM51-AS1	0.00259895	-0.614046	0.647832	0.999997
ENST00000464067	ESAM	-0.000593725	2.45761	0.64784	0.999997
ENST00000417327	NDUFA6-DT	-0.000348918	1.58211	0.647856	0.999997
ENST00000439129	NDUFA6-DT	0.000348918	1.06868	0.647856	0.999997
ENST00000510866	KDM3B	0.0013581	0.939005	0.647864	0.999997
ENST00000465131	ILKAP	0.000487555	-0.0934498	0.647893	0.999997
ENST00000598235	DNAJB1	0.00074507	2.14649	0.647894	0.999997
ENST00000356683	ELP5	-0.00152513	0.924537	0.64799	0.999997
ENST00000344120	SPRY4	-0.00111259	1.76733	0.648002	0.999997
ENST00000681117	SCARB1	0.000832777	2.16481	0.648019	0.999997
ENST00000308271	USP48	0.000291913	5.03018	0.648095	0.999997
ENST00000675206	TNFSF14	-0.00225152	2.26833	0.648096	0.999997
ENST00000245912	TNFSF14	0.00225152	-3.1798	0.648096	0.999997
ENST00000389082	DENND5B	-0.000699575	3.6914	0.648109	0.999997
ENST00000546299	DENND5B	0.000699575	-0.776004	0.648109	0.999997
ENST00000342190	SUMF2	0.00192652	-1.81965	0.648157	0.999997
ENST00000382125	EIPR1	-0.000547274	3.74349	0.648243	0.999997
ENST00000398659	EIPR1	0.000547274	-0.167367	0.648243	0.999997
ENST00000379250	SIRT5	0.00111201	0.305587	0.648251	0.999997
ENST00000636694	UNC13B	-0.00177194	-0.323469	0.648291	0.999997
ENST00000536687	CYB561A3	-0.000577781	0.41906	0.648304	0.999997
ENST00000538116	ZCCHC8	0.000672259	2.88232	0.648333	0.999997
ENST00000635172	SEPTIN7	0.000978656	-1.07635	0.648342	0.999997
ENST00000406938	CHKB	0.000727689	3.51711	0.64837	0.999997
ENST00000590258	TPGS2	-0.000657355	1.87325	0.648385	0.999997
ENST00000548232	NR4A1	-0.00543093	-3.42401	0.648437	0.999997
ENST00000504717	LMF2	-0.000662489	1.02152	0.648468	0.999997
ENST00000621366	KIZ	0.000677587	0.304824	0.648502	0.999997
ENST00000430825	LMBR1	0.00098894	0.392902	0.648514	0.999997
ENST00000396175	TRAK1	0.00301154	-3.93613	0.648557	0.999997
ENST00000369702	DDX20	-0.00108411	2.62846	0.648678	0.999997
ENST00000676306	CLCC1	0.000926294	1.23361	0.648681	0.999997
ENST00000680355	DMD	-0.00279918	-2.38111	0.648682	0.999997
ENST00000283254	SCN3A	-0.00266843	-2.83606	0.648702	0.999997
ENST00000638473	SCN3A	0.00266843	-2.94468	0.648702	0.999997
ENST00000409341	SP100	0.000356559	5.11752	0.648711	0.999997
ENST00000621647	TAZ	-0.00149583	-0.946706	0.648781	0.999997
ENST00000072516	IL1RAP	0.000949889	3.63726	0.64879	0.999997
ENST00000379645	TRPC3	-0.00100142	0.349592	0.648843	0.999997
ENST00000264811	TRPC3	0.00100142	0.449783	0.648843	0.999997
ENST00000426501	HERC2P3	0.000882591	1.47408	0.648848	0.999997
ENST00000678512	CTSA	0.00168789	-1.0115	0.648868	0.999997
ENST00000518112	ELP3	0.00233278	-3.23437	0.648909	0.999997
ENST00000444273	ZNF451	-0.000715712	0.639585	0.648952	0.999997
ENST00000432057	VRK2	-0.000540994	0.0352454	0.648974	0.999997
ENST00000328739	VMO1	0.000723749	1.35193	0.649003	0.999997
ENST00000369049	ECM1	-0.000551887	2.50154	0.649006	0.999997
ENST00000473894	RAB4A	-0.000843541	-1.12155	0.649028	0.999997
ENST00000637609	ASAH1	0.00149815	1.57799	0.649044	0.999997
ENST00000675495	MTMR2	-0.00210659	-1.72534	0.649047	0.999997
ENST00000448120	TULP3	0.000794964	4.50567	0.649064	0.999997
ENST00000545331	TULP3	-0.000794964	-0.952132	0.649064	0.999997
ENST00000555911	SLC7A7	-0.0026427	-3.14596	0.649125	0.999997
ENST00000340157	VRK2	0.000320412	3.61243	0.649136	0.999997
ENST00000417137	SMARCB1	-0.00065537	0.358979	0.649182	0.999997
ENST00000409337	FAM183A	0.00182918	-1.30218	0.649196	0.999997
ENST00000405489	ATRAID	-0.00170125	4.81259	0.649213	0.999997
ENST00000454558	ARID5A	-0.00127602	-0.0407909	0.649219	0.999997
ENST00000402077	KCTD17	-0.000473884	3.04515	0.649222	0.999997
ENST00000527257	TMEM218	-0.000586669	0.94997	0.649348	0.999997
ENST00000247833	RAB3IP	-0.000925919	2.93997	0.649377	0.999997
ENST00000482974	HEMK1	0.00103652	-0.260201	0.649463	0.999997
ENST00000402003	YPEL5	0.00103224	-1.18546	0.649513	0.999997
ENST00000373016	FHL3	-0.000834523	3.13796	0.649526	0.999997
ENST00000461137	CEP162	0.00219741	-3.82051	0.649605	0.999997
ENST00000533571	MTCH2	-0.000675888	-0.0863961	0.649609	0.999997
ENST00000496652	RPL23AP82	0.000409847	0.146874	0.649624	0.999997
ENST00000508530	DYNC1I2	0.000690942	2.2484	0.649664	0.999997
ENST00000392557	BRF1	-0.000533363	1.12282	0.649683	0.999997
ENST00000563180	IRF8	-0.00093446	-0.553867	0.649715	0.999997
ENST00000268638	IRF8	0.00093446	5.38477	0.649715	0.999997
ENST00000258145	GNS	-0.000929058	8.01713	0.649727	0.999997
ENST00000472304	TLR4	-0.000617168	2.84798	0.649941	0.999997
ENST00000613249	ZNF790	0.00136852	-1.7776	0.649962	0.999997
ENST00000360515	CDC42SE2	-0.000668	5.8044	0.649965	0.999997
ENST00000397120	AP1G2	-0.00046709	4.41908	0.650027	0.999997
ENST00000654794	APTR	0.000589687	1.82225	0.650039	0.999997
ENST00000466567	P4HB	-0.000956169	1.65952	0.650046	0.999997
ENST00000319170	RAPH1	-0.00072056	6.53024	0.65008	0.999997
ENST00000308091	RAPH1	0.00072056	0.159583	0.65008	0.999997
ENST00000297933	GAPVD1	0.000555458	3.72267	0.650129	0.999997
ENST00000437362	NASP	-0.000704328	0.207662	0.650137	0.999997
ENST00000566316	ATF7IP2	-0.00142753	-0.183761	0.650145	0.999997
ENST00000679086	NOMO3	0.00247845	-1.0385	0.650174	0.999997
ENST00000584860	EIF4A1	-0.0012818	-0.391505	0.650252	0.999997
ENST00000255174	OSER1	-0.00137319	4.56991	0.650401	0.999997
ENST00000372970	OSER1	0.00137319	0.724184	0.650401	0.999997
ENST00000598915	NAPSA	-0.000546862	3.91333	0.650447	0.999997
ENST00000650268	MST1L	0.000793251	1.52757	0.650451	0.999997
ENST00000636938	CACNA1D	0.00132859	-0.710252	0.650453	0.999997
ENST00000307358	HTRA3	-0.000712126	5.41199	0.650461	0.999997
ENST00000382512	HTRA3	0.000712126	1.79987	0.650461	0.999997
ENST00000532313	CSRP1	-0.000407335	5.00544	0.650486	0.999997
ENST00000441779	STXBP2	0.00114323	-1.77256	0.650487	0.999997
ENST00000370185	PLPPR4	0.00151793	0.418202	0.650589	0.999997
ENST00000639760	SMARCA2	0.00164204	-0.0513177	0.650601	0.999997
ENST00000446440	CAMKK2	-0.00169369	-0.409644	0.650605	0.999997
ENST00000359920	ARHGEF18	-0.000902517	1.63647	0.650622	0.999997
ENST00000227322	ZPR1	-0.000300705	3.30963	0.65064	0.999997
ENST00000529608	TGFBR3	-0.00209264	-2.05028	0.650683	0.999997
ENST00000377452	DTD1	0.00032821	3.79287	0.650694	0.999997
ENST00000494921	DTD1	-0.00032821	1.15121	0.650694	0.999997
ENST00000279394	TAOK2	-0.000297206	5.22955	0.65071	0.999997
ENST00000566569	MAN2C1	0.000907123	0.00934944	0.650745	0.999997
ENST00000267970	TSPAN3	0.000373838	4.60798	0.650874	0.999997
ENST00000633367	TMBIM4	-0.000447347	4.7246	0.650931	0.999997
ENST00000423118	PKD1	0.000413183	4.25298	0.650973	0.999997
ENST00000477750	NAA10	-0.000685089	0.471193	0.650978	0.999997
ENST00000676007	CCN1	0.00120548	3.99762	0.65103	0.999997
ENST00000530015	SLCO2B1	0.000519054	3.87048	0.651068	0.999997
ENST00000489498	ICMT	-0.000390035	3.99103	0.651091	0.999997
ENST00000563277	ARPP19	-0.000810888	0.275687	0.651112	0.999997
ENST00000229447	IYD	0.00187221	0.759199	0.65112	0.999997
ENST00000344419	IYD	-0.00187221	-1.21325	0.65112	0.999997
ENST00000423083	NCF1B	0.000810513	0.716723	0.651124	0.999997
ENST00000432102	NCF1B	-0.000810513	1.1823	0.651124	0.999997
ENST00000431802	BCS1L	-0.000541175	0.876222	0.651147	0.999997
ENST00000494699	STK25	0.000633494	2.15856	0.651147	0.999997
ENST00000475043	PDPN	-0.00172312	-2.89643	0.65116	0.999997
ENST00000676502	CTSB	-0.00341283	-2.17327	0.651162	0.999997
ENST00000399744	PEX26	-0.000682726	5.131	0.651167	0.999997
ENST00000653596	PCBP1-AS1	-0.00139459	-2.45273	0.651251	0.999997
ENST00000406381	ERBB2	-0.00292469	-3.67946	0.651276	0.999997
ENST00000499666	LAMTOR3	-0.000212011	4.41981	0.65136	0.999997
ENST00000416841	FAM156B	0.00232565	-1.67833	0.651375	0.999997
ENST00000245663	ZBTB46	0.00222942	1.42683	0.651375	0.999997
ENST00000485975	CARD9	-0.000900532	-0.0868855	0.651395	0.999997
ENST00000320548	GPS1	-0.00116132	0.439107	0.651412	0.999997
ENST00000295701	CNOT9	-0.000530003	0.776454	0.65144	0.999997
ENST00000591539	ZNF555	0.00037415	1.39187	0.65146	0.999997
ENST00000334241	ZNF555	-0.00037415	2.33125	0.65146	0.999997
ENST00000339624	SERF2	-0.00036793	5.58881	0.651483	0.999997
ENST00000395694	CCDC51	0.000712473	1.66628	0.651488	0.999997
ENST00000263274	LIG1	-0.00092152	2.9175	0.651555	0.999997
ENST00000505222	IBTK	0.00139627	-0.924039	0.651571	0.999997
ENST00000452647	TSTD3	0.000552221	-0.316681	0.65158	0.999997
ENST00000555607	TOGARAM1	-0.00103876	-0.490978	0.65159	0.999997
ENST00000439169	TRMT2A	0.00127818	-0.808074	0.651634	0.999997
ENST00000556631	KTN1	0.0010477	1.22718	0.651646	0.999997
ENST00000560131	TPM1	-0.00166046	-0.918931	0.651655	0.999997
ENST00000510092	ANAPC4	0.00042116	1.69016	0.651664	0.999997
ENST00000517875	LRRCC1	-0.0008258	-0.290803	0.651736	0.999997
ENST00000671291	MAP3K6	-0.000913655	1.61837	0.651755	0.999997
ENST00000611016	TNXB	-0.000992836	6.71557	0.651811	0.999997
ENST00000343075	ALKBH2	0.000408317	0.752351	0.651829	0.999997
ENST00000614595	TAZ	0.00150794	-1.34949	0.651851	0.999997
ENST00000485749	RTN4	-0.000794119	0.137349	0.651875	0.999997
ENST00000439687	BAG6	-0.000603562	1.72464	0.651882	0.999997
ENST00000555452	ZFYVE26	-0.000731811	0.104782	0.651887	0.999997
ENST00000554501	ALDH6A1	0.00160324	-1.61629	0.6519	0.999997
ENST00000563197	INO80E	0.000468026	3.11744	0.6519	0.999997
ENST00000435888	PARL	0.000868226	-0.421613	0.651929	0.999997
ENST00000486193	PSMA7	0.000616885	-0.0400663	0.651947	0.999997
ENST00000252071	ACTR3C	-0.00102429	0.409814	0.651957	0.999997
ENST00000478393	ACTR3C	0.00102429	-0.0626358	0.651957	0.999997
ENST00000593829	LSM4	-0.00042206	2.03764	0.652005	0.999997
ENST00000465535	EIF2A	0.000725503	1.2601	0.652016	0.999997
ENST00000623400	WASHC2C	-0.000671521	5.40636	0.65204	0.999997
ENST00000494610	CSNK1E	-0.000575741	0.114424	0.652085	0.999997
ENST00000320936	CIRBP	-0.000462086	7.23036	0.652087	0.999997
ENST00000588014	MKNK2	0.00167245	-1.39097	0.65213	0.999997
ENST00000407642	DCAF8	0.00092855	-0.687558	0.652163	0.999997
ENST00000659211	RPARP-AS1	0.000910122	-0.806027	0.652171	0.999997
ENST00000570486	ZNF232	-0.000864756	-0.217746	0.652204	0.999997
ENST00000523296	SFTPC	-0.00140715	2.27355	0.652212	0.999997
ENST00000591248	CDC37	0.000469988	4.36924	0.652251	0.999997
ENST00000622766	MYSM1	0.000533542	4.16809	0.652255	0.999997
ENST00000370303	MTF2	-0.00112285	-0.620678	0.652255	0.999997
ENST00000465624	MFSD1	-0.00138239	0.545766	0.652268	0.999997
ENST00000202773	RPL6	-0.000224878	9.10891	0.652335	0.999997
ENST00000481170	GMPPA	0.000581533	1.60078	0.652364	0.999997
ENST00000393637	FGFR4	-0.00108624	0.40728	0.652375	0.999997
ENST00000370491	KYAT3	-0.0004096	3.62513	0.652399	0.999997
ENST00000681018	AKAP8	0.0023111	-1.5291	0.652405	0.999997
ENST00000357197	PTPA	0.000639231	2.75938	0.652423	0.999997
ENST00000510163	FAM193B	0.000970095	-0.378136	0.652471	0.999997
ENST00000531178	CDK2AP2	0.00048459	0.821476	0.652511	0.999997
ENST00000444457	PMPCB	0.000423854	-0.0781966	0.652577	0.999997
ENST00000591620	TREM1	-0.000958864	0.522884	0.652626	0.999997
ENST00000407381	TBC1D22A	-0.000752833	2.07962	0.652659	0.999997
ENST00000428120	FAAP20	0.000659345	0.358696	0.652711	0.999997
ENST00000420616	PEX5	-0.000994299	-0.349802	0.652735	0.999997
ENST00000676211	AARS1	0.00132505	-0.437463	0.652771	0.999997
ENST00000371625	PTGDS	-0.000480612	7.71276	0.652777	0.999997
ENST00000378438	ATP6AP2	0.0014506	0.820856	0.6528	0.999997
ENST00000675714	FIG4	-0.00161544	-1.31719	0.652863	0.999997
ENST00000426344	SNAP47	-0.00123848	-1.31045	0.652869	0.999997
ENST00000591382	EFTUD2	0.0023216	-3.71897	0.652877	0.999997
ENST00000267430	FANCM	0.00142161	1.29229	0.652921	0.999997
ENST00000368936	PRUNE1	0.000552152	2.54434	0.652958	0.999997
ENST00000567951	GLG1	-0.00157845	0.126835	0.652959	0.999997
ENST00000488988	DNAH1	0.00105983	1.56479	0.652971	0.999997
ENST00000526406	GSDMD	-0.000960526	-0.182465	0.652986	0.999997
ENST00000285238	ABCC3	0.000782718	3.80153	0.653005	0.999997
ENST00000428833	SNHG5	-0.00218215	-3.20714	0.653046	0.999997
ENST00000351004	GNAI1	-0.000895273	3.31326	0.653054	0.999997
ENST00000521514	ATP6V1C1	-0.000529476	2.95878	0.653076	0.999997
ENST00000370779	MOSPD1	-0.00042402	0.19788	0.65313	0.999997
ENST00000370783	MOSPD1	0.00042402	3.09104	0.65313	0.999997
ENST00000652022	SNHG8	-0.000378468	2.69969	0.653137	0.999997
ENST00000534355	SELENOH	0.000375196	4.4604	0.653182	0.999997
ENST00000425536	FBXL15	-0.000738707	-0.703656	0.653184	0.999997
ENST00000369956	FBXL15	0.000738707	1.97779	0.653184	0.999997
ENST00000509502	MARK2	0.00136311	-2.52218	0.653218	0.999997
ENST00000370409	EOLA2	-0.000983685	-0.567242	0.65322	0.999997
ENST00000395884	KLF10	0.000859982	1.7264	0.653224	0.999997
ENST00000285407	KLF10	-0.000859982	6.89299	0.653224	0.999997
ENST00000524122	SFTA3	-0.00114899	-0.73025	0.653229	0.999997
ENST00000569479	GPRC5B	-0.00136021	-0.527003	0.653237	0.999997
ENST00000263168	CAPZA1	0.000537872	6.96616	0.653239	0.999997
ENST00000335681	NPAS2	-0.00100569	2.86182	0.653258	0.999997
ENST00000474550	NPAS2	0.00100569	-0.851915	0.653258	0.999997
ENST00000475794	DMAP1	-0.000880995	-0.564971	0.653265	0.999997
ENST00000343687	ABCG1	-0.00149938	-1.58509	0.653285	0.999997
ENST00000383791	SH3BP5	0.000559534	7.16938	0.653309	0.999997
ENST00000372806	STK4	0.00064672	6.25355	0.653357	0.999997
ENST00000460889	HCP5	-0.000955639	-0.379564	0.653446	0.999997
ENST00000617979	GALE	0.000378576	4.0494	0.653465	0.999997
ENST00000413307	CAMSAP2	-0.000924559	1.03065	0.653487	0.999997
ENST00000466425	PSMB4	0.000540864	0.906181	0.653504	0.999997
ENST00000483825	CD247	-0.000792157	-0.175562	0.653508	0.999997
ENST00000675985	NT5C2	-0.000904385	1.60479	0.653517	0.999997
ENST00000426421	CAPZA2	0.000307754	5.66668	0.653541	0.999997
ENST00000483387	GNAS	-0.00120458	-0.628062	0.653555	0.999997
ENST00000673732	ADNP	0.0032167	-2.97171	0.653559	0.999997
ENST00000300900	CA4	-0.000922819	4.92035	0.65361	0.999997
ENST00000491306	RPL37A	-0.000265373	6.8503	0.653618	0.999997
ENST00000510241	APBB3	0.000926694	0.782256	0.653736	0.999997
ENST00000496613	DENND2A	-0.00072739	3.19362	0.653788	0.999997
ENST00000418251	PSD4	-0.000419125	4.74521	0.653789	0.999997
ENST00000681554	SNAP47	-0.00161907	-3.23382	0.653792	0.999997
ENST00000508669	PIGG	0.0010001	-0.236908	0.653817	0.999997
ENST00000639472	ST3GAL5	0.00130348	-0.30635	0.653844	0.999997
ENST00000436685	RHOC	0.000822248	-0.938685	0.653847	0.999997
ENST00000465158	RBM39	0.000804157	1.35775	0.653875	0.999997
ENST00000466237	ACO2	0.000638064	0.24063	0.653876	0.999997
ENST00000533173	CYHR1	-0.00045784	3.9202	0.653896	0.999997
ENST00000408900	RAP1GDS1	0.00241078	-3.30318	0.653941	0.999997
ENST00000281456	SLC25A4	-0.000282693	4.33457	0.653941	0.999997
ENST00000491736	SLC25A4	0.000282693	3.98659	0.653941	0.999997
ENST00000392711	PRKAR1A	-0.000762275	2.21403	0.653952	0.999997
ENST00000420864	MTX2	-0.000300602	1.38839	0.653964	0.999997
ENST00000249442	MTX2	0.000300602	4.02937	0.653964	0.999997
ENST00000297540	PHAX	0.000675234	4.71452	0.654055	0.999997
ENST00000248929	SGSM3	-0.000388373	5.17453	0.654058	0.999997
ENST00000000442	ESRRA	0.000566874	4.60785	0.654115	0.999997
ENST00000370663	MAP7D3	0.00122502	-1.79247	0.654232	0.999997
ENST00000316077	MAP7D3	-0.00122502	3.96585	0.654232	0.999997
ENST00000399976	USP16	0.000336915	4.60362	0.654248	0.999997
ENST00000527211	DGKZ	0.00062151	3.07448	0.654274	0.999997
ENST00000325203	ANGPT2	0.000970126	1.96575	0.654281	0.999997
ENST00000635175	SEPTIN7	0.000310092	5.94225	0.654284	0.999997
ENST00000471496	LINC00888	0.000426752	0.833285	0.654291	0.999997
ENST00000468380	LINC00888	-0.000426752	0.739004	0.654291	0.999997
ENST00000536995	ATG16L2	0.00088431	1.03778	0.654299	0.999997
ENST00000680745	VLDLR	0.00195948	-1.34684	0.654319	0.999997
ENST00000483910	ST3GAL6	0.00092509	2.06096	0.654322	0.999997
ENST00000466815	MSTO1	0.000870083	-0.83407	0.654382	0.999997
ENST00000504959	SNX25	-0.0011348	0.220885	0.65443	0.999997
ENST00000678166	COQ8B	0.00208343	-2.44391	0.654433	0.999997
ENST00000597304	ZNF558	-0.000457116	0.924185	0.654461	0.999997
ENST00000628572	MBD5	0.000938004	-0.243256	0.654473	0.999997
ENST00000366927	LYPLAL1	-0.000436542	1.37318	0.654524	0.999997
ENST00000357339	FAS	-0.000848268	1.35415	0.654525	0.999997
ENST00000472441	TM4SF1	-0.000692152	2.49404	0.654548	0.999997
ENST00000328703	HAX1	0.000345857	5.27895	0.654564	0.999997
ENST00000448110	DSN1	-0.000829343	0.449496	0.654601	0.999997
ENST00000550358	PTPRB	-0.0017019	1.80937	0.654628	0.999997
ENST00000441476	PMS2	0.00141198	-2.06947	0.654636	0.999997
ENST00000554227	SNRPN	-0.000420208	1.43023	0.654656	0.999997
ENST00000568683	RNF166	0.00057764	1.76626	0.654669	0.999997
ENST00000679130	COQ8B	-0.00263476	-3.05589	0.654693	0.999997
ENST00000543307	FXYD5	-0.000421197	1.48053	0.654698	0.999997
ENST00000567635	SF3B3	-0.000582847	0.238666	0.654713	0.999997
ENST00000569798	ALDOA	0.00081279	1.1171	0.654725	0.999997
ENST00000395957	YWHAZ	0.000492763	5.18481	0.654727	0.999997
ENST00000295588	POGLUT1	0.00041383	4.13579	0.654748	0.999997
ENST00000473648	POGLUT1	-0.00041383	-0.264568	0.654748	0.999997
ENST00000374180	HDHD3	0.000449214	2.83176	0.654749	0.999997
ENST00000250092	CD68	0.000604897	8.36594	0.654755	0.999997
ENST00000380498	CD68	-0.000604897	5.04846	0.654755	0.999997
ENST00000469942	DNAJB14	-0.000541546	-0.0218876	0.654804	0.999997
ENST00000442697	DNAJB14	0.000541546	5.5035	0.654804	0.999997
ENST00000326873	STK11	0.000657145	4.28461	0.65484	0.999997
ENST00000480426	GAS6	0.000668861	1.19655	0.654859	0.999997
ENST00000680628	CTSZ	-0.000984206	0.150217	0.65489	0.999997
ENST00000480930	TRNAU1AP	0.000388801	1.69364	0.654947	0.999997
ENST00000370994	SERBP1	-0.00026334	5.61666	0.654998	0.999997
ENST00000653280	PPM1F-AS1	0.000510355	0.675297	0.65501	0.999997
ENST00000458178	PPM1F-AS1	-0.000510355	1.07309	0.65501	0.999997
ENST00000423725	NDUFS1	0.000715654	4.04664	0.65506	0.999997
ENST00000321367	SEPTIN1	-0.000691698	2.78222	0.655066	0.999997
ENST00000417189	NRP2	-0.00105569	-0.681496	0.655074	0.999997
ENST00000397666	METTL26	-0.000427874	1.26329	0.655079	0.999997
ENST00000354181	SLC12A6	0.00236535	-2.79523	0.655087	0.999997
ENST00000515829	SMG7	0.000251887	5.49191	0.655107	0.999997
ENST00000568449	EME2	0.00125902	-0.461462	0.655157	0.999997
ENST00000260379	RPLP1	0.000312402	8.72093	0.655193	0.999997
ENST00000369131	SFXN4	-0.000612102	-0.0497139	0.655193	0.999997
ENST00000514344	CHD1	0.000718122	2.46751	0.655202	0.999997
ENST00000531978	RPL27A	0.000371123	6.65036	0.655204	0.999997
ENST00000302503	MTCH2	0.000378836	5.08885	0.655208	0.999997
ENST00000677329	RYBP	0.000413676	5.82435	0.655217	0.999997
ENST00000550413	AMIGO2	-0.000675044	5.03962	0.655219	0.999997
ENST00000359904	AMZ2	-0.000487975	4.09638	0.655271	0.999997
ENST00000520109	TNFRSF10B	0.00111587	-0.552782	0.655279	0.999997
ENST00000222574	HBP1	0.000260929	4.42451	0.655356	0.999997
ENST00000465860	EXOSC3	-0.000536235	-0.378297	0.65536	0.999997
ENST00000527370	PITPNM1	0.00189195	1.05383	0.655452	0.999997
ENST00000541584	NUMA1	0.000643466	3.95846	0.655463	0.999997
ENST00000478756	MSTO1	-0.000833618	-0.618995	0.655475	0.999997
ENST00000493576	ZNF638	0.000800821	-0.292479	0.655479	0.999997
ENST00000476320	SMIM29	-0.000479217	2.6176	0.655489	0.999997
ENST00000056217	ARHGEF5	-0.00104798	4.53684	0.655511	0.999997
ENST00000523500	CLU	-0.000860908	0.868515	0.655519	0.999997
ENST00000473940	CREM	-0.00120907	-0.182295	0.655548	0.999997
ENST00000441876	FAM118A	0.000742232	3.87173	0.655561	0.999997
ENST00000513230	HNRNPH1	-0.00106724	-0.138235	0.655569	0.999997
ENST00000673720	DUS4L-BCAP29	-0.00161423	-2.30081	0.655594	0.999997
ENST00000360212	CD46	0.00139138	0.0484517	0.655632	0.999997
ENST00000355560	CLK2	-0.000813551	1.93031	0.65569	0.999997
ENST00000675408	CEP290	-0.00320571	-3.05848	0.655716	0.999997
ENST00000420699	ANKRD36	0.00152105	0.0238942	0.655727	0.999997
ENST00000633719	WASH5P	-0.000561159	4.22027	0.655734	0.999997
ENST00000644979	TRIM8	0.000742124	0.561994	0.655734	0.999997
ENST00000474844	NSUN4	0.00051263	1.42432	0.655841	0.999997
ENST00000487172	PCOLCE	0.00109423	-1.02915	0.655854	0.999997
ENST00000400379	ICOSLG	-0.000800548	-0.12171	0.655855	0.999997
ENST00000269468	MBD1	-0.00259651	-3.32253	0.655865	0.999997
ENST00000398947	NAA15	-0.000945469	0.62162	0.655895	0.999997
ENST00000296543	NAA15	0.000945469	5.01402	0.655895	0.999997
ENST00000633056	TMEM184B	-0.000485766	2.81967	0.655925	0.999997
ENST00000549365	DRAM1	-0.000743819	0.486796	0.655995	0.999997
ENST00000656449	OLMALINC	-0.00139042	-1.93484	0.656163	0.999997
ENST00000545707	LDLR	-0.0021084	-1.41723	0.65618	0.999997
ENST00000535784	PTER	-0.000807711	2.10825	0.656206	0.999997
ENST00000372068	TMEM164	-0.000485422	5.34371	0.656212	0.999997
ENST00000573578	ZNF263	0.000433286	0.123297	0.656214	0.999997
ENST00000376055	BCL2L1	0.000661971	2.64657	0.656223	0.999997
ENST00000395358	RAPGEF3	0.000569455	3.39445	0.656223	0.999997
ENST00000519533	CHRAC1	0.000478644	1.92615	0.656343	0.999997
ENST00000657915	TPM4	-0.00212574	-0.291038	0.656348	0.999997
ENST00000340139	INTS12	0.000425714	3.34593	0.656407	0.999997
ENST00000451321	INTS12	-0.000425714	2.47265	0.656407	0.999997
ENST00000416195	SP3	0.000416429	5.52831	0.656417	0.999997
ENST00000349533	LEPR	0.000921592	1.87611	0.656418	0.999997
ENST00000272249	HNRNPLL	-0.000713553	3.25957	0.656431	0.999997
ENST00000537003	CD27-AS1	-0.000545919	0.839946	0.656432	0.999997
ENST00000555305	IFT43	-0.000720732	-0.485316	0.656432	0.999997
ENST00000497085	ARHGAP12	-0.000989312	2.18113	0.656449	0.999997
ENST00000264689	UFSP2	0.000577307	4.16215	0.656467	0.999997
ENST00000376059	AIF1	-0.000405123	5.2295	0.656498	0.999997
ENST00000309469	ATG4D	-0.000631999	2.69363	0.656505	0.999997
ENST00000375457	PCID2	-0.00111935	-0.842435	0.656508	0.999997
ENST00000678573	RPL19	0.000620172	-0.187578	0.656611	0.999997
ENST00000542635	SLFN13	-0.00233987	-3.89452	0.656665	0.999997
ENST00000438958	GOLGA8B	0.00231741	0.83018	0.656667	0.999997
ENST00000572085	TP53BP1	-0.0016062	-0.814167	0.656669	0.999997
ENST00000576878	SRRM2	0.00063401	2.30156	0.656761	0.999997
ENST00000484875	SULF2	0.000603018	5.19427	0.656769	0.999997
ENST00000489682	ATOH8	0.000471444	4.52976	0.656822	0.999997
ENST00000539906	NUP107	0.000343888	3.75393	0.656853	0.999997
ENST00000353332	MTMR14	-0.000401717	3.80664	0.656912	0.999997
ENST00000261017	ABI2	0.000447966	6.04505	0.656932	0.999997
ENST00000299088	C14orf93	-0.00135513	-0.675369	0.657031	0.999997
ENST00000481297	COX7A1	-0.000629755	-0.0559976	0.657048	0.999997
ENST00000292907	COX7A1	0.000629755	3.39888	0.657048	0.999997
ENST00000371945	MKNK1	-0.000515833	3.93034	0.65705	0.999997
ENST00000647868	CASTOR3	0.00100472	-1.70906	0.657068	0.999997
ENST00000439590	RPL38	0.000267505	5.16152	0.657083	0.999997
ENST00000341333	TEX264	-0.000384145	4.90607	0.657091	0.999997
ENST00000563986	PKM	0.00115307	0.300888	0.657117	0.999997
ENST00000403657	SH3YL1	0.00105545	0.0670437	0.657125	0.999997
ENST00000413658	ZNF3	0.00091314	0.00835124	0.657133	0.999997
ENST00000487793	ARVCF	-0.000904918	0.0745367	0.657136	0.999997
ENST00000409716	TPRKB	-0.000475888	0.535895	0.657145	0.999997
ENST00000503176	PDK2	0.000952445	1.84761	0.657172	0.999997
ENST00000609706	ANKRD54	-0.000488445	0.236005	0.657197	0.999997
ENST00000650853	MTHFD1	-0.000769664	-0.111376	0.657202	0.999997
ENST00000341919	NFIC	-0.00139742	-0.151796	0.65722	0.999997
ENST00000477902	MTG1	-0.000426895	3.00522	0.657221	0.999997
ENST00000676107	CILK1	0.00151189	4.75835	0.657263	0.999997
ENST00000376560	PRR3	0.00102442	-1.34392	0.657302	0.999997
ENST00000380729	GTF2H2C	0.000542414	3.82944	0.657313	0.999997
ENST00000366903	HLX	0.00066842	3.92616	0.657323	0.999997
ENST00000617003	AP3S2	-0.00054026	-0.216522	0.657338	0.999997
ENST00000404169	CAMKK2	0.000634657	5.01658	0.657354	0.999997
ENST00000675083	CCN1	-0.00123893	3.54236	0.657385	0.999997
ENST00000510021	UBE2B	-0.000966164	0.251552	0.657434	0.999997
ENST00000647223	ASXL1	-0.000915889	3.18136	0.657483	0.999997
ENST00000594773	SUGP2	0.000597734	3.02638	0.657503	0.999997
ENST00000555981	IL11RA	-0.0013317	-1.01173	0.657516	0.999997
ENST00000540368	ATP6V0A2	-0.000449015	1.38863	0.657528	0.999997
ENST00000509810	TCERG1	-0.00100925	-0.629565	0.65753	0.999997
ENST00000651915	STAT2	0.00152323	0.304003	0.657534	0.999997
ENST00000393256	BCL2L11	-0.000882247	4.34581	0.657547	0.999997
ENST00000678676	PLAT	-0.00087032	4.28241	0.657618	0.999997
ENST00000426648	BAZ2B	-0.000710187	0.5618	0.657672	0.999997
ENST00000497738	MAPK12	0.00136042	-2.2886	0.65769	0.999997
ENST00000679427	ALS2	-0.00187659	-1.80844	0.657788	0.999997
ENST00000652091	STAT2	-0.00126753	0.895391	0.657791	0.999997
ENST00000392720	AMZ2	0.000486899	3.90287	0.657791	0.999997
ENST00000481517	STAT5B	-0.000530595	0.207241	0.657866	0.999997
ENST00000613674	PPIP5K2	-0.00106102	0.663501	0.657874	0.999997
ENST00000380241	CTPS2	-0.00049654	2.18075	0.657891	0.999997
ENST00000359276	CTPS2	0.00049654	3.74381	0.657891	0.999997
ENST00000393445	REV1	-0.000576287	3.67271	0.657892	0.999997
ENST00000481187	PAXX	0.000953333	-1.11626	0.657972	0.999997
ENST00000276603	TERF1	-0.000637665	3.21129	0.658024	0.999997
ENST00000539777	GPR161	0.00159938	-1.72024	0.65803	0.999997
ENST00000520804	PABPC1	0.000801265	4.57845	0.658059	0.999997
ENST00000381854	CDC37L1	0.00108718	4.16882	0.65812	0.999997
ENST00000381858	CDC37L1	-0.00108718	-0.663761	0.65812	0.999997
ENST00000566650	CIAO3	0.000717657	-0.461355	0.658126	0.999997
ENST00000375900	GPANK1	-0.000849496	0.652236	0.658128	0.999997
ENST00000614616	CHD1	0.000617934	3.521	0.658176	0.999997
ENST00000487673	PTK7	-0.000697094	2.64708	0.658179	0.999997
ENST00000469619	MLPH	-0.000787275	1.44489	0.658258	0.999997
ENST00000484491	ZNF148	0.00130461	-1.97254	0.658298	0.999997
ENST00000612809	RBIS	0.000650438	1.14291	0.658302	0.999997
ENST00000598180	DMPK	-0.00100957	-0.0104952	0.658343	0.999997
ENST00000368190	FCRL5	0.00116037	0.513679	0.658352	0.999997
ENST00000359523	MPZL1	-0.000433458	4.87696	0.658356	0.999997
ENST00000498064	MORF4L2	0.00046631	1.45334	0.658376	0.999997
ENST00000673178	ZNF827	0.000933808	2.14607	0.658395	0.999997
ENST00000548198	DTX3	0.000610742	1.43534	0.658412	0.999997
ENST00000568294	HDGFL3	0.000375756	1.22174	0.65843	0.999997
ENST00000434701	SLC25A28	0.000591539	2.36683	0.658484	0.999997
ENST00000296978	TMEM200A	0.000747702	2.68994	0.658583	0.999997
ENST00000617887	TMEM200A	-0.000747702	2.54238	0.658583	0.999997
ENST00000587090	SPINT2	-0.000465959	5.14719	0.6586	0.999997
ENST00000354289	NAMPT	-0.00127957	1.89084	0.658606	0.999997
ENST00000488722	HP1BP3	-0.00116698	-2.06332	0.658627	0.999997
ENST00000564386	GCSH	-0.0012064	-1.09339	0.658637	0.999997
ENST00000412148	CCDC88A	0.00134226	1.23241	0.658683	0.999997
ENST00000340963	ZNF780A	0.00104898	-1.33159	0.658686	0.999997
ENST00000256366	SYNJ2BP	-0.000641614	5.85507	0.658751	0.999997
ENST00000554216	SYNJ2BP	0.000641614	-0.0448277	0.658751	0.999997
ENST00000592875	C18orf21	0.0012799	2.58127	0.658769	0.999997
ENST00000610527	C18orf21	-0.0012799	-2.21681	0.658769	0.999997
ENST00000368812	EDRF1	0.00115711	1.20002	0.658789	0.999997
ENST00000380636	TMSB4X	0.000316433	4.82833	0.658852	0.999997
ENST00000225927	NAGLU	0.000363173	5.30867	0.658865	0.999997
ENST00000488180	SP100	-0.00097761	-0.339167	0.658871	0.999997
ENST00000437871	SEC14L6	-0.000808426	0.53959	0.658895	0.999997
ENST00000402034	SEC14L6	0.000808426	3.71255	0.658895	0.999997
ENST00000481073	XPO1	-0.00198785	-1.07369	0.658935	0.999997
ENST00000578853	TMEM94	-0.000862585	0.0979423	0.658937	0.999997
ENST00000576183	PCTP	-0.000734559	0.702559	0.659019	0.999997
ENST00000558763	SMAD3	0.00213175	-0.626461	0.659031	0.999997
ENST00000511316	HMGB2	0.000366334	1.82602	0.659045	0.999997
ENST00000381473	OCIAD1	-0.000286796	3.86307	0.659078	0.999997
ENST00000594984	TBC1D17	0.000424844	1.35214	0.659078	0.999997
ENST00000649674	EPB41	-0.00144506	-0.752218	0.659137	0.999997
ENST00000514842	RPL9	-0.0010816	-1.0278	0.659164	0.999997
ENST00000566849	ZSCAN29	0.000856929	-1.186	0.659175	0.999997
ENST00000396976	ZSCAN29	-0.000856929	4.45845	0.659175	0.999997
ENST00000414457	SVIL-AS1	-0.000317871	1.60869	0.659188	0.999997
ENST00000420196	RAPGEF5	-0.000940595	2.3628	0.659199	0.999997
ENST00000309033	UBXN2A	0.000414153	4.06329	0.659207	0.999997
ENST00000317534	MRPS24	-0.000496396	3.9612	0.659234	0.999997
ENST00000418740	MRPS24	0.000496396	0.616409	0.659234	0.999997
ENST00000553555	APEX1	-0.000440134	2.01776	0.659234	0.999997
ENST00000549804	SNHG14	-0.00107639	-0.226389	0.659269	0.999997
ENST00000449098	HNRNPC	-0.00195704	-2.40247	0.659328	0.999997
ENST00000257910	TSPAN31	0.000391774	3.70217	0.659346	0.999997
ENST00000548440	BAZ2B	0.000696996	0.511105	0.659361	0.999997
ENST00000409538	AGAP1	0.00194558	-1.68887	0.659369	0.999997
ENST00000369762	ATP6AP1	-0.000575556	6.96004	0.659377	0.999997
ENST00000395143	HYAL1	-0.00139401	-1.12884	0.659383	0.999997
ENST00000509128	IFT172	-0.00123267	-0.272203	0.659435	0.999997
ENST00000474060	ANKHD1-EIF4EBP3	-0.000444977	1.70173	0.659458	0.999997
ENST00000571697	GPS2	0.000798611	0.540739	0.659458	0.999997
ENST00000372037	BMPR1A	0.00102008	4.93172	0.65952	0.999997
ENST00000204637	FLT3LG	0.000750838	-0.935118	0.659524	0.999997
ENST00000453171	KRTCAP3	-0.00121137	-1.33079	0.659552	0.999997
ENST00000555807	ACIN1	-0.000549727	2.14174	0.659558	0.999997
ENST00000589168	SYNGR2	0.000454689	1.77146	0.659588	0.999997
ENST00000375111	PLA2G2A	-0.00185823	-0.342463	0.659617	0.999997
ENST00000517608	UBE2W	0.00350971	-2.89517	0.659624	0.999997
ENST00000489606	PPM1M	-0.000702671	1.37493	0.659673	0.999997
ENST00000556302	NFATC4	-0.00198624	-1.19439	0.659687	0.999997
ENST00000328514	GINS3	0.000655768	0.459285	0.659705	0.999997
ENST00000318129	GINS3	-0.000655768	1.19517	0.659705	0.999997
ENST00000431562	ELN	-0.00252626	-2.11839	0.659706	0.999997
ENST00000380290	CIAO2A	-0.000331757	2.0784	0.659745	0.999997
ENST00000487510	ZRANB2	0.000645508	0.682553	0.659748	0.999997
ENST00000414487	SNRPE	-0.000353969	4.0127	0.659774	0.999997
ENST00000395074	LPXN	0.00058974	5.26419	0.659784	0.999997
ENST00000586480	ICAM5	0.00125335	2.47908	0.659798	0.999997
ENST00000221980	ICAM5	-0.00125335	0.767855	0.659798	0.999997
ENST00000485497	SENP6	-0.000698895	-0.164835	0.659854	0.999997
ENST00000371121	SMARCA1	0.000367753	4.58531	0.659855	0.999997
ENST00000256104	FABP4	-0.00112308	6.11413	0.659874	0.999997
ENST00000521265	SARAF	0.000640083	1.96966	0.659899	0.999997
ENST00000323374	SPHK1	-0.00171907	-0.761617	0.659917	0.999997
ENST00000431051	PSMD1	-0.00156495	-2.19145	0.659996	0.999997
ENST00000292562	ZNF251	-0.000506049	3.86912	0.660039	0.999997
ENST00000530353	ZNF251	0.000506049	0.720024	0.660039	0.999997
ENST00000317716	CDHR3	-0.00152309	2.10913	0.660065	0.999997
ENST00000319788	VKORC1	-0.000453917	1.18594	0.660067	0.999997
ENST00000281924	TMEM163	-0.000587188	4.04252	0.660074	0.999997
ENST00000450852	MOCS2	0.000450639	3.33542	0.66008	0.999997
ENST00000379056	TPT1	-0.000251073	9.20821	0.660095	0.999997
ENST00000389906	APBB1	-0.00160177	-1.03087	0.660109	0.999997
ENST00000324581	MYO5B	0.000568334	2.89124	0.660186	0.999997
ENST00000679501	TCERG1	-0.000934425	-0.718869	0.660206	0.999997
ENST00000343823	ASH2L	0.000733494	5.20209	0.660212	0.999997
ENST00000681660	SMPD4	-0.000769083	1.81059	0.660242	0.999997
ENST00000492877	THEMIS2	0.000575763	2.91762	0.660313	0.999997
ENST00000437713	TTC28-AS1	0.00102462	-0.313534	0.660329	0.999997
ENST00000551301	SLC48A1	0.00126778	-3.06034	0.660361	0.999997
ENST00000442218	SLC48A1	-0.00126778	4.91252	0.660361	0.999997
ENST00000577918	KPNB1	0.00268463	-3.46753	0.660369	0.999997
ENST00000672608	ALDH3A2	0.00082656	3.2053	0.660376	0.999997
ENST00000376810	UBIAD1	0.000436468	4.3168	0.660393	0.999997
ENST00000483738	UBIAD1	-0.000436468	-0.393901	0.660393	0.999997
ENST00000330720	KDELR1	-0.000315399	6.60137	0.660395	0.999997
ENST00000597017	KDELR1	0.000315399	2.21114	0.660395	0.999997
ENST00000648914	CTPS1	0.00125378	-2.16248	0.660395	0.999997
ENST00000462577	PDCD4	-0.000644716	0.959127	0.660398	0.999997
ENST00000563898	UQCRC2	0.00107356	-2.17364	0.660422	0.999997
ENST00000491631	ZSWIM7	0.000578379	1.67383	0.660503	0.999997
ENST00000362052	ENSA	0.000554684	0.922584	0.66052	0.999997
ENST00000487162	TYMP	-0.000633322	2.86362	0.660552	0.999997
ENST00000281623	FBXO4	0.000517592	2.62682	0.660562	0.999997
ENST00000509134	FBXO4	-0.000517592	0.256402	0.660562	0.999997
ENST00000358704	ZBTB18	0.000734334	1.1324	0.660573	0.999997
ENST00000622512	ZBTB18	-0.000734334	4.44621	0.660573	0.999997
ENST00000580059	KCTD1	0.00112565	1.62131	0.66058	0.999997
ENST00000405977	BTBD3	0.00179136	1.53399	0.660585	0.999997
ENST00000448469	GALNT16	0.00045689	2.89633	0.660597	0.999997
ENST00000538426	OTUB1	-0.000593491	5.66392	0.660598	0.999997
ENST00000460822	HPS3	0.00076245	0.636449	0.660599	0.999997
ENST00000614063	PARG	-0.00263922	-2.46107	0.660649	0.999997
ENST00000315285	SPAST	0.00142653	1.35791	0.660694	0.999997
ENST00000649795	LMBRD1	-0.00143468	0.143888	0.660764	0.999997
ENST00000539609	ZEB2	-0.00226488	-1.80832	0.660802	0.999997
ENST00000602788	NPEPPS	-0.00106394	0.159012	0.660828	0.999997
ENST00000348257	TPD52L2	0.000420968	4.0085	0.66084	0.999997
ENST00000303927	CAVIN3	0.000637585	3.62653	0.660886	0.999997
ENST00000530979	CAVIN3	-0.000637585	0.675424	0.660886	0.999997
ENST00000675382	LARGE1	-0.00308991	-3.23533	0.66092	0.999997
ENST00000645580	SERPINB6	0.000734574	0.194209	0.660989	0.999997
ENST00000644809	CCDC88A	0.00264224	-1.37922	0.660997	0.999997
ENST00000373249	SAYSD1	-0.000295892	2.30918	0.660997	0.999997
ENST00000229903	SAYSD1	0.000295892	2.73611	0.660997	0.999997
ENST00000375076	AGER	-0.000635592	9.69578	0.661045	0.999997
ENST00000468657	ALG13	0.000594793	1.33229	0.661126	0.999997
ENST00000494297	SRPRB	-0.00140948	-1.80404	0.661128	0.999997
ENST00000640411	MED17	0.00119704	-0.448945	0.661193	0.999997
ENST00000529565	CASP4	-0.000399909	3.16225	0.661251	0.999997
ENST00000426705	SELENBP1	0.0010159	1.89261	0.66126	0.999997
ENST00000544991	NUMB	0.00142621	-0.648814	0.661273	0.999997
ENST00000394583	ZNF326	0.000522014	2.45337	0.66129	0.999997
ENST00000514325	HNRNPD	0.000473338	2.54139	0.661313	0.999997
ENST00000446327	SRSF7	-0.000815153	1.572	0.661323	0.999997
ENST00000489656	VPS26A	-0.000677944	0.229278	0.661323	0.999997
ENST00000578033	ACADVL	-0.00168626	-1.39614	0.661356	0.999997
ENST00000555761	SNW1	-0.000629908	0.403054	0.661391	0.999997
ENST00000262442	DNAH9	-0.0018589	-0.52392	0.661402	0.999997
ENST00000517958	GALNT10	-0.000678135	-0.370497	0.661406	0.999997
ENST00000461564	ADAM15	0.000685892	2.34915	0.661435	0.999997
ENST00000468822	SRRM1	-0.00106569	-0.596236	0.661444	0.999997
ENST00000647382	PRRC2C	0.00110785	1.35196	0.661451	0.999997
ENST00000645828	NOTCH1	0.00160823	0.73318	0.661457	0.999997
ENST00000487540	CSF3R	0.00272337	-2.35464	0.661487	0.999997
ENST00000677275	SERPING1	-0.000866849	0.484491	0.661492	0.999997
ENST00000262506	CSNK2A2	-0.000369877	3.90562	0.661493	0.999997
ENST00000506500	SPAG9	0.000745771	1.33873	0.661536	0.999997
ENST00000399212	SETD4	0.000570057	1.40503	0.661538	0.999997
ENST00000602682	ZMYND11	-0.00363422	-3.5448	0.661553	0.999997
ENST00000422678	CFL2	-0.000492273	2.32798	0.661589	0.999997
ENST00000436443	ERBB4	-0.00346897	-2.51307	0.661605	0.999997
ENST00000678067	CTSB	0.00146177	0.396723	0.661611	0.999997
ENST00000466409	CARD19	0.000613136	0.427525	0.661644	0.999997
ENST00000314392	DPM2	0.000307069	4.32841	0.661671	0.999997
ENST00000495270	DPM2	-0.000307069	2.20341	0.661671	0.999997
ENST00000409676	TFPI	0.00110001	0.406387	0.661678	0.999997
ENST00000673531	ACAT1	-0.000700012	0.57915	0.661718	0.999997
ENST00000562206	TPPP3	-0.000880446	0.884463	0.661721	0.999997
ENST00000678548	POMT1	0.00188468	-1.3267	0.661819	0.999997
ENST00000477442	SRSF3	0.000412401	3.59572	0.661941	0.999997
ENST00000415355	GZMB	-0.000936	-0.433263	0.661952	0.999997
ENST00000500337	TMEM267	-0.00078344	-0.117178	0.661956	0.999997
ENST00000496597	SECISBP2	0.000526119	1.67059	0.661982	0.999997
ENST00000354956	ATG7	-0.000443113	3.48427	0.661993	0.999997
ENST00000493637	INTS6L	-0.000881749	2.3238	0.662143	0.999997
ENST00000444760	ELP6	-0.000568593	-0.0664833	0.662154	0.999997
ENST00000327026	CCDC57	-0.000449286	3.3631	0.662155	0.999997
ENST00000266304	TEF	0.000872719	4.31994	0.662187	0.999997
ENST00000406644	TEF	-0.000872719	5.0797	0.662187	0.999997
ENST00000644753	CTCF	0.00173631	-0.457329	0.662189	0.999997
ENST00000672911	AIMP1	-0.00182562	-2.57715	0.662226	0.999997
ENST00000449683	ATP5MF	0.000460975	-0.149149	0.662234	0.999997
ENST00000564377	PRICKLE2	-0.00118406	4.76005	0.662282	0.999997
ENST00000475777	ARPC3	0.000509716	0.0779577	0.662291	0.999997
ENST00000373104	CSF3R	-0.00385959	-3.82067	0.662334	0.999997
ENST00000645818	SPG7	-0.000641759	2.99784	0.662407	0.999997
ENST00000462582	KLHDC8B	0.000665147	0.733099	0.662419	0.999997
ENST00000536128	MYL6	-0.000480854	1.14281	0.662439	0.999997
ENST00000321448	XRRA1	-0.000749314	1.7763	0.662459	0.999997
ENST00000483207	THEM4	-0.000532793	0.84781	0.662473	0.999997
ENST00000459842	PON2	-0.000798072	-0.615365	0.662478	0.999997
ENST00000607882	RABGEF1	-0.000499928	0.296549	0.662493	0.999997
ENST00000505526	PDCD6	-0.000551626	0.256431	0.662497	0.999997
ENST00000515612	KLHL5	-0.000702058	0.54691	0.662507	0.999997
ENST00000463306	DZIP3	-0.000542826	1.6979	0.662553	0.999997
ENST00000525498	OSBPL5	-0.00129803	-1.43342	0.662591	0.999997
ENST00000554081	PRPF39	0.000896901	0.471292	0.662639	0.999997
ENST00000396545	TNFSF13	-0.000347975	3.94159	0.662653	0.999997
ENST00000540319	CAND1	-0.000308085	3.02626	0.662657	0.999997
ENST00000461999	DPAGT1	0.000570282	0.0736387	0.662683	0.999997
ENST00000474953	ARID4B	-0.00160029	-0.636886	0.662723	0.999997
ENST00000343986	RPS21	-0.000372664	6.8949	0.662738	0.999997
ENST00000558509	IDH3A	0.00145993	-2.79425	0.662804	0.999997
ENST00000357276	SMARCAL1	-0.000773916	3.67804	0.662827	0.999997
ENST00000358207	SMARCAL1	0.000773916	1.96266	0.662827	0.999997
ENST00000419119	FIGNL1	0.00155909	-0.788035	0.66285	0.999997
ENST00000551124	IKZF4	-0.00125957	0.281085	0.662854	0.999997
ENST00000357440	SLC29A2	0.00142199	0.228685	0.662854	0.999997
ENST00000522006	LAMA4	-0.000402256	5.45001	0.662888	0.999997
ENST00000416913	PPP1R21	-0.000537576	2.02459	0.662945	0.999997
ENST00000560200	EIF5	0.00218068	-2.14492	0.662956	0.999997
ENST00000549851	AVIL	-0.00119151	-0.830874	0.663044	0.999997
ENST00000254958	JAG1	0.000706888	6.52967	0.66307	0.999997
ENST00000617965	JAG1	-0.000706888	0.082498	0.66307	0.999997
ENST00000495891	TIPARP	0.00146879	1.89323	0.663096	0.999997
ENST00000368289	ECHDC1	-0.000714855	1.41952	0.663112	0.999997
ENST00000600845	ZSCAN18	0.000820696	-0.143232	0.66313	0.999997
ENST00000272519	RALB	0.000624681	6.30961	0.663143	0.999997
ENST00000369351	PDE4DIP	0.000898022	-0.425741	0.663189	0.999997
ENST00000424008	MICALL1	-0.000988855	-0.591518	0.663192	0.999997
ENST00000593922	IRF3	-0.00102733	0.085266	0.663221	0.999997
ENST00000489884	FASTK	0.000856551	-0.529486	0.663308	0.999997
ENST00000412052	ATRIP	0.00219865	-2.31247	0.663319	0.999997
ENST00000316358	ZNF133	0.0015823	-1.04942	0.663339	0.999997
ENST00000572363	GPS2	-0.000802499	0.546393	0.663362	0.999997
ENST00000603475	CDK20	0.000998637	-0.77686	0.663404	0.999997
ENST00000360793	CYB561	-0.00101511	6.23208	0.663437	0.999997
ENST00000404054	TACC3	0.00162451	-0.612273	0.663513	0.999997
ENST00000587709	MAU2	0.000420568	2.073	0.663539	0.999997
ENST00000396507	CLEC12A	-0.000932093	-0.414279	0.663572	0.999997
ENST00000456966	ETS2	0.00165769	-0.231384	0.663601	0.999997
ENST00000495910	NF1	0.00180129	-0.458079	0.663624	0.999997
ENST00000431281	ACBD4	-0.00161051	-1.96928	0.663658	0.999997
ENST00000301242	PPP1R14A	-0.000711434	3.80325	0.663708	0.999997
ENST00000587515	PPP1R14A	0.000711434	1.64509	0.663708	0.999997
ENST00000486355	DNAJC19	-0.000319385	1.39931	0.663756	0.999997
ENST00000265810	PDLIM2	-0.00076643	0.987304	0.663768	0.999997
ENST00000555672	FOS	0.00192292	0.103242	0.663785	0.999997
ENST00000642593	OPA1	0.00375327	-3.65606	0.663792	0.999997
ENST00000495417	LILRA1	-0.00112802	-0.528037	0.663801	0.999997
ENST00000555762	DDX24	-0.000538019	4.57209	0.663871	0.999997
ENST00000660500	ZFAND2A-DT	-0.00124466	-0.452961	0.66389	0.999997
ENST00000423008	ZFAND2A-DT	0.00124466	-1.15721	0.66389	0.999997
ENST00000660337	ITCH	-0.00164131	-3.02934	0.66389	0.999997
ENST00000561080	SLC12A6	-0.00109387	0.377252	0.663926	0.999997
ENST00000262848	PRKX	-0.00055259	5.15048	0.663954	0.999997
ENST00000496648	PRKX	0.00055259	-0.362749	0.663954	0.999997
ENST00000510078	RPL32P3	0.000657764	1.70173	0.663966	0.999997
ENST00000251547	FBXO44	0.000527252	2.42497	0.663969	0.999997
ENST00000467138	EXOSC2	-0.000467438	1.40709	0.663973	0.999997
ENST00000397914	CYB5A	-0.000370382	4.94618	0.664006	0.999997
ENST00000448715	ZNF181	0.00102346	-1.21758	0.664009	0.999997
ENST00000430260	PTK2	0.000784311	3.49364	0.664078	0.999997
ENST00000575369	XAF1	-0.000594609	2.17143	0.664085	0.999997
ENST00000452404	NCBP2	-0.000515768	0.572866	0.664105	0.999997
ENST00000374468	PNRC2	-0.000505675	0.111956	0.664125	0.999997
ENST00000334351	PNRC2	0.000505675	7.0279	0.664125	0.999997
ENST00000426740	FCGR3A	-0.000691745	3.96994	0.664147	0.999997
ENST00000540075	PKD1P6	-0.000859457	-0.584958	0.664159	0.999997
ENST00000371113	OCRL	-0.0013328	0.432667	0.664166	0.999997
ENST00000557314	TEP1	0.000568252	1.96214	0.664198	0.999997
ENST00000296102	MRPL33	0.000248851	3.81162	0.664202	0.999997
ENST00000379666	MRPL33	-0.000248851	3.2667	0.664202	0.999997
ENST00000533940	TP53I11	-0.00148071	-1.59076	0.664228	0.999997
ENST00000372476	TIE1	-0.00055172	6.6007	0.664279	0.999997
ENST00000578904	CSNK1D	-0.000701135	0.810338	0.664331	0.999997
ENST00000343762	CDYL	-0.00153537	0.738907	0.664336	0.999997
ENST00000397588	CDYL	0.00153537	3.71725	0.664336	0.999997
ENST00000612499	IFI27	-0.000888371	2.65988	0.664352	0.999997
ENST00000310926	SLCO2A1	0.000884377	7.70008	0.664362	0.999997
ENST00000226230	TMEM97	-0.00211141	4.22651	0.664385	0.999997
ENST00000336687	TMEM97	0.00211141	-4.17094	0.664385	0.999997
ENST00000666741	LINC01128	-0.000721693	0.610017	0.664395	0.999997
ENST00000442119	MAPKAPK5-AS1	-0.000623938	1.42773	0.664413	0.999997
ENST00000356003	WWP2	0.000942617	0.100861	0.664451	0.999997
ENST00000378743	ZFC3H1	-0.000461706	4.75606	0.664477	0.999997
ENST00000465772	RAB18	0.00044014	2.28031	0.664477	0.999997
ENST00000393370	PTPA	-0.000420749	6.10719	0.664517	0.999997
ENST00000543823	SYTL1	0.000854165	-0.1066	0.664521	0.999997
ENST00000438509	CNN3-DT	-0.000783682	1.11118	0.664525	0.999997
ENST00000380405	HSPH1	-0.000481755	3.8533	0.664641	0.999997
ENST00000547026	ZNF641	0.000328311	4.10544	0.664681	0.999997
ENST00000679313	DNMT1	0.00293675	-2.76643	0.664729	0.999997
ENST00000430246	HNRNPC	-0.000493761	3.34188	0.664735	0.999997
ENST00000486891	ZNF76	-0.000435014	1.63837	0.664736	0.999997
ENST00000588522	DMPK	0.000609339	2.43856	0.664812	0.999997
ENST00000555755	ZC3H14	0.000667191	0.888905	0.664842	0.999997
ENST00000334933	PPIP5K1	-0.00140554	1.56756	0.664879	0.999997
ENST00000358658	NAALADL1	0.000412516	1.33713	0.664899	0.999997
ENST00000526516	NAALADL1	-0.000412516	0.513734	0.664899	0.999997
ENST00000540581	CACFD1	-0.00123611	-1.29655	0.664918	0.999997
ENST00000420504	TMEM200B	-0.00355704	-2.20519	0.664944	0.999997
ENST00000521452	TMEM200B	0.00355704	1.41838	0.664944	0.999997
ENST00000595376	BCAT2	-0.000709874	-0.469427	0.664956	0.999997
ENST00000367103	MAPKAPK2	-0.000428808	6.86258	0.664961	0.999997
ENST00000294981	MAPKAPK2	0.000428808	2.61847	0.664961	0.999997
ENST00000488300	RNF182	0.00188882	1.1563	0.664977	0.999997
ENST00000409502	PPM1M	0.000545288	2.76958	0.665013	0.999997
ENST00000638394	PRICKLE2	0.00209072	0.256279	0.665015	0.999997
ENST00000347613	CLCN3	0.000688124	2.53014	0.665032	0.999997
ENST00000573815	KIF1C	0.000412183	3.13024	0.665036	0.999997
ENST00000549613	CALCOCO1	0.00116171	-0.934932	0.665053	0.999997
ENST00000373945	EPB41L1	-0.00145843	-0.515502	0.665071	0.999997
ENST00000514617	FRYL	-0.00112381	-0.535229	0.665086	0.999997
ENST00000332987	APOL4	0.00229432	-0.896236	0.665098	0.999997
ENST00000563886	IL4R	-0.00177938	-0.0807572	0.665108	0.999997
ENST00000492809	PCBP4	0.00129408	-0.906563	0.665114	0.999997
ENST00000336440	ZFP36L1	-0.000682398	0.721573	0.665153	0.999997
ENST00000561787	ZNF598	0.00077954	-0.000841549	0.665155	0.999997
ENST00000416889	SPG21	0.000946212	-0.736798	0.665156	0.999997
ENST00000419385	MTAP	-0.000386842	2.32367	0.665202	0.999997
ENST00000371221	ALDH18A1	-0.000871817	1.45613	0.665205	0.999997
ENST00000371224	ALDH18A1	0.000871817	4.87337	0.665205	0.999997
ENST00000221735	ZNF419	-0.00186742	-1.48815	0.665257	0.999997
ENST00000529808	HINFP	-0.000594634	-0.145564	0.665278	0.999997
ENST00000649067	DARS2	0.00116776	-1.58437	0.665282	0.999997
ENST00000508784	ZNF827	-0.000949472	2.00145	0.665298	0.999997
ENST00000347697	EPN2	0.000542056	5.87126	0.665302	0.999997
ENST00000572105	ACTG1	0.00102287	0.482641	0.665302	0.999997
ENST00000609948	COQ4	-0.000624767	-0.117332	0.66532	0.999997
ENST00000679873	NAMPT	-0.00444712	-3.07249	0.665339	0.999997
ENST00000549884	BAZ2A	-0.000489559	4.04493	0.665345	0.999997
ENST00000645331	TPP1	-0.000977668	0.987245	0.665352	0.999997
ENST00000623528	RNF114	0.000605371	0.43439	0.665356	0.999997
ENST00000572304	MINK1	0.00109808	-0.0231425	0.665357	0.999997
ENST00000361840	SPRYD7	0.000814214	4.15509	0.665386	0.999997
ENST00000252713	ZNF655	0.000583728	3.19016	0.665404	0.999997
ENST00000360909	DAAM1	0.000907277	5.49625	0.665491	0.999997
ENST00000585858	YIPF2	-0.000425723	0.528614	0.665493	0.999997
ENST00000367604	HIVEP2	-0.000805829	3.04425	0.665567	0.999997
ENST00000409953	UBE2F	-0.00066785	1.62205	0.665572	0.999997
ENST00000488550	MEIS1	0.000446727	3.87324	0.66558	0.999997
ENST00000586486	PRKCSH	0.000444384	3.88014	0.66559	0.999997
ENST00000612472	POFUT2	-0.00087397	0.0915026	0.665718	0.999997
ENST00000525448	ROBO3	-0.0008817	0.554866	0.665751	0.999997
ENST00000461271	RAD51C	-0.000687591	-0.287797	0.665781	0.999997
ENST00000584850	STARD3	-0.000720907	1.26449	0.665829	0.999997
ENST00000591566	BORCS8	-0.000396102	1.81246	0.665848	0.999997
ENST00000539736	C12orf43	-0.000567872	-0.343311	0.665864	0.999997
ENST00000469042	ACAD11	-0.000929929	1.35659	0.665878	0.999997
ENST00000378615	C11orf49	-0.00055853	0.339753	0.665889	0.999997
ENST00000326172	NFKBIZ	-0.000938498	6.03274	0.665933	0.999997
ENST00000678203	ITGAL	-0.00110542	0.943503	0.665982	0.999997
ENST00000535589	ACTR3	0.000385966	5.82469	0.666041	0.999997
ENST00000564815	COMMD4	-0.000574015	0.133188	0.666051	0.999997
ENST00000468817	CDS2	0.00142499	-0.356214	0.666058	0.999997
ENST00000273853	CENPC	-0.00061721	3.87615	0.666065	0.999997
ENST00000471341	GON4L	-0.00106912	0.266308	0.666081	0.999997
ENST00000292401	AZGP1	0.00215172	3.41367	0.666088	0.999997
ENST00000411734	AZGP1	-0.00215172	-0.764743	0.666088	0.999997
ENST00000468260	NPRL3	-0.000986419	-0.246332	0.666099	0.999997
ENST00000597597	ZNF83	-0.00187338	-0.896071	0.666122	0.999997
ENST00000371242	RAE1	0.000591549	0.865593	0.666144	0.999997
ENST00000419892	ADGRF1	-0.00147176	-0.81316	0.666148	0.999997
ENST00000344338	DMBT1	-0.00115041	3.90874	0.666171	0.999997
ENST00000262348	WLS	-0.000331497	6.43003	0.666193	0.999997
ENST00000524308	MATN2	0.00174253	0.544039	0.666246	0.999997
ENST00000400020	ANKRD12	0.000529944	5.47396	0.666291	0.999997
ENST00000262126	ANKRD12	-0.000529944	4.0022	0.666291	0.999997
ENST00000549545	COQ10A	0.000927888	-0.47097	0.666297	0.999997
ENST00000565468	TMEM178B	0.00314677	-1.27174	0.666304	0.999997
ENST00000610315	TMEM178B	-0.00314677	-3.17066	0.666304	0.999997
ENST00000377095	SLC25A39	-0.000386945	3.72543	0.666309	0.999997
ENST00000530393	ZNF202	-0.00164831	-1.56813	0.666315	0.999997
ENST00000480020	HPS1	-0.000663003	0.169001	0.666344	0.999997
ENST00000602520	SNHG8	0.000420624	1.82992	0.666361	0.999997
ENST00000241463	RASL11A	0.00065256	3.59984	0.666368	0.999997
ENST00000480803	RASL11A	-0.00065256	0.227599	0.666368	0.999997
ENST00000374825	BRD2	-0.000882345	3.28308	0.666376	0.999997
ENST00000508448	TMEM33	-0.000666309	-0.267267	0.666387	0.999997
ENST00000327946	GRID1	0.00056384	1.59823	0.666462	0.999997
ENST00000464741	GRID1	-0.00056384	1.70395	0.666462	0.999997
ENST00000357720	TRMT1	-0.000554169	3.72292	0.666473	0.999997
ENST00000342280	GJA4	0.000662949	4.8007	0.666475	0.999997
ENST00000450137	GJA4	-0.000662949	0.536228	0.666475	0.999997
ENST00000519757	TBC1D9B	0.00135741	-1.09799	0.666478	0.999997
ENST00000636748	ARID1B	0.00143665	-0.0849754	0.66653	0.999997
ENST00000244670	KLHDC3	0.000469505	1.59392	0.66653	0.999997
ENST00000326974	KLHDC3	-0.000469505	6.03346	0.66653	0.999997
ENST00000680940	HMGCR	-0.00262577	-3.40761	0.666549	0.999997
ENST00000649012	PSMD11	-0.000835159	-0.672212	0.66659	0.999997
ENST00000571254	EPN2	-0.000827337	-1.28743	0.666618	0.999997
ENST00000553424	CD302	0.000532501	3.60098	0.666623	0.999997
ENST00000430365	VGLL4	0.000297786	5.48272	0.66663	0.999997
ENST00000434397	SPIN2B	0.00262432	-3.61258	0.666672	0.999997
ENST00000591570	TMEM150B	-0.000762991	-0.117311	0.666687	0.999997
ENST00000326652	TMEM150B	0.000762991	2.05252	0.666687	0.999997
ENST00000204679	GNPTG	-0.000348779	5.17735	0.666719	0.999997
ENST00000546989	RPLP0	-0.000903195	1.10889	0.66676	0.999997
ENST00000492643	SELENBP1	-0.00158179	-0.127545	0.666784	0.999997
ENST00000505872	ABLIM2	0.000868158	-0.091736	0.666809	0.999997
ENST00000549052	TSPAN31	0.000369904	4.07582	0.666816	0.999997
ENST00000238081	YWHAQ	0.00200323	6.84328	0.666845	0.999997
ENST00000381844	YWHAQ	-0.00200323	2.76338	0.666845	0.999997
ENST00000252799	ZNF747	0.000624449	0.559222	0.666857	0.999997
ENST00000621058	LINC00623	-0.000731444	-0.978554	0.666967	0.999997
ENST00000659101	LINC00623	0.000731444	2.50758	0.666967	0.999997
ENST00000331393	EPB41L5	-0.00240111	-3.83021	0.666978	0.999997
ENST00000259605	RNF38	0.00355937	-2.89118	0.66698	0.999997
ENST00000504366	HARS1	-0.000662367	0.254244	0.667011	0.999997
ENST00000518335	ADAMTS2	-0.000635139	0.596745	0.667031	0.999997
ENST00000487296	TAP1	0.000882758	0.666011	0.66704	0.999997
ENST00000644954	SPAST	0.00126162	2.42356	0.667075	0.999997
ENST00000533820	CAPN1	-0.000398214	2.40357	0.667108	0.999997
ENST00000509791	SEC11C	-0.000439413	1.42288	0.667134	0.999997
ENST00000312865	MED25	-0.000320426	3.72071	0.667141	0.999997
ENST00000366872	CAPN8	-0.000704383	3.52285	0.667181	0.999997
ENST00000300006	BMERB1	0.000409005	3.84123	0.667189	0.999997
ENST00000566490	BMERB1	-0.000409005	2.82718	0.667189	0.999997
ENST00000557553	RTRAF	0.000413998	2.16879	0.667214	0.999997
ENST00000522299	CLU	0.00111339	-0.406963	0.667244	0.999997
ENST00000541308	DAG1	-0.000944325	1.16839	0.667255	0.999997
ENST00000490180	PLEKHG3	0.00147667	-1.2548	0.667273	0.999997
ENST00000340578	RANBP3	0.000613372	4.35354	0.667283	0.999997
ENST00000652654	IFNAR1	0.00106449	-0.668852	0.667296	0.999997
ENST00000582392	C18orf32	-0.00042001	1.12407	0.66733	0.999997
ENST00000679470	P4HB	-0.00200418	-1.75449	0.667355	0.999997
ENST00000472328	IMPDH2	-0.00167051	-1.8298	0.667364	0.999997
ENST00000591858	FOSB	0.00230112	2.44049	0.667387	0.999997
ENST00000652323	MXI1	0.00231316	-1.01013	0.66741	0.999997
ENST00000460695	DHX36	0.000914148	0.814179	0.667439	0.999997
ENST00000361831	YY1AP1	0.00277489	-2.77597	0.667459	0.999997
ENST00000467072	TFDP2	0.00171358	-0.216776	0.667502	0.999997
ENST00000593157	TRMT1	0.000625701	1.71221	0.667577	0.999997
ENST00000488111	COPS7B	-0.000793965	0.110718	0.667584	0.999997
ENST00000461272	ACOT8	0.000705334	0.102699	0.667621	0.999997
ENST00000397886	PTTG1IP	-0.000986563	-0.408859	0.667625	0.999997
ENST00000681596	AHI1	-0.00151893	-1.03386	0.667628	0.999997
ENST00000646449	RPS26	0.000839352	0.90327	0.667631	0.999997
ENST00000634379	PLEKHG3	-0.0026102	-4.24903	0.667632	0.999997
ENST00000541505	SLC15A3	-0.000502138	4.06628	0.667646	0.999997
ENST00000342287	PBX3	-0.00105674	3.7825	0.667658	0.999997
ENST00000313117	SRSF7	-0.000450483	5.11584	0.667665	0.999997
ENST00000446293	BSDC1	-0.00187922	-2.26626	0.667699	0.999997
ENST00000591092	RANBP3	-0.000861387	2.0112	0.667703	0.999997
ENST00000635248	RABGAP1L	0.000677069	-0.606453	0.667734	0.999997
ENST00000454498	CSGALNACT1	-0.00102953	1.73029	0.667752	0.999997
ENST00000451500	NABP1	0.000890825	1.25452	0.667765	0.999997
ENST00000293379	ITGA5	0.000491055	7.51951	0.667779	0.999997
ENST00000583784	RFNG	0.000968623	-0.312018	0.667866	0.999997
ENST00000464362	HPS4	0.000655289	1.59574	0.66788	0.999997
ENST00000528665	RNF141	0.000552442	-0.521535	0.667888	0.999997
ENST00000616540	ALG9	-0.000565949	1.89706	0.667915	0.999997
ENST00000471409	USP9Y	0.000834202	-1.13288	0.667929	0.999997
ENST00000679496	MBNL2	0.000838537	0.752575	0.667949	0.999997
ENST00000495881	TMEM79	0.000763597	-0.872973	0.66797	0.999997
ENST00000295694	TMEM79	-0.000763597	1.58381	0.66797	0.999997
ENST00000395386	PHF20L1	-0.000482549	2.80876	0.667974	0.999997
ENST00000612022	TMEM185A	-0.0012113	-2.17564	0.667987	0.999997
ENST00000649520	DLG4	0.0015197	-2.12935	0.668008	0.999997
ENST00000267978	MAN2C1	-0.000355182	5.35198	0.668035	0.999997
ENST00000526204	VPS28	0.000813487	-0.149183	0.66805	0.999997
ENST00000440692	RPS24	-0.000743278	0.0195723	0.668069	0.999997
ENST00000443213	SRSF7	0.000464048	4.77203	0.668099	0.999997
ENST00000378230	CEP104	-0.000643654	4.42995	0.668192	0.999997
ENST00000563623	ABCA3	-0.00152825	0.340804	0.668248	0.999997
ENST00000425491	MAPK9	0.000868817	0.379357	0.66825	0.999997
ENST00000299853	POLR3E	-0.000675982	3.0033	0.668259	0.999997
ENST00000656092	SNHG5	0.000867253	0.285738	0.668307	0.999997
ENST00000426414	WDFY3	0.000966203	-0.409769	0.668383	0.999997
ENST00000597072	MYH14	0.00170998	-0.375336	0.668431	0.999997
ENST00000357849	COPS5	0.00029847	5.03245	0.668459	0.999997
ENST00000484378	HLA-C	0.00140612	0.775097	0.668504	0.999997
ENST00000460563	HMGN2	-0.000602835	0.84156	0.668557	0.999997
ENST00000586802	HDAC5	-0.000415023	5.81536	0.668568	0.999997
ENST00000582745	ENOSF1	0.00106186	-0.513984	0.668596	0.999997
ENST00000675967	HARS1	-0.00164192	-3.18376	0.668605	0.999997
ENST00000504381	ATP2C1	0.00228851	-0.564939	0.668637	0.999997
ENST00000305366	TM4SF1	0.000471298	7.97503	0.66868	0.999997
ENST00000591292	ROGDI	0.000646225	0.983321	0.6687	0.999997
ENST00000322048	ROGDI	-0.000646225	3.72493	0.6687	0.999997
ENST00000566283	TCF25	0.000993458	-0.332433	0.668703	0.999997
ENST00000486951	UQCRH	-0.000589876	-0.720669	0.668758	0.999997
ENST00000412094	FBXL5	-0.000541054	5.61217	0.668804	0.999997
ENST00000610828	NEK3	-0.000673831	2.82549	0.668824	0.999997
ENST00000461277	ZNF496	0.000275923	3.72315	0.66885	0.999997
ENST00000561164	MARK3	0.00117067	0.00761264	0.66891	0.999997
ENST00000511070	TXNDC15	0.000977229	-0.772884	0.669027	0.999997
ENST00000299138	VPS35	-0.000234274	4.3374	0.669069	0.999997
ENST00000473468	BCL3	-0.00145686	-0.949513	0.669114	0.999997
ENST00000460308	ABCD4	-0.000806829	-0.344814	0.669156	0.999997
ENST00000367590	XPR1	0.000401066	4.87756	0.669169	0.999997
ENST00000367589	XPR1	-0.000401066	3.9732	0.669169	0.999997
ENST00000543273	CASTOR3	0.000838282	-0.96236	0.669184	0.999997
ENST00000552321	RNASEK	0.000851268	-1.38647	0.669188	0.999997
ENST00000352301	HNRNPD	0.000323763	4.93656	0.66921	0.999997
ENST00000397511	SSR1	0.000247708	6.29844	0.669214	0.999997
ENST00000397582	RASSF7	-0.000383261	4.22529	0.669227	0.999997
ENST00000676977	PPIA	-0.000308338	5.01521	0.66927	0.999997
ENST00000474050	GLIPR2	0.00071064	1.16714	0.669284	0.999997
ENST00000672923	POLG	-0.00103755	0.54784	0.669302	0.999997
ENST00000504447	FBXO38	0.000963661	-0.186973	0.669342	0.999997
ENST00000667202	RNF213-AS1	-0.000559074	0.317066	0.669366	0.999997
ENST00000575034	RNF213-AS1	0.000559074	-0.0806168	0.669366	0.999997
ENST00000588143	GRN	-0.00068702	1.02655	0.669525	0.999997
ENST00000594720	COQ8B	0.000844753	1.012	0.669545	0.999997
ENST00000485887	ADCY3	0.000576185	1.23023	0.669559	0.999997
ENST00000215882	SLC25A1	0.00134449	4.51402	0.669594	0.999997
ENST00000451283	SLC25A1	-0.00134449	0.789771	0.669594	0.999997
ENST00000585474	TXNL4A	-0.000424498	0.137312	0.669613	0.999997
ENST00000222271	COMP	-0.00241769	0.600054	0.669628	0.999997
ENST00000425807	COMP	0.00241769	-0.834557	0.669628	0.999997
ENST00000519618	CHRAC1	0.00107445	-1.82543	0.669655	0.999997
ENST00000482156	DST	0.000837503	2.81164	0.66968	0.999997
ENST00000334462	TMEM150A	0.000506185	3.50172	0.669697	0.999997
ENST00000307765	RXFP1	-0.00108337	2.97756	0.669702	0.999997
ENST00000301464	IGFBP6	0.00102427	3.8365	0.669747	0.999997
ENST00000520776	EFCAB13	-0.000909094	-0.641684	0.669793	0.999997
ENST00000559374	MAN2A2	0.00179588	-0.32007	0.669806	0.999997
ENST00000393567	HYDIN	-0.00262495	1.21537	0.669868	0.999997
ENST00000378856	HYDIN	0.00262495	-0.964518	0.669868	0.999997
ENST00000590310	NMT1	-0.00159984	0.00357952	0.669886	0.999997
ENST00000461416	IRF5	-0.00140688	-0.504109	0.669912	0.999997
ENST00000529978	TRMT9B	0.000540601	1.36828	0.669958	0.999997
ENST00000325795	ORMDL1	-0.000483984	2.85492	0.66996	0.999997
ENST00000429829	XIST	0.000650907	1.16107	0.669982	0.999997
ENST00000556083	ACTN1	-0.000673277	1.15379	0.669992	0.999997
ENST00000445560	BANF1	-0.000303688	2.70665	0.670064	0.999997
ENST00000416860	TNFRSF14-AS1	0.000508536	1.18136	0.670065	0.999997
ENST00000564528	ZNF23	0.00123145	-0.821655	0.670066	0.999997
ENST00000360416	MYH10	0.00113345	1.23647	0.670087	0.999997
ENST00000314177	MEIS2	0.00150098	-1.44301	0.670097	0.999997
ENST00000525598	C2CD2L	0.000563699	1.1669	0.670098	0.999997
ENST00000480760	CTSS	0.00189611	-1.20767	0.670129	0.999997
ENST00000540975	YBX3	0.00115499	-1.23206	0.670168	0.999997
ENST00000369017	NSMCE4A	0.00126231	-1.65321	0.670174	0.999997
ENST00000395894	ZNF286A	0.00129234	1.38935	0.670181	0.999997
ENST00000543354	RPS6KC1	-0.00109212	1.6766	0.670187	0.999997
ENST00000451301	MORF4L2	0.000312866	3.2834	0.670196	0.999997
ENST00000634607	PHF14	0.000522328	3.9438	0.670211	0.999997
ENST00000649141	RAB12	0.00288355	2.5767	0.670226	0.999997
ENST00000329286	RAB12	-0.00288355	2.58259	0.670226	0.999997
ENST00000301587	ATP5PD	-0.000369029	5.80439	0.670247	0.999997
ENST00000458464	ARMC1	-0.000728903	0.431595	0.670297	0.999997
ENST00000276569	ARMC1	0.000728903	4.53774	0.670297	0.999997
ENST00000447609	LMO3	-0.00234634	-3.09143	0.670405	0.999997
ENST00000640752	HADH	-0.000595103	1.52583	0.670418	0.999997
ENST00000587481	NUTF2	0.000412008	1.28762	0.670429	0.999997
ENST00000584601	ERBB2	0.00124614	-0.209989	0.670444	0.999997
ENST00000546656	KRT18	0.00122301	-0.952831	0.67054	0.999997
ENST00000278671	LAMTOR1	-0.000353549	6.29415	0.670544	0.999997
ENST00000649564	CCBE1	-0.00226564	0.264014	0.670546	0.999997
ENST00000618340	FRG1HP	0.000298978	0.735015	0.670557	0.999997
ENST00000552296	PCBP2	-0.000267074	6.04438	0.670572	0.999997
ENST00000421293	TP53TG1	0.00045055	0.964584	0.6706	0.999997
ENST00000513888	NSUN2	0.000576041	1.84548	0.670602	0.999997
ENST00000302937	TSEN34	-0.000544785	1.61153	0.670624	0.999997
ENST00000568681	YPEL3	0.000654709	0.985943	0.670639	0.999997
ENST00000474353	SORBS1	-0.000621283	2.29932	0.670691	0.999997
ENST00000370119	VCAM1	0.0030289	-3.66281	0.670711	0.999997
ENST00000583978	HEXD	-0.00109159	-0.308895	0.670843	0.999997
ENST00000373418	PHC2	0.000460072	6.85984	0.670855	0.999997
ENST00000651566	NBPF19	0.000899898	3.10673	0.670866	0.999997
ENST00000379300	TBC1D7	-0.00143011	-2.14262	0.670892	0.999997
ENST00000509648	ANXA5	-0.000563387	2.08147	0.670896	0.999997
ENST00000636293	UROD	0.000493519	2.00845	0.670925	0.999997
ENST00000584250	TTC39C	0.00068756	-0.164991	0.670946	0.999997
ENST00000468624	MOV10	0.000627403	3.19908	0.670985	0.999997
ENST00000449870	ILF3	-0.000529299	5.09787	0.671011	0.999997
ENST00000677345	CTSL	-0.00190506	-2.62662	0.67109	0.999997
ENST00000440411	PAN2	-0.00058043	4.02362	0.671098	0.999997
ENST00000586866	ARHGAP45	0.00157297	-1.84684	0.671189	0.999997
ENST00000305783	RNFT1	-0.000514006	2.99516	0.671205	0.999997
ENST00000308724	AP1G2	-0.00108576	-0.689226	0.671205	0.999997
ENST00000606714	TRAM2-AS1	0.00238231	-2.31192	0.67126	0.999997
ENST00000492136	UBP1	0.000349897	2.19101	0.671292	0.999997
ENST00000435962	TC2N	-0.000471482	3.91512	0.671307	0.999997
ENST00000580900	MTAP	-0.00034718	2.95811	0.671318	0.999997
ENST00000657229	LINC00847	-0.00303347	-3.49512	0.671321	0.999997
ENST00000509093	COPS4	-0.000467213	-0.410496	0.671352	0.999997
ENST00000428135	SNX13	-0.000506472	5.49698	0.67139	0.999997
ENST00000616622	ARHGEF25	0.000747063	0.911973	0.671444	0.999997
ENST00000517903	ASPH	0.000692208	2.54926	0.671456	0.999997
ENST00000523739	FZD6	0.00185938	-2.8644	0.671494	0.999997
ENST00000358161	SPTAN1	-0.000454213	7.4712	0.671495	0.999997
ENST00000476438	PIGQ	0.000882029	1.54879	0.671512	0.999997
ENST00000498052	GSTO2	-0.00100091	-0.915342	0.671537	0.999997
ENST00000324849	VPS37A	-0.000566548	4.65543	0.671546	0.999997
ENST00000532777	ZNF7	0.000900496	0.0563873	0.671558	0.999997
ENST00000371979	ALG13	0.000536216	1.90535	0.671574	0.999997
ENST00000510825	LDB2	-0.000703366	0.916964	0.671577	0.999997
ENST00000396847	TRIM5	0.000666676	1.55007	0.671582	0.999997
ENST00000421035	UTRN	-0.00106461	-0.761745	0.671653	0.999997
ENST00000592107		-0.000750456	-0.526036	0.671713	0.999997
ENST00000592918		0.000750456	0.989647	0.671713	0.999997
ENST00000534455	SC5D	0.000656163	-0.214739	0.671725	0.999997
ENST00000394514	RNF14	0.000317253	4.9726	0.671767	0.999997
ENST00000468793	DFFB	-0.0014848	-1.25882	0.671773	0.999997
ENST00000474223	SAT1	-0.00042559	6.19779	0.671792	0.999997
ENST00000477560	DCUN1D4	-0.000740882	1.17526	0.671829	0.999997
ENST00000568900	SPNS1	-0.000978964	0.298462	0.671888	0.999997
ENST00000539706	NFASC	-0.00380803	-3.49477	0.671899	0.999997
ENST00000206595	G2E3	-0.000723642	3.54459	0.671986	0.999997
ENST00000505213	N4BP2L2	0.00261532	-3.20268	0.672006	0.999997
ENST00000366518	KIF26B	-0.00186056	0.244101	0.672018	0.999997
ENST00000407071	KIF26B	0.00186056	1.12036	0.672018	0.999997
ENST00000670109	HCP5	0.000353218	5.27106	0.672027	0.999997
ENST00000482624	PON3	-0.000580492	1.31824	0.672031	0.999997
ENST00000442325	ELP2	-0.000587021	2.59768	0.672037	0.999997
ENST00000338523	SNX10	0.000684463	3.19551	0.672045	0.999997
ENST00000398153	HDDC2	-0.000257457	3.76379	0.672099	0.999997
ENST00000288873	KRTCAP3	0.000934116	1.74201	0.672131	0.999997
ENST00000567193	TMEM208	0.000487495	-0.542675	0.67214	0.999997
ENST00000503780	CEP44	0.0016407	3.14376	0.672151	0.999997
ENST00000675654	CLCC1	0.00269874	-3.44225	0.672176	0.999997
ENST00000636157	SMARCA2	0.000610586	5.04069	0.672177	0.999997
ENST00000567561	FHOD1	-0.000735962	-0.468428	0.672206	0.999997
ENST00000429800	CBWD5	0.000910222	-0.676038	0.672232	0.999997
ENST00000424120	CC2D2A	-0.000766455	3.33645	0.672243	0.999997
ENST00000495720	RAB13	0.000355399	0.946296	0.672265	0.999997
ENST00000474718	TMEM273	-0.000388625	1.83689	0.67232	0.999997
ENST00000531496	SYTL2	-0.000952576	0.481743	0.672352	0.999997
ENST00000619895	TMC4	-0.00057535	4.58144	0.672368	0.999997
ENST00000532308	GFUS	-0.000696223	-0.498848	0.672424	0.999997
ENST00000541464	TMC5	-0.000948583	2.21235	0.672524	0.999997
ENST00000526549	RNF121	0.0012516	-2.39897	0.672525	0.999997
ENST00000418394	PCNT	0.00055529	-0.134425	0.672586	0.999997
ENST00000219281	USB1	0.000310613	4.73248	0.672592	0.999997
ENST00000398475	LAT2	0.000887565	-0.339053	0.672626	0.999997
ENST00000524492	FBXL6	0.000575786	1.66652	0.67266	0.999997
ENST00000393451	ST7	0.00109595	1.65876	0.672685	0.999997
ENST00000436909	TENT4B	0.00107047	3.2415	0.672741	0.999997
ENST00000405074	MAPRE3	0.000493366	2.28544	0.672774	0.999997
ENST00000641686	MFSD8	0.00147829	0.944643	0.672805	0.999997
ENST00000368407	EFNA1	0.000498412	6.37219	0.672816	0.999997
ENST00000311320	RIN1	0.00105786	0.692397	0.67282	0.999997
ENST00000530945	CFL1	0.00059437	0.493332	0.672834	0.999997
ENST00000590107	IMPA2	-0.000668772	-0.585365	0.672849	0.999997
ENST00000343210	ST7L	-0.00164457	-0.480305	0.672887	0.999997
ENST00000417413	RAB3IP	-0.00205528	-1.79179	0.672887	0.999997
ENST00000542794	SDHAF2	-0.000310199	0.985605	0.672887	0.999997
ENST00000642689	CSNK2A1	-0.00164558	-0.973667	0.672899	0.999997
ENST00000679790	SNX9	-0.00232088	-2.63436	0.672921	0.999997
ENST00000515393	MCTP1	0.00045754	3.28895	0.672925	0.999997
ENST00000282077	PDK1	-0.000549235	2.9819	0.672938	0.999997
ENST00000410055	PDK1	0.000549235	2.36007	0.672938	0.999997
ENST00000399173	FGR	0.000680976	4.42688	0.672993	0.999997
ENST00000544979	ZHX3	-0.00120028	-1.31601	0.673052	0.999997
ENST00000421782	RAD51C	0.000687612	-0.526266	0.673053	0.999997
ENST00000540359	FXYD6	-0.000557747	0.290804	0.673053	0.999997
ENST00000649186	DLG4	0.00156179	-2.58794	0.673058	0.999997
ENST00000477714	FAM118A	-0.00115132	-1.11629	0.673151	0.999997
ENST00000279968	TMEM218	0.000792605	-0.78142	0.673196	0.999997
ENST00000649583	HM13	-0.000481991	1.23817	0.673246	0.999997
ENST00000542434	ALOX5	0.00047995	3.01937	0.673247	0.999997
ENST00000453963	SEC16A	0.000561029	4.55176	0.67329	0.999997
ENST00000565184	PKM	-0.000922663	1.129	0.673309	0.999997
ENST00000515592	IK	0.000440042	1.13703	0.673345	0.999997
ENST00000417647	IK	-0.000440042	6.46726	0.673345	0.999997
ENST00000422906	UBE2W	0.000988014	3.34856	0.673346	0.999997
ENST00000450617	GOLGA2	-0.00109425	2.91861	0.673401	0.999997
ENST00000359530	ATP6V1H	-0.000516545	4.97743	0.673482	0.999997
ENST00000510568	CTBP1	-0.000379413	1.04916	0.673482	0.999997
ENST00000395813	CAST	-0.000932071	3.91191	0.673499	0.999997
ENST00000306145	CYHR1	0.00052609	2.3974	0.673511	0.999997
ENST00000360647	ZNF148	0.000689797	5.54548	0.673514	0.999997
ENST00000246163	MAX	0.000646536	-0.233855	0.673564	0.999997
ENST00000423546	FAM225B	-0.00200731	-2.14175	0.67358	0.999997
ENST00000439875	FAM225B	0.00200731	-1.41387	0.67358	0.999997
ENST00000563645	GDE1	-0.000706788	1.32739	0.673621	0.999997
ENST00000497524	AGTR1	0.00142849	0.591768	0.673667	0.999997
ENST00000601769	CD22	0.00157016	-1.8615	0.673676	0.999997
ENST00000617339	SHROOM1	0.000995241	1.50966	0.67369	0.999997
ENST00000486715	GFM1	0.000530772	2.45579	0.673706	0.999997
ENST00000678356	NDUFS2	-0.00153693	-1.72462	0.673708	0.999997
ENST00000468090	PDXK	0.00163958	-3.22199	0.67376	0.999997
ENST00000469630	TBXAS1	0.000564623	0.940915	0.673771	0.999997
ENST00000557883	LINC02345	-0.000961152	-0.0610002	0.673853	0.999997
ENST00000558081	LINC02345	0.000961152	-0.539732	0.673853	0.999997
ENST00000379682	BCLAF3	0.000526265	0.995569	0.673886	0.999997
ENST00000379687	BCLAF3	-0.000526265	3.40591	0.673886	0.999997
ENST00000252826	TRPM4	-0.000477695	4.78921	0.673887	0.999997
ENST00000457041	CAB39L	-0.00107643	-0.781184	0.673888	0.999997
ENST00000375469	SUSD3	-0.00202139	-2.07637	0.673907	0.999997
ENST00000375472	SUSD3	0.00202139	0.546614	0.673907	0.999997
ENST00000440377	PDIA3P1	0.000300078	1.26478	0.673978	0.999997
ENST00000550023	KRR1	-0.000673356	-0.73678	0.674005	0.999997
ENST00000462446	MUCL3	-0.00358503	-3.03702	0.674007	0.999997
ENST00000636043	MUCL3	0.00358503	1.60677	0.674007	0.999997
ENST00000558166	AKAP13	-0.000942407	-0.483688	0.674009	0.999997
ENST00000354452	TCF4	0.00109817	1.15013	0.674014	0.999997
ENST00000382564	DNAJC19	0.000249973	3.326	0.674024	0.999997
ENST00000477863	GSN	-0.000962917	0.0302287	0.674027	0.999997
ENST00000263650	OSBPL5	-0.000560531	4.76063	0.67404	0.999997
ENST00000680089	SNX9	0.00131226	-0.258533	0.674046	0.999997
ENST00000542977	NUMA1	-0.000631453	4.02017	0.67405	0.999997
ENST00000360839	ANKHD1	-0.000658295	4.27081	0.674074	0.999997
ENST00000612614	NRDE2	0.000709744	-0.221413	0.674099	0.999997
ENST00000445177	SIK3	-0.000402417	4.88647	0.674141	0.999997
ENST00000327171	GALK2	-0.000801558	1.22049	0.674213	0.999997
ENST00000473916	VARS2	0.0019209	-1.01625	0.674246	0.999997
ENST00000551641	RAB3IP	0.00257476	-2.62308	0.674293	0.999997
ENST00000618296	BTBD3	-0.00200002	0.775342	0.674316	0.999997
ENST00000512234	SQSTM1	-0.000563426	0.464054	0.674338	0.999997
ENST00000611786	ATRAID	-0.00163563	3.64783	0.674423	0.999997
ENST00000348405	SEC31A	-0.000674101	5.37874	0.674486	0.999997
ENST00000445866	SGCE	-0.00110525	0.536434	0.674507	0.999997
ENST00000268893	TSPOAP1	-0.000653336	2.94854	0.674515	0.999997
ENST00000521249	MOK	0.000914495	-0.0761439	0.674521	0.999997
ENST00000480292	MFSD1	-0.00166987	-0.443317	0.674604	0.999997
ENST00000588774	UNC13D	-0.000728207	-0.18557	0.674614	0.999997
ENST00000504897	WDR55	0.000350791	1.82728	0.674621	0.999997
ENST00000267176	SBNO1	0.00157614	4.35376	0.674644	0.999997
ENST00000680197	IFITM2	-0.000417488	5.90272	0.674701	0.999997
ENST00000253796	RAMP2	-0.000648564	5.9408	0.674738	0.999997
ENST00000413411	SEPHS1	-0.000692088	0.955992	0.674753	0.999997
ENST00000652280	GTF2IP12	-0.000560978	0.394148	0.674803	0.999997
ENST00000515385	SMAD1	-0.00105918	-1.44107	0.674809	0.999997
ENST00000403422	NEIL2	0.00107319	-0.48451	0.674843	0.999997
ENST00000375118	TRMO	0.00062562	-0.882225	0.67486	0.999997
ENST00000215919	PATZ1	-0.000315226	3.37612	0.674902	0.999997
ENST00000360242	CCDC102B	0.000643571	4.04229	0.674903	0.999997
ENST00000577772	CCDC102B	-0.000643571	0.326795	0.674903	0.999997
ENST00000372559	SH3GLB2	-0.000564767	4.08821	0.674909	0.999997
ENST00000663163		0.00152847	-2.65725	0.674937	0.999997
ENST00000313342		-0.00152847	1.93795	0.674937	0.999997
ENST00000653583	DLG1	0.00160928	0.350727	0.674938	0.999997
ENST00000479715	PSMF1	0.0019455	-3.90475	0.674999	0.999997
ENST00000496200	IMPDH1	0.00100338	1.43786	0.675039	0.999997
ENST00000427217	ARPC1B	0.000703555	2.26835	0.675048	0.999997
ENST00000322344	PNKP	-0.000510727	3.4378	0.675076	0.999997
ENST00000480058	PRPF4B	0.000363693	5.40699	0.675086	0.999997
ENST00000678849	NCL	0.00302805	-3.38238	0.675101	0.999997
ENST00000496503	MPP3	0.000802451	2.03328	0.675131	0.999997
ENST00000449432	MCTP2	0.000668682	-0.704734	0.675147	0.999997
ENST00000678392	ACBD5	0.00259237	-2.66114	0.675171	0.999997
ENST00000652584	ACADL	0.000564526	1.89706	0.675235	0.999997
ENST00000677512	NEU1	-0.000398498	2.14275	0.675277	0.999997
ENST00000490672	KRTCAP2	0.000435842	1.59444	0.675295	0.999997
ENST00000537274	YAP1	0.000454654	4.55461	0.675295	0.999997
ENST00000380180	PDLIM5	0.000963595	-0.259031	0.675331	0.999997
ENST00000312046	OXR1	-0.000504855	4.54941	0.675357	0.999997
ENST00000564704	SLC9A5	0.00138253	-0.939026	0.675388	0.999997
ENST00000278829	FADS3	-0.000521449	4.54803	0.67539	0.999997
ENST00000469897	CPSF4	0.000617804	-0.746061	0.675402	0.999997
ENST00000524526	LONRF1	-0.00105454	1.15414	0.675432	0.999997
ENST00000510799	GAK	-0.000675781	0.835468	0.675442	0.999997
ENST00000681941	HSP90B1	-0.00369478	-3.84851	0.675497	0.999997
ENST00000461737	MAPK3	0.000752688	1.92077	0.675537	0.999997
ENST00000273130	DYNC1LI1	-0.000485642	5.18089	0.675544	0.999997
ENST00000481915	DYNC1LI1	0.000485642	-0.547181	0.675544	0.999997
ENST00000380381	RPS6	0.000761299	0.687958	0.675621	0.999997
ENST00000487053	MIB2	0.00144879	-1.23189	0.675631	0.999997
ENST00000662098	EBLN3P	-0.00174704	-2.56454	0.67568	0.999997
ENST00000420433	HOPX	-0.000620838	3.97058	0.675717	0.999997
ENST00000530831	NADSYN1	0.000844908	-0.426702	0.675727	0.999997
ENST00000622694	BID	0.000436349	3.72367	0.675739	0.999997
ENST00000531017	FUZ	-0.00113123	-0.857176	0.675795	0.999997
ENST00000576452	RNF167	-0.000597831	-0.244265	0.675837	0.999997
ENST00000434140	ALS2CL	-0.00109486	1.67681	0.675866	0.999997
ENST00000405885	IRF1	0.000436643	6.37615	0.6759	0.999997
ENST00000397938	EWSR1	-0.000318894	5.80665	0.675911	0.999997
ENST00000367580	MR1	0.000583623	4.94221	0.675917	0.999997
ENST00000462484	EHMT1	0.000853267	-0.351735	0.675947	0.999997
ENST00000566987	ZNF821	-0.00266932	-3.89987	0.675973	0.999997
ENST00000361538	ECI2	-0.00029078	4.10361	0.675987	0.999997
ENST00000252854	OLFM1	-0.000902543	3.37045	0.675993	0.999997
ENST00000550171	COPZ1	-0.000709196	1.24361	0.676007	0.999997
ENST00000308448	ATAD1	-0.000352827	2.78541	0.676013	0.999997
ENST00000374690	AR	0.00107683	4.20284	0.676121	0.999997
ENST00000612452	AR	-0.00107683	-1.08108	0.676121	0.999997
ENST00000568086	NOL3	-0.000754837	0.206112	0.676145	0.999997
ENST00000493856	TTC21A	-0.000970239	0.699518	0.676178	0.999997
ENST00000393399	PRCP	-0.00041432	6.02985	0.676191	0.999997
ENST00000526177	GDPD5	-0.00071724	1.87327	0.676195	0.999997
ENST00000613501	COL26A1	0.00211256	-1.44425	0.676195	0.999997
ENST00000313669	COL26A1	-0.00211256	-2.63587	0.676195	0.999997
ENST00000560781	OAZ2	-0.00069452	-0.202533	0.676196	0.999997
ENST00000357732	RTN4	-0.000350047	4.04552	0.676248	0.999997
ENST00000506938	RNF14	-0.000620016	-0.120879	0.67628	0.999997
ENST00000594962	SLC27A1	0.000669027	-0.581674	0.676315	0.999997
ENST00000252595	SLC27A1	-0.000669027	4.71778	0.676315	0.999997
ENST00000215941	ANKRD54	0.000363323	3.69562	0.676324	0.999997
ENST00000576536	CNTROB	0.000743009	-0.118701	0.676339	0.999997
ENST00000372838	CERCAM	0.000832522	4.60723	0.676379	0.999997
ENST00000372842	CERCAM	-0.000832522	0.165449	0.676379	0.999997
ENST00000361557	PJA2	0.0010167	4.70384	0.67638	0.999997
ENST00000361189	PJA2	-0.0010167	7.26518	0.67638	0.999997
ENST00000235382	RGS2	0.000997747	6.57161	0.676414	0.999997
ENST00000539368	RNF115	-0.000362892	2.4574	0.676423	0.999997
ENST00000582693	RNF115	0.000362892	5.28153	0.676423	0.999997
ENST00000514990	PLXND1	-0.000515955	1.44023	0.676431	0.999997
ENST00000394466	NR3C1	0.000924502	-0.0254907	0.676444	0.999997
ENST00000485405	HSD17B7	0.000357007	2.00483	0.676454	0.999997
ENST00000348616	CDH26	0.000792319	0.1879	0.676539	0.999997
ENST00000506810	ADTRP	-0.00108881	-0.210505	0.676546	0.999997
ENST00000414691	ADTRP	0.00108881	3.04039	0.676546	0.999997
ENST00000357365	ENTR1	0.000624997	1.25803	0.676561	0.999997
ENST00000515124	CC2D2A	0.000942287	1.33929	0.676579	0.999997
ENST00000591515	LSM7	0.000538654	-0.397167	0.676589	0.999997
ENST00000380738	PSIP1	0.00183523	-1.77202	0.676596	0.999997
ENST00000544278	SNRNP70	0.000419643	5.47958	0.676616	0.999997
ENST00000675163	FAM111A	0.00189137	-1.87492	0.676673	0.999997
ENST00000582438	CYBC1	0.0010622	-1.76685	0.676684	0.999997
ENST00000545398	TRMT2B	0.000494968	3.18936	0.676684	0.999997
ENST00000368125	CADM3	-0.00124023	2.94948	0.676787	0.999997
ENST00000368124	CADM3	0.00124023	0.265401	0.676787	0.999997
ENST00000675677	CEP104	0.00085325	0.791732	0.676816	0.999997
ENST00000389704	EXOSC8	0.000431581	3.40627	0.67684	0.999997
ENST00000640001	HNRNPU	0.00116393	1.23979	0.676905	0.999997
ENST00000329819	MRPL11	0.000734412	1.22464	0.676908	0.999997
ENST00000590884	EPG5	-0.0016534	-1.61942	0.676923	0.999997
ENST00000439696	ZFP36L1	-0.000390266	8.30983	0.676931	0.999997
ENST00000529010	NUCB2	-0.000397334	3.43642	0.676953	0.999997
ENST00000556247	LRP1	0.00113487	-0.639795	0.676962	0.999997
ENST00000299130	BCCIP	0.000229285	2.74319	0.676984	0.999997
ENST00000680422	LRRK2	0.00111188	1.74074	0.677017	0.999997
ENST00000379186	UBAP1	0.00198971	-1.65083	0.677018	0.999997
ENST00000498286	MTO1	-0.000979935	0.364638	0.67702	0.999997
ENST00000412663	SPOCK2	0.00207816	-0.183824	0.677114	0.999997
ENST00000425762	PSMB5	0.000574766	-0.628387	0.677114	0.999997
ENST00000443799	GAS5	0.000925956	-0.72881	0.677142	0.999997
ENST00000543165	CEMIP2	-0.00229108	-2.37249	0.677156	0.999997
ENST00000645260	CSNK2A1	-0.000744454	3.10928	0.677192	0.999997
ENST00000672071	POLG	-0.000789729	1.83272	0.677216	0.999997
ENST00000264498	FGF2	-0.00355506	-3.15333	0.677229	0.999997
ENST00000644866	FGF2	0.00355506	4.11157	0.677229	0.999997
ENST00000515024	TMCC1	0.00128371	0.25271	0.677236	0.999997
ENST00000490081	HDAC1	-0.000636107	-0.246432	0.67724	0.999997
ENST00000379999	FBH1	-0.000647657	1.48926	0.677277	0.999997
ENST00000490489	ITLN2	-0.00131837	1.28579	0.677285	0.999997
ENST00000268150	MFGE8	0.000454472	6.6011	0.677289	0.999997
ENST00000676698	EIF3E	-0.000443099	6.76599	0.677318	0.999997
ENST00000316752	PUS10	-0.000387083	2.03785	0.677398	0.999997
ENST00000562680	TCF4	0.00105888	2.34977	0.677414	0.999997
ENST00000429527	NEDD1	-0.000666518	2.55739	0.677459	0.999997
ENST00000370272	DR1	-0.000224683	5.29183	0.677474	0.999997
ENST00000370267	DR1	0.000224683	3.70807	0.677474	0.999997
ENST00000622786	DDX24	0.000492142	4.89472	0.677524	0.999997
ENST00000379091	ZBTB10	-0.0016596	-2.39186	0.677549	0.999997
ENST00000578492	ARHGAP27P1-BPTFP1-KPNA2P3	0.00113853	3.75991	0.677551	0.999997
ENST00000579125	ARHGAP27P1-BPTFP1-KPNA2P3	-0.00113853	-0.586588	0.677551	0.999997
ENST00000461507	FDPS	0.000578053	1.64657	0.677578	0.999997
ENST00000477992	ARPC2	-0.000399756	2.3189	0.677621	0.999997
ENST00000539506	SFSWAP	0.000770935	-0.408496	0.677645	0.999997
ENST00000592024	DHX58	0.000602805	-0.172446	0.677654	0.999997
ENST00000392524	HNRNPA3	0.000618801	6.6601	0.677666	0.999997
ENST00000426529	GARS1-DT	0.00064223	0.345185	0.677678	0.999997
ENST00000468880	KRT19	0.000978524	-0.877546	0.677699	0.999997
ENST00000522563	NSMCE2	0.00039018	1.39799	0.677822	0.999997
ENST00000511971	EXOC1	0.000676433	-0.160551	0.677998	0.999997
ENST00000325346	STARD5	-0.00054054	0.806611	0.677999	0.999997
ENST00000440400	ACTN4	0.00161545	1.03246	0.678012	0.999997
ENST00000425570	ZNF418	-0.00171716	-1.12668	0.67803	0.999997
ENST00000526677	MS4A6A	-0.000761057	1.13633	0.678064	0.999997
ENST00000542838	DDX11	-0.000830956	2.6362	0.678067	0.999997
ENST00000300091	C18orf54	-0.00143166	-1.30966	0.678073	0.999997
ENST00000620105	C18orf54	0.00143166	1.51811	0.678073	0.999997
ENST00000563893	CDIPT	0.00143565	-0.575933	0.67808	0.999997
ENST00000532635	TCIRG1	0.000538938	3.80366	0.678116	0.999997
ENST00000491383	KDM3A	0.00111257	-0.425692	0.678153	0.999997
ENST00000599736	STAP2	0.000540997	-0.346417	0.678198	0.999997
ENST00000388857	SELENOH	0.000775515	-1.04142	0.67824	0.999997
ENST00000536187	CACNB3	-0.00110032	-0.402773	0.678242	0.999997
ENST00000371785	MRPS2	0.00100797	-1.68802	0.678245	0.999997
ENST00000241600	MRPS2	-0.00100797	4.15906	0.678245	0.999997
ENST00000301455	ANGPTL4	-0.00174987	3.17289	0.678287	0.999997
ENST00000393962	ANGPTL4	0.00174987	-1.19527	0.678287	0.999997
ENST00000488727	CCM2	0.0009729	-0.142724	0.67836	0.999997
ENST00000392168	TCP1	0.000340651	5.51164	0.678385	0.999997
ENST00000561220	DUOX1	-0.00111157	0.45911	0.6784	0.999997
ENST00000589035	ANKS3	0.00127749	-1.44375	0.678402	0.999997
ENST00000570802	SLC12A4	-0.000817324	2.34208	0.67846	0.999997
ENST00000524237	SLC20A2	-0.00119841	-0.475683	0.678497	0.999997
ENST00000428707	COMT	0.000662188	0.973628	0.678522	0.999997
ENST00000680984	CANX	-0.00202205	-1.10518	0.678539	0.999997
ENST00000528287	CYB5RL	-0.000531317	0.42994	0.678568	0.999997
ENST00000526568	CASP1	-0.000922351	-0.0113663	0.678619	0.999997
ENST00000383775	DPH3	-0.000301273	4.39066	0.678632	0.999997
ENST00000488423	DPH3	0.000301273	3.48651	0.678632	0.999997
ENST00000675231	MFN2	0.00124818	-0.600274	0.678635	0.999997
ENST00000677813	XPO1	0.00361673	-3.90074	0.678643	0.999997
ENST00000648987	SLC35B3	0.000400833	2.95679	0.678654	0.999997
ENST00000468208	SETD5	0.00115978	0.191813	0.678663	0.999997
ENST00000541599	MMAA	-0.00136832	-2.39918	0.678699	0.999997
ENST00000649156	MMAA	0.00136832	2.88597	0.678699	0.999997
ENST00000376170	ABI1	-0.00262339	-3.79798	0.678751	0.999997
ENST00000396777	ARFIP2	0.000265568	4.52194	0.678766	0.999997
ENST00000541303	INPPL1	-0.000781534	1.12095	0.678796	0.999997
ENST00000275034	PHIP	0.000519644	6.03479	0.678838	0.999997
ENST00000479165	PHIP	-0.000519644	1.42847	0.678838	0.999997
ENST00000428314	MYO7B	0.00221194	-3.95414	0.679021	0.999997
ENST00000673867	ATP7B	0.00144093	-0.697288	0.679023	0.999997
ENST00000479135	EWSR1	0.000480633	2.78244	0.679084	0.999997
ENST00000562621	ADPGK	0.000325103	3.91772	0.679125	0.999997
ENST00000025008	RB1CC1	-0.000314772	4.94715	0.679132	0.999997
ENST00000435644	RB1CC1	0.000314772	5.26906	0.679132	0.999997
ENST00000588652	ERCC2	0.000916316	-0.858812	0.679135	0.999997
ENST00000448629	MRPL20-AS1	-0.000751715	1.91209	0.679146	0.999997
ENST00000450649	SCUBE2	0.000703875	0.709568	0.679152	0.999997
ENST00000637239	TCF4	-0.00101577	2.43567	0.67916	0.999997
ENST00000564089	IL21R	0.00113131	-0.214523	0.679176	0.999997
ENST00000544551	RDX	0.00131206	1.02812	0.679186	0.999997
ENST00000375963	TUT7	-0.000618744	4.69566	0.679282	0.999997
ENST00000677437	DDX1	-0.00155809	-2.04128	0.679296	0.999997
ENST00000679529	CASS4	-0.00083665	1.03479	0.679311	0.999997
ENST00000649042	ADAR	0.000665822	5.83166	0.679362	0.999997
ENST00000677834	LAS1L	0.00046847	3.73165	0.679362	0.999997
ENST00000376918	EMC10	0.000541898	5.08562	0.679373	0.999997
ENST00000569487	KLHDC4	0.000715944	-0.30258	0.679375	0.999997
ENST00000375353	TMEM255B	0.000404474	3.38729	0.679383	0.999997
ENST00000495688	PTPN7	-0.000640745	2.86232	0.679393	0.999997
ENST00000247970	PIN1	0.000539619	4.73436	0.679449	0.999997
ENST00000586025	PIN1	-0.000539619	1.15078	0.679449	0.999997
ENST00000487163	USP21	0.00069519	1.15021	0.679542	0.999997
ENST00000291598	ZNF583	0.000439111	1.70946	0.679543	0.999997
ENST00000333201	ZNF583	-0.000439111	1.5335	0.679543	0.999997
ENST00000498393	FCN3	-0.00193498	0.402758	0.679618	0.999997
ENST00000506636	BBS7	0.000334196	1.16508	0.679618	0.999997
ENST00000264499	BBS7	-0.000334196	3.34532	0.679618	0.999997
ENST00000295959	RPP14	-0.000310859	2.94429	0.679644	0.999997
ENST00000445193	RPP14	0.000310859	3.55026	0.679644	0.999997
ENST00000375137	PPT2	-0.00137984	-0.123345	0.679673	0.999997
ENST00000620941	SRSF3	0.000328211	4.81942	0.679675	0.999997
ENST00000288381	TMEM164	0.00241094	-3.24884	0.679695	0.999997
ENST00000261692	CDK2AP1	0.000623061	5.33903	0.679731	0.999997
ENST00000439657	LENG8	-0.000751122	3.45133	0.679749	0.999997
ENST00000534123	SUGT1P4-STRA6LP-CCDC180	-0.00114492	0.419792	0.679751	0.999997
ENST00000352940	DDX47	-0.00105575	-1.38024	0.679801	0.999997
ENST00000514380	RBPJ	0.00110092	-0.710058	0.679827	0.999997
ENST00000379977	IL15RA	-0.000437485	3.57531	0.679829	0.999997
ENST00000461914	DNASE1L3	-0.00138313	-0.236279	0.679841	0.999997
ENST00000453444	TACC2	-0.00308378	-2.59458	0.679864	0.999997
ENST00000568514	SNAP23	-0.000555672	0.268541	0.679866	0.999997
ENST00000261219	VEZT	0.000455043	2.09613	0.67987	0.999997
ENST00000618785	SNX25	0.00129135	-0.632829	0.679872	0.999997
ENST00000561903	EME2	0.000861112	2.3975	0.679899	0.999997
ENST00000392350	ORMDL1	-0.000412844	3.65528	0.679917	0.999997
ENST00000334274	TCP11L1	-0.00105068	2.52153	0.679926	0.999997
ENST00000432887	TCP11L1	0.00105068	1.6732	0.679926	0.999997
ENST00000293648	ZNF562	-0.00192816	-3.65701	0.680038	0.999997
ENST00000578942	USP14	-0.000762223	1.40294	0.680064	0.999997
ENST00000522098	CLU	-0.000362293	5.87962	0.680121	0.999997
ENST00000443345	PDCD2	0.00120501	-2.42779	0.680131	0.999997
ENST00000420488	BCL2L1	-0.000945291	0.621359	0.680155	0.999997
ENST00000369487	CD58	-0.000423239	1.10363	0.680216	0.999997
ENST00000545653	DAB2	-0.000428096	3.9056	0.680244	0.999997
ENST00000250241	ILF3	0.000838979	1.63004	0.680299	0.999997
ENST00000506643	CC2D2A	-0.000878699	1.85492	0.680325	0.999997
ENST00000554600	SHMT2	-0.00096228	-0.351706	0.680326	0.999997
ENST00000405860	MBTD1	0.00115369	-0.796347	0.680334	0.999997
ENST00000460560	SLC37A3	-0.00117591	-0.114327	0.680337	0.999997
ENST00000615331	POM121C	-0.000332672	5.69108	0.680344	0.999997
ENST00000453908	SH3D21	-0.000888933	-0.185301	0.680388	0.999997
ENST00000524846	GSDMD	-0.000513783	2.61871	0.680408	0.999997
ENST00000444393	IL32	0.000466147	2.66306	0.680409	0.999997
ENST00000600859	POLD1	0.00094328	-0.911967	0.680436	0.999997
ENST00000391961	ZNF227	0.00178497	-0.902356	0.680456	0.999997
ENST00000485101	EIF4A2	0.00031937	5.37639	0.680483	0.999997
ENST00000438075	LST1	-0.000384883	2.52671	0.680492	0.999997
ENST00000271764	EIF2D	0.000293979	5.38037	0.680494	0.999997
ENST00000487845	EFCAB2	0.000523768	0.683292	0.680521	0.999997
ENST00000629878	MBD5	-0.00170388	-2.73703	0.680546	0.999997
ENST00000443387	ZNF146	-0.000386188	5.99052	0.680623	0.999997
ENST00000594019	ZC3H4	-0.0004441	1.53879	0.680635	0.999997
ENST00000449407	SORBS2	-0.000605528	1.25804	0.680651	0.999997
ENST00000415253	DMTN	0.00212105	-2.60097	0.680657	0.999997
ENST00000564766	FUS	0.000780897	1.06063	0.68068	0.999997
ENST00000308588	SNUPN	-0.000308793	3.81613	0.680694	0.999997
ENST00000609257	PLCG1	0.00039303	1.67668	0.680742	0.999997
ENST00000426738	MS4A6A	0.00105504	-0.357157	0.680755	0.999997
ENST00000358755	FZD6	-0.000510593	5.3279	0.680756	0.999997
ENST00000466015	EHD1	-0.000794166	0.710649	0.680763	0.999997
ENST00000415472	RBM28	0.000380204	2.40587	0.680793	0.999997
ENST00000409383	SFTPB	-0.000459868	10.8331	0.680802	0.999997
ENST00000494982	RAP1A	0.000383548	0.786081	0.680813	0.999997
ENST00000673123	AIMP1	-0.00129883	-1.15277	0.680821	0.999997
ENST00000518253	ANKRD6	0.0020407	-4.05213	0.680853	0.999997
ENST00000396467	RPL7	0.000704158	-0.423549	0.680856	0.999997
ENST00000482439	TBC1D15	-0.000910401	-0.842021	0.680899	0.999997
ENST00000221943	DMAC2	-0.0004933	4.56971	0.680911	0.999997
ENST00000544349	VPS33A	-0.000349597	2.37376	0.680946	0.999997
ENST00000267199	VPS33A	0.000349597	4.16475	0.680946	0.999997
ENST00000562631	ADGRG1	-0.00247184	-2.00722	0.680998	0.999997
ENST00000421097	COASY	-0.000340284	3.82168	0.68101	0.999997
ENST00000519509	CCDC25	-0.00107291	-1.02865	0.68103	0.999997
ENST00000439686	ARL6IP4	-0.000700037	1.91428	0.681127	0.999997
ENST00000335626	TCF20	-0.000838698	2.91301	0.681136	0.999997
ENST00000256707	KIDINS220	-0.000363924	4.93029	0.681266	0.999997
ENST00000298585	ZMYND19	0.0004729	2.92979	0.681272	0.999997
ENST00000471957	ZMYND19	-0.0004729	-0.015099	0.681272	0.999997
ENST00000453163	PDCD2	-0.000428968	2.19365	0.681287	0.999997
ENST00000392122	CD247	-0.000477509	3.23674	0.681296	0.999997
ENST00000544053	EMP1	-0.00155297	0.124474	0.681316	0.999997
ENST00000561748	S1PR1	0.000618735	1.86411	0.681333	0.999997
ENST00000534016	MS4A7	0.000649317	1.7818	0.681342	0.999997
ENST00000449934	MICA	0.000368735	3.97539	0.681364	0.999997
ENST00000479209	SERP1	0.000426994	0.355849	0.681401	0.999997
ENST00000354449	ATG7	0.000395179	4.30233	0.681415	0.999997
ENST00000423517	PCLO	0.000616448	1.8299	0.681422	0.999997
ENST00000437081	PCLO	-0.000616448	-0.280987	0.681422	0.999997
ENST00000496775	NOP56	-0.0010683	-0.898648	0.681437	0.999997
ENST00000405006	THADA	-0.00116673	0.468404	0.681457	0.999997
ENST00000433831	MED15	-0.000569924	1.03477	0.681461	0.999997
ENST00000542058	GNS	-0.00142484	1.3006	0.681501	0.999997
ENST00000328902	GIMAP6	0.000430004	6.71226	0.681514	0.999997
ENST00000397809	CEP83	0.000869426	-0.698347	0.681582	0.999997
ENST00000417524	USP32P1	-0.00186106	-1.25661	0.681586	0.999997
ENST00000678701	ITGB1	-0.00222622	-1.11289	0.681589	0.999997
ENST00000496817	S100A6	-0.000244813	6.10429	0.681604	0.999997
ENST00000678487	CTSH	0.0019964	-1.52976	0.681638	0.999997
ENST00000492875	AKNA	0.000987229	1.78823	0.681751	0.999997
ENST00000356948	PTBP1	0.0004055	5.28085	0.681754	0.999997
ENST00000615220	MILR1	-0.00110294	0.267055	0.681787	0.999997
ENST00000619286	MILR1	0.00110294	1.91206	0.681787	0.999997
ENST00000333137	SMTN	-0.000486012	5.18669	0.681807	0.999997
ENST00000374182	MAPK8	-0.00100221	0.447471	0.68183	0.999997
ENST00000564665	GBP3	-0.00242246	-0.83305	0.681894	0.999997
ENST00000569482	MAN2C1	-0.000465188	2.90196	0.681909	0.999997
ENST00000681895	OCLN	-0.00235036	-1.72303	0.681983	0.999997
ENST00000382065	C1QTNF3	0.000999242	1.52326	0.682006	0.999997
ENST00000440279	CUTA	0.000313474	3.36087	0.682013	0.999997
ENST00000377453	CLN5	0.000285281	2.38993	0.682016	0.999997
ENST00000442234	LIG4	-0.000761638	2.7316	0.682017	0.999997
ENST00000551359	PAN2	-0.000641705	2.78056	0.682022	0.999997
ENST00000597488	RPARP-AS1	0.00080306	-0.665027	0.682079	0.999997
ENST00000535134	EMP1	-0.002465	-1.21646	0.682082	0.999997
ENST00000681613	IFI44L	-0.0012911	-0.709926	0.682099	0.999997
ENST00000434399	GARS1-DT	0.000650415	0.201753	0.682138	0.999997
ENST00000465082	TMBIM1	0.00077166	-0.509977	0.682219	0.999997
ENST00000538261	CLDN7	-0.000689323	0.30085	0.682258	0.999997
ENST00000488748	MTG2	0.000858366	0.619203	0.682283	0.999997
ENST00000273048	RETREG2	0.000382715	4.83106	0.682306	0.999997
ENST00000520526	INTS8	-0.000583018	3.11448	0.682319	0.999997
ENST00000442547	ORMDL1	-0.000540218	1.96599	0.682366	0.999997
ENST00000428286	PRUNE2	-0.00204683	-1.60167	0.682384	0.999997
ENST00000596653	NAPSA	-0.000601524	2.82471	0.682386	0.999997
ENST00000366919	MAP3K4	0.000501714	3.12696	0.682433	0.999997
ENST00000394657	AKTIP	0.000242362	4.21083	0.682469	0.999997
ENST00000615264	PSME2	-0.00041168	2.4605	0.682478	0.999997
ENST00000329363	ODF3B	0.00113691	-1.59505	0.682487	0.999997
ENST00000413039	PSMB8-AS1	0.000606167	0.346676	0.682527	0.999997
ENST00000380466	SAT2	0.000304828	4.14526	0.68256	0.999997
ENST00000309042	REST	-0.000911461	4.61812	0.682598	0.999997
ENST00000522911	SDC2	-0.000677926	2.91617	0.682602	0.999997
ENST00000438169	KRR1	0.000389697	1.39199	0.682613	0.999997
ENST00000466470	ZC3H11A	-0.00148068	-0.211891	0.682619	0.999997
ENST00000309865	SMG1P1	-0.000950015	1.68382	0.682637	0.999997
ENST00000307940	MCL1	-0.00169812	0.597512	0.68266	0.999997
ENST00000668444	SNHG14	-0.00205054	-2.85659	0.682696	0.999997
ENST00000553275	STAT6	-0.000750458	0.231117	0.682737	0.999997
ENST00000488048	CD36	-0.00163722	0.382866	0.682738	0.999997
ENST00000590152	ZNF317	-0.00108649	-0.122332	0.682746	0.999997
ENST00000520667	FAM114A2	0.000626768	1.64626	0.682777	0.999997
ENST00000448624	TNFRSF14-AS1	-0.000591855	-0.0799979	0.682856	0.999997
ENST00000353801	HSP90AB1	-0.000461042	1.95353	0.682858	0.999997
ENST00000462616	PMPCA	-0.000547248	0.175577	0.682878	0.999997
ENST00000490466	EVA1B	0.000587056	0.188404	0.682918	0.999997
ENST00000270824	EVA1B	-0.000587056	1.91444	0.682918	0.999997
ENST00000332704	TBL3	0.00156172	-2.66478	0.682956	0.999997
ENST00000392347	CCDC57	-0.00194465	-3.6905	0.682984	0.999997
ENST00000355491	TXNL4A	0.000334202	1.05456	0.683015	0.999997
ENST00000324489	MTURN	0.00167765	-3.69512	0.683037	0.999997
ENST00000578846	DUS1L	-0.00053708	1.94425	0.683119	0.999997
ENST00000448404	SF1	0.000523727	3.53353	0.683143	0.999997
ENST00000523259	SRA1	0.000481301	-0.0334953	0.683186	0.999997
ENST00000262545	PCSK2	-0.0020645	1.18099	0.6832	0.999997
ENST00000536609	PCSK2	0.0020645	-2.40858	0.6832	0.999997
ENST00000493449	RGS11	-0.00167633	-0.763561	0.6832	0.999997
ENST00000443748	EXOC6	-0.00144174	-0.200092	0.683214	0.999997
ENST00000380877	GABPB1	0.000541057	0.278149	0.683237	0.999997
ENST00000295256	HPGDS	0.000578355	3.37879	0.683238	0.999997
ENST00000514774	HPGDS	-0.000578355	0.523107	0.683238	0.999997
ENST00000439649	GFRA1	-0.00328693	-2.4843	0.683291	0.999997
ENST00000553870	CHD8	0.00217831	-0.93088	0.683304	0.999997
ENST00000555232	ARHGEF40	0.0010529	0.663421	0.683304	0.999997
ENST00000356575	MEGF6	-0.000355959	5.88749	0.683345	0.999997
ENST00000460646	LRRFIP2	0.000520521	-0.141853	0.683464	0.999997
ENST00000262764	PGS1	0.000316939	4.06119	0.683477	0.999997
ENST00000389063	DCP2	0.000674556	5.32129	0.683504	0.999997
ENST00000532529	CEP126	0.000770225	0.774954	0.683529	0.999997
ENST00000306888	LNX1	0.00114568	-1.42448	0.683546	0.999997
ENST00000263925	LNX1	-0.00114568	1.72976	0.683546	0.999997
ENST00000530343	CAT	0.000606997	0.408773	0.6836	0.999997
ENST00000531287	RNF214	0.00129518	-2.23537	0.683611	0.999997
ENST00000616406	TSPAN14	0.000267155	5.68719	0.68364	0.999997
ENST00000382456	AP2M1	0.000220426	5.71724	0.683642	0.999997
ENST00000488967	ACTA2	-0.000868558	0.150277	0.683697	0.999997
ENST00000409320	RPL31	0.000289662	6.41184	0.683707	0.999997
ENST00000496625	PRODH	-0.00126643	0.65861	0.68375	0.999997
ENST00000410038	LIMS2	-0.00118081	0.336764	0.683763	0.999997
ENST00000490569	EEF1A1	-0.000563896	4.7224	0.683786	0.999997
ENST00000523092	EFCAB1	0.00185232	-1.84901	0.68383	0.999997
ENST00000471162	WDR6	-0.000704932	3.34576	0.683888	0.999997
ENST00000370846	ZDHHC16	-0.000630039	0.834761	0.683909	0.999997
ENST00000646958	SPG7	-0.0017314	-1.09717	0.683915	0.999997
ENST00000600737	PNPLA6	0.000772193	6.43829	0.683926	0.999997
ENST00000380656	TTC8	0.000426478	2.10679	0.683927	0.999997
ENST00000355203	EOLA2	-0.000959122	-1.27131	0.683934	0.999997
ENST00000359564	DSE	-0.000507547	4.44176	0.683942	0.999997
ENST00000476953	PHF11	0.000608859	-0.185124	0.683947	0.999997
ENST00000357266	FKBP5	0.000928342	6.67847	0.68395	0.999997
ENST00000467659	DGCR2	0.00198554	-0.743002	0.683961	0.999997
ENST00000668474	MAGI2-AS3	0.000949728	1.42581	0.683982	0.999997
ENST00000376729	WDR13	-0.000408501	2.67959	0.683985	0.999997
ENST00000458296	PSMB8-AS1	0.000548483	0.759085	0.684007	0.999997
ENST00000571724		-0.00126741	0.67306	0.684009	0.999997
ENST00000662306		0.00126741	-0.410233	0.684009	0.999997
ENST00000598840	SAE1	0.000450314	2.51398	0.684013	0.999997
ENST00000536173	IRAG2	0.000681157	1.95025	0.684052	0.999997
ENST00000478389	NELFCD	0.000459439	1.66263	0.684075	0.999997
ENST00000394123	G3BP1	-0.000514412	5.43598	0.68408	0.999997
ENST00000437048	VPS53	-0.00049477	1.73967	0.684096	0.999997
ENST00000393485	TFEC	0.000807573	2.00337	0.684138	0.999997
ENST00000358409	TEAD4	0.00105919	-1.25802	0.684252	0.999997
ENST00000309649	RNF146	-0.00107248	-0.980301	0.684281	0.999997
ENST00000493306	KLF4	0.00115797	3.7653	0.684304	0.999997
ENST00000361183	CAPZA2	0.00027287	6.2065	0.684381	0.999997
ENST00000272139	C1orf35	-0.000546638	2.92761	0.684412	0.999997
ENST00000469781	C1orf35	0.000546638	-0.642011	0.684412	0.999997
ENST00000520999	TSPAN18	-0.00117083	0.383195	0.684419	0.999997
ENST00000532216	ROBO4	0.000763629	1.5412	0.68444	0.999997
ENST00000479326	SLFN12	0.00083741	-0.671006	0.684446	0.999997
ENST00000563357	FAM157C	-0.00118509	-1.33283	0.684465	0.999997
ENST00000650252	LRP2	0.001012	1.74332	0.684484	0.999997
ENST00000414802	CNOT4	-0.00120368	-0.335707	0.684487	0.999997
ENST00000505450	PROM1	-0.00287915	-3.5976	0.684539	0.999997
ENST00000599537	NOSIP	-0.000755751	0.752981	0.68455	0.999997
ENST00000617960	EIF2D	-0.000314571	1.82646	0.684595	0.999997
ENST00000568816	BLOC1S6	-0.000780353	-0.456815	0.684639	0.999997
ENST00000296932	ADGRG6	0.000952646	5.7247	0.6847	0.999997
ENST00000548785	SLC38A2	0.00102202	0.139249	0.684734	0.999997
ENST00000548989	CRIP2	-0.00077148	0.694943	0.68475	0.999997
ENST00000395453	SCAF11	0.000430289	1.00544	0.6848	0.999997
ENST00000680894	CANX	-0.000936588	1.7566	0.684835	0.999997
ENST00000261569	MAST4	-0.000890564	-0.745613	0.684849	0.999997
ENST00000598334	DTNA	-0.000695903	1.2376	0.684898	0.999997
ENST00000674313	SLC7A7	-0.000464617	5.65333	0.684924	0.999997
ENST00000256644	LAMTOR5	-0.000456094	-0.510596	0.684928	0.999997
ENST00000528737	FAM111A	-0.000542306	4.1684	0.684929	0.999997
ENST00000417243	TRAPPC12	-0.0011031	-1.42083	0.685028	0.999997
ENST00000588875	SEC11C	-0.000504977	0.319868	0.685034	0.999997
ENST00000580430	KSR1	-0.000729696	0.0120154	0.685045	0.999997
ENST00000648236	ZNF331	0.0024559	-1.82397	0.685108	0.999997
ENST00000526268	RPS6KB2	0.000544552	-0.453714	0.685199	0.999997
ENST00000428287	RIF1	0.00105762	0.543261	0.685228	0.999997
ENST00000426882	HCG18	-0.00151319	-1.05003	0.685277	0.999997
ENST00000612309	DDB2	0.000650184	1.13459	0.685314	0.999997
ENST00000676729	HGS	-0.000630778	0.961618	0.685354	0.999997
ENST00000482410	ZDHHC6	0.000404209	0.140596	0.68537	0.999997
ENST00000382548	GZMH	0.000849568	-0.316805	0.685381	0.999997
ENST00000216338	GZMH	-0.000849568	2.5895	0.685381	0.999997
ENST00000474348	RNF13	-0.00165966	-1.70346	0.685388	0.999997
ENST00000476372	PGGHG	0.000720186	3.50091	0.685417	0.999997
ENST00000524463	CTSC	-0.000476907	3.80982	0.685468	0.999997
ENST00000419152	EEF1D	0.00164742	-2.58381	0.685491	0.999997
ENST00000394821	SLC6A4	0.00470375	-2.33693	0.685521	0.999997
ENST00000611582	ARMC9	0.00046783	3.82977	0.685539	0.999997
ENST00000612991	RELA	-0.0019484	-3.91549	0.685545	0.999997
ENST00000668354	SNHG7	0.000698948	0.0324794	0.685545	0.999997
ENST00000489551	CSF3R	-0.00106968	1.0597	0.685566	0.999997
ENST00000511757	SLC25A36	0.000529244	2.07795	0.685572	0.999997
ENST00000519911	ATP6V0E1	-0.000280294	4.3248	0.685616	0.999997
ENST00000551804	PFKM	-0.000584557	2.70675	0.685642	0.999997
ENST00000679862	VCP	-0.00170072	-1.69848	0.685664	0.999997
ENST00000643187	PIK3CA	0.00106091	-0.0823754	0.685694	0.999997
ENST00000490945	SERP1	0.000399062	0.876227	0.685725	0.999997
ENST00000405385	TGIF1	0.000615008	1.13305	0.685725	0.999997
ENST00000503939	ANKH	-0.000510823	1.0151	0.685725	0.999997
ENST00000302057	IRX2	0.000476626	4.33291	0.685726	0.999997
ENST00000382611	IRX2	-0.000476626	2.73003	0.685726	0.999997
ENST00000497011	BCHE	0.00122829	-1.08239	0.685764	0.999997
ENST00000482352	MRPL20	0.000413914	0.307042	0.685771	0.999997
ENST00000558845	HMG20A	0.000396293	0.265039	0.685776	0.999997
ENST00000599181	NAPSA	0.000472136	4.09836	0.685801	0.999997
ENST00000324501	PSEN1	0.000243163	5.61907	0.685808	0.999997
ENST00000666376	PSMB8-AS1	-0.000473564	1.63108	0.685824	0.999997
ENST00000442940	PNPLA4	0.000677433	0.0649896	0.685853	0.999997
ENST00000591653	ANKS3	-0.000935692	0.0288697	0.685867	0.999997
ENST00000615547	SELENOT	-0.000371108	4.27275	0.685886	0.999997
ENST00000573311	SRRM2	0.000573845	2.35504	0.685896	0.999997
ENST00000259254	GYPC	-0.000462455	5.88814	0.685905	0.999997
ENST00000409836	GYPC	0.000462455	1.64057	0.685905	0.999997
ENST00000654939	SHANK2	-0.00237619	-2.42727	0.685928	0.999997
ENST00000264161	DARS1	-0.000931801	5.80133	0.686004	0.999997
ENST00000478212	DARS1	0.000931801	-0.915257	0.686004	0.999997
ENST00000360561	TACC2	-0.00372518	-3.63541	0.686012	0.999997
ENST00000487231	PIGS	0.000860777	0.0455498	0.686018	0.999997
ENST00000508541	SLIT2	-0.00201178	-1.05748	0.686084	0.999997
ENST00000460848	MTG1	0.000435739	1.98461	0.686118	0.999997
ENST00000344936	ARHGAP12	0.00071621	3.70206	0.686156	0.999997
ENST00000341423	HMGB1	-0.0002582	5.25678	0.686241	0.999997
ENST00000479333	ARMCX2	-0.000994932	-0.570383	0.686267	0.999997
ENST00000452156	NT5C2	-0.00146617	-0.703004	0.686295	0.999997
ENST00000380034	TRIM5	-0.000499796	4.48772	0.686339	0.999997
ENST00000592423	RDH13	-0.000633438	1.89915	0.686372	0.999997
ENST00000653961	TPM4	-0.00157056	-0.7402	0.686378	0.999997
ENST00000463260	CCNL2	0.000775385	1.57556	0.686386	0.999997
ENST00000547975	C12orf73	0.000441938	0.0309478	0.686445	0.999997
ENST00000378090	C12orf73	-0.000441938	-0.10664	0.686445	0.999997
ENST00000375322	MAP3K8	0.00083161	2.17999	0.686454	0.999997
ENST00000526495	DICER1	0.000780423	3.00351	0.686455	0.999997
ENST00000595541	SIN3B	-0.000447791	1.65906	0.686465	0.999997
ENST00000489769	SERPINA1	0.00104777	0.565254	0.686521	0.999997
ENST00000320220	ZDHHC20	-0.00119007	-0.163017	0.686523	0.999997
ENST00000315554	CDC42	-0.000549842	5.13739	0.686544	0.999997
ENST00000458640	DDX39B	-0.000503218	2.04283	0.686589	0.999997
ENST00000641718	MAPK10	-0.00207112	-2.75612	0.686627	0.999997
ENST00000526813	SIDT2	0.000806798	-0.273529	0.686774	0.999997
ENST00000370858	PSMA7	-0.000418631	1.34541	0.686794	0.999997
ENST00000461849	RBM39	-0.000808281	0.98438	0.686858	0.999997
ENST00000518563	VDAC3	-0.000487768	0.551401	0.686875	0.999997
ENST00000472024	CHMP2B	0.000906287	-1.23331	0.686941	0.999997
ENST00000666129	PPP2R2A	-0.00156513	-0.368369	0.686976	0.999997
ENST00000549592	EIF4B	0.000540306	0.309776	0.687018	0.999997
ENST00000302262	GAA	-0.000566869	1.42916	0.687024	0.999997
ENST00000614163	CYP4B1	-0.00369574	-3.45433	0.687062	0.999997
ENST00000674390	CAPZB	-0.000922572	-0.193994	0.687148	0.999997
ENST00000557056	ADCY4	-0.000871226	0.340269	0.687206	0.999997
ENST00000563983	ZNF276	-0.00100898	1.88711	0.687213	0.999997
ENST00000533717	PSMD13	0.000491757	0.00287917	0.68723	0.999997
ENST00000517856	ASPH	0.000827646	1.41188	0.687254	0.999997
ENST00000338660	VWA1	0.000344884	4.79763	0.68728	0.999997
ENST00000587393	TLE5	-0.0003272	5.20023	0.68733	0.999997
ENST00000526258	KDM2A	-0.000718269	2.11121	0.687467	0.999997
ENST00000646243	NEAT1	0.000676092	6.42692	0.687467	0.999997
ENST00000343736	TSPOAP1	0.00152312	-1.83992	0.687497	0.999997
ENST00000641805	MTHFR	0.0012698	0.408181	0.687537	0.999997
ENST00000403527	ETV1	-0.00118377	-0.723233	0.687569	0.999997
ENST00000315970	OS9	-0.000318174	7.24515	0.687621	0.999997
ENST00000181839	CDK13	0.00052096	4.32994	0.687621	0.999997
ENST00000498236	CDC42	0.00102065	1.12646	0.687622	0.999997
ENST00000592903	KANK2	-0.000552203	1.67583	0.687642	0.999997
ENST00000373734	DSN1	-0.00110898	-0.968872	0.687673	0.999997
ENST00000456027	HERC2P3	-0.00138098	-0.879747	0.687682	0.999997
ENST00000444493	C1orf167	-0.000548968	0.00379201	0.687717	0.999997
ENST00000482358	C1orf167	0.000548968	0.747861	0.687717	0.999997
ENST00000496811	DHX36	0.000481619	5.06891	0.687726	0.999997
ENST00000469801	ELMO2	-0.00134619	-0.539726	0.687762	0.999997
ENST00000368166	CD1E	0.00114729	-0.518856	0.6878	0.999997
ENST00000549102	NR4A1	0.00252204	-0.704842	0.687908	0.999997
ENST00000545154	HHAT	-0.00238956	-2.76236	0.687916	0.999997
ENST00000564161	ZC3H18	0.000458179	0.452584	0.687928	0.999997
ENST00000556508	CEP170B	-0.000975395	3.82672	0.687935	0.999997
ENST00000548568	RPLP0	-0.000881289	0.92334	0.687956	0.999997
ENST00000528718	DGAT1	-0.000304781	3.98962	0.687958	0.999997
ENST00000490337	KCNAB1	0.00192583	-2.40998	0.687997	0.999997
ENST00000555347	FOS	0.000846952	4.33273	0.688004	0.999997
ENST00000370646	HOGA1	0.00106299	-0.448813	0.688023	0.999997
ENST00000370647	HOGA1	-0.00106299	-1.13415	0.688023	0.999997
ENST00000389156	FAM169A	0.00221349	-2.21473	0.688023	0.999997
ENST00000510609	FAM169A	-0.00221349	-2.71675	0.688023	0.999997
ENST00000251376	LILRA2	-0.000656957	0.522582	0.688047	0.999997
ENST00000673742	CASP8	-0.000415544	3.69791	0.688054	0.999997
ENST00000517791	CD74	-0.000788063	2.53823	0.688057	0.999997
ENST00000610139	DCAF8	-0.000764339	-0.69702	0.688077	0.999997
ENST00000547757	AAAS	-0.000796875	0.46968	0.688085	0.999997
ENST00000514101	ZFP30	-0.000541306	2.69038	0.688114	0.999997
ENST00000351218	ZFP30	0.000541306	0.996362	0.688114	0.999997
ENST00000265109	RAI14	0.000561269	6.11499	0.688141	0.999997
ENST00000490044	NONO	-0.00112823	0.165928	0.68815	0.999997
ENST00000370798	ZZZ3	0.000456009	2.17152	0.688163	0.999997
ENST00000565699	MAN2C1	-0.00085735	0.0111711	0.688221	0.999997
ENST00000481881	ZNF394	-0.000795827	-0.406671	0.68823	0.999997
ENST00000524993	TMPRSS13	0.000752192	2.41469	0.688279	0.999997
ENST00000526090	TMPRSS13	-0.000752192	1.13118	0.688279	0.999997
ENST00000474926	PHTF1	0.000882544	0.376009	0.688317	0.999997
ENST00000236698	STAG1	0.00117559	-2.23008	0.688345	0.999997
ENST00000397359	CDH24	0.00109282	-0.29199	0.688346	0.999997
ENST00000477741	NELFCD	0.000591708	0.146423	0.688349	0.999997
ENST00000674743	CCN1	0.000978971	4.73925	0.688429	0.999997
ENST00000337404	SOD2	-0.000675505	3.00177	0.688495	0.999997
ENST00000476387	COL1A1	0.00237885	-1.56558	0.688522	0.999997
ENST00000497424	PANK2	-0.00313557	-3.26281	0.688534	0.999997
ENST00000352684	FBXO25	0.000631963	2.84105	0.688536	0.999997
ENST00000644428	HADHA	-0.000817619	1.00211	0.688548	0.999997
ENST00000649452	ITM2B	0.000331086	7.05715	0.688549	0.999997
ENST00000504715	FNIP2	-0.000595684	0.846663	0.688557	0.999997
ENST00000264433	FNIP2	0.000595684	6.47286	0.688557	0.999997
ENST00000606293	TPSB2	0.00118622	6.62323	0.688572	0.999997
ENST00000612142	TPSB2	-0.00118622	2.41772	0.688572	0.999997
ENST00000431891	BGN	-0.000987818	-0.38331	0.688577	0.999997
ENST00000640464	ADGRV1	-0.00134352	-0.073918	0.688596	0.999997
ENST00000390655	CD8B	0.000849415	1.68433	0.688597	0.999997
ENST00000537961		-0.000981949	-0.263147	0.688601	0.999997
ENST00000537295		0.000981949	-0.780839	0.688601	0.999997
ENST00000233121	MAPRE3	-0.000447214	3.15588	0.688603	0.999997
ENST00000366913	MTARC2	0.000368897	4.90569	0.688613	0.999997
ENST00000340370	DOCK7	-0.000801649	3.11435	0.68864	0.999997
ENST00000644593	CRYL1	-0.000327504	1.93597	0.688643	0.999997
ENST00000298248	CRYL1	0.000327504	4.56924	0.688643	0.999997
ENST00000462371	GUSB	-0.00103187	-0.768889	0.688644	0.999997
ENST00000359128	NLRC3	0.00114002	3.67508	0.688649	0.999997
ENST00000615877	NLRC3	-0.00114002	-0.430895	0.688649	0.999997
ENST00000409734	C2orf68	-0.000481243	1.33285	0.688654	0.999997
ENST00000602860	ACD	-0.000543894	0.677192	0.688679	0.999997
ENST00000349655	HNRNPDL	0.000865637	2.43347	0.688707	0.999997
ENST00000530047	SLC52A2	-0.000587785	1.28085	0.688711	0.999997
ENST00000498524	ANKRD28	-0.00190224	-0.382012	0.688724	0.999997
ENST00000587552	LONP1	0.00196701	-0.489642	0.688781	0.999997
ENST00000512903	DHX15	0.0005181	-0.0801201	0.68879	0.999997
ENST00000325631	MARVELD2	0.000755193	4.22844	0.688795	0.999997
ENST00000465545	NUTM2D	0.000815359	-0.391092	0.688813	0.999997
ENST00000676762	HNRNPA3	-0.000893767	3.04299	0.688842	0.999997
ENST00000474183	DHX30	0.00107676	0.242209	0.688845	0.999997
ENST00000566082	USB1	-0.000348555	1.32522	0.688862	0.999997
ENST00000522904	TACC1	0.00059808	2.84806	0.688863	0.999997
ENST00000335565	SLITRK2	0.00152964	0.554952	0.688866	0.999997
ENST00000370490	SLITRK2	-0.00152964	-1.11091	0.688866	0.999997
ENST00000550160	CNOT2	-0.000431715	0.460878	0.688985	0.999997
ENST00000320492	ELN	0.00289066	-3.08481	0.68906	0.999997
ENST00000681472	MDGA1	0.00200586	-0.391701	0.68907	0.999997
ENST00000522893	ERICH1	0.000378276	0.818674	0.689091	0.999997
ENST00000522083	CETN3	-0.000410471	2.04427	0.689104	0.999997
ENST00000458500	RPL10	-0.000244871	8.07125	0.689115	0.999997
ENST00000356924	ABCD4	-0.000397171	2.69465	0.689121	0.999997
ENST00000443614	FDFT1	-0.000671487	2.09671	0.689144	0.999997
ENST00000348208	TJP2	0.00114917	0.440359	0.689155	0.999997
ENST00000529437	NDUFB8	0.00043785	0.306238	0.689183	0.999997
ENST00000493650	PCID2	-0.000537347	2.18461	0.689267	0.999997
ENST00000556492	NAA30	-0.000259392	3.60063	0.68928	0.999997
ENST00000298406	NAA30	0.000259392	3.4768	0.68928	0.999997
ENST00000371667	HECTD2	-0.0010182	-0.352249	0.689287	0.999997
ENST00000409566	GEMIN6	0.000326014	0.664432	0.689288	0.999997
ENST00000281950	GEMIN6	-0.000326014	2.42423	0.689288	0.999997
ENST00000636728	POU6F1	-0.000612175	3.13581	0.68934	0.999997
ENST00000251453	RPS16	0.000314951	8.35211	0.689355	0.999997
ENST00000394339	SPRY1	-0.000721817	2.65576	0.689358	0.999997
ENST00000659563	HCG18	-0.00166453	-0.922485	0.689484	0.999997
ENST00000569188	HAS3	-0.00305444	0.95426	0.68952	0.999997
ENST00000306560	HAS3	0.00305444	2.5739	0.68952	0.999997
ENST00000345721	PAM	-0.000464832	1.27232	0.689543	0.999997
ENST00000435881	MLX	-0.00027843	5.40535	0.689574	0.999997
ENST00000589786	KCTD15	0.000642854	0.62609	0.689575	0.999997
ENST00000394908	FLOT2	-0.000441059	6.77654	0.689597	0.999997
ENST00000678989	ITGB1	0.00115647	0.449044	0.689606	0.999997
ENST00000528542	CRACR2B	-0.00113861	-1.58642	0.689622	0.999997
ENST00000290855	CLEC2D	0.000569889	3.47427	0.689631	0.999997
ENST00000288111	DHRS1	-0.000421949	4.03257	0.689681	0.999997
ENST00000540870	SP110	-0.00130673	-0.915351	0.689754	0.999997
ENST00000225474	CSF3	0.00299321	-2.27967	0.689768	0.999997
ENST00000510083	RNASET2	0.000617481	1.09155	0.689842	0.999997
ENST00000677766	NONO	0.000822457	1.12357	0.68985	0.999997
ENST00000366731	MRPL55	-0.000660639	-0.758906	0.689856	0.999997
ENST00000519882	ZNF706	0.000480352	1.58143	0.689878	0.999997
ENST00000477361	NCKAP5L	0.000449571	0.449103	0.689904	0.999997
ENST00000649427	RAB1A	0.000384083	1.58449	0.689943	0.999997
ENST00000403542	RBM39	-0.000386323	4.95474	0.689968	0.999997
ENST00000557663	SNW1	-0.000960962	-1.55771	0.689987	0.999997
ENST00000582008	LINC00667	-0.0010833	1.89129	0.690017	0.999997
ENST00000412435	ACP5	0.000701209	7.18962	0.690025	0.999997
ENST00000372600	LRRC8A	-0.000847438	5.90807	0.690101	0.999997
ENST00000369681	CYB5R4	0.000287517	4.44931	0.690116	0.999997
ENST00000356591	APOLD1	-0.00602016	5.6113	0.690134	0.999997
ENST00000326765	APOLD1	0.00602016	-3.50332	0.690134	0.999997
ENST00000470668	HDAC7	0.000817976	2.56486	0.690307	0.999997
ENST00000651941	DST	0.000683467	3.58675	0.690327	0.999997
ENST00000611820	KDM6A	0.0024113	-2.87343	0.690362	0.999997
ENST00000347454	EIF2B4	0.000303172	3.79025	0.690368	0.999997
ENST00000317243	ZNF554	0.000640071	1.59198	0.690387	0.999997
ENST00000230173	ADGRG6	-0.00101088	4.07192	0.690467	0.999997
ENST00000514424	PHYKPL	0.000736897	-0.346114	0.690471	0.999997
ENST00000558877	CERS4	-0.000515365	0.100694	0.690482	0.999997
ENST00000264107	ITGA6	0.00040607	6.37006	0.690499	0.999997
ENST00000409080	ITGA6	-0.00040607	5.54376	0.690499	0.999997
ENST00000373434	RALGPS1	-0.000674309	0.232098	0.69056	0.999997
ENST00000376943	ZNF182	0.000546142	2.65768	0.690571	0.999997
ENST00000396965	ZNF182	-0.000546142	1.78569	0.690571	0.999997
ENST00000610653	GAS2L1	-0.00151646	0.446134	0.690583	0.999997
ENST00000265529	KIF9	0.000821752	-0.0501891	0.69059	0.999997
ENST00000432493	KIF9	-0.000821752	1.14542	0.69059	0.999997
ENST00000444347	PARP16	-0.00152657	-2.87359	0.690675	0.999997
ENST00000355417	CCDC69	-0.00104407	6.78943	0.690725	0.999997
ENST00000481514	LGALS9	0.000626902	1.926	0.690738	0.999997
ENST00000498873	SEPTIN7P14	-0.000399679	-0.116605	0.690743	0.999997
ENST00000487045	FUS	-0.000870372	0.493512	0.690766	0.999997
ENST00000564521	ALDOA	0.000817731	0.424054	0.690778	0.999997
ENST00000465065	TTC14	-0.000830503	0.0862978	0.690786	0.999997
ENST00000678031	CTSH	-0.00058275	4.2714	0.6908	0.999997
ENST00000324453	MTURN	-0.000514684	6.36165	0.690805	0.999997
ENST00000262580	GSDMD	0.000395679	5.59772	0.69084	0.999997
ENST00000542879	ZEB1	-0.00116221	-0.190612	0.690842	0.999997
ENST00000536830	ELP2	0.000944373	-0.249577	0.690854	0.999997
ENST00000480182	MZT2B	0.000827258	-0.475776	0.690875	0.999997
ENST00000281871	MZT2B	-0.000827258	3.80567	0.690875	0.999997
ENST00000652689	DEK	-0.000490699	5.29461	0.690886	0.999997
ENST00000326577	TNFRSF12A	0.000867522	4.7258	0.690894	0.999997
ENST00000295633	FSTL1	0.00152359	8.46442	0.690918	0.999997
ENST00000326448	IFT80	-0.000724306	4.68344	0.690934	0.999997
ENST00000679217	TFEB	0.00144458	-1.55339	0.691009	0.999997
ENST00000467800	ELMO2	0.00085628	0.917544	0.691031	0.999997
ENST00000492028	ARHGAP12	-0.00268569	-2.76805	0.691079	0.999997
ENST00000535298	ZNF324	-0.000640897	-0.0843358	0.6911	0.999997
ENST00000464087	RBM5	-0.000320284	4.43376	0.69111	0.999997
ENST00000403106	FGA	-0.00205412	1.78743	0.691173	0.999997
ENST00000651975	FGA	0.00205412	-1.16416	0.691173	0.999997
ENST00000643009	PDLIM3	0.00104815	-0.170421	0.691205	0.999997
ENST00000480323	CDK8	0.000698845	-0.020175	0.691211	0.999997
ENST00000370602	GOLGA7B	-0.00234576	-1.201	0.69123	0.999997
ENST00000596005	GOLGA7B	0.00234576	-3.12014	0.69123	0.999997
ENST00000540114	PPFIBP1	-0.00166436	-0.193647	0.691267	0.999997
ENST00000370481	GBP3	0.00090101	4.59892	0.69127	0.999997
ENST00000673971	SHANK3	0.00176865	1.29237	0.691301	0.999997
ENST00000615225	HDGFL2	-0.000693024	-1.1337	0.691323	0.999997
ENST00000581503	RASSF5	0.000979413	1.03736	0.691325	0.999997
ENST00000493786	VEGFA	0.001159	-0.593553	0.691338	0.999997
ENST00000543655	TM7SF3	0.00139796	-3.65271	0.691365	0.999997
ENST00000388913	FAM83H	0.000742662	4.50585	0.691391	0.999997
ENST00000650760	FAM83H	-0.000742662	0.77634	0.691391	0.999997
ENST00000367214	ZC3H11A	-0.00204035	-1.32096	0.691417	0.999997
ENST00000677492	ACO2	-0.00056485	0.30387	0.691434	0.999997
ENST00000544612	ANKRD49	-0.00053549	2.38263	0.691447	0.999997
ENST00000533321	SELENOH	0.00050122	0.772735	0.691482	0.999997
ENST00000352133	SLC37A1	0.000719069	3.39268	0.691482	0.999997
ENST00000398341	SLC37A1	-0.000719069	3.22511	0.691482	0.999997
ENST00000563425	CDH5	-0.000677568	2.09392	0.691487	0.999997
ENST00000379743	POSTN	-0.000865597	3.61165	0.691495	0.999997
ENST00000494738	CAPN10	-0.000649899	0.355787	0.691506	0.999997
ENST00000471645	SMYD2	0.000633652	1.88928	0.69153	0.999997
ENST00000439128	NEK1	0.000864703	2.60015	0.691588	0.999997
ENST00000302182	UBB	0.000184051	9.0249	0.691608	0.999997
ENST00000426921	UBXN4	-0.00139693	-0.49004	0.69167	0.999997
ENST00000461761	SPATA6L	-0.00117535	-1.48087	0.691678	0.999997
ENST00000675489	MTMR2	-0.00160875	-1.19691	0.691678	0.999997
ENST00000361745	DMAP1	0.000490027	0.989924	0.691684	0.999997
ENST00000296734	GPX8	-0.000812287	0.430514	0.691711	0.999997
ENST00000334478	PFDN5	0.00031748	7.19464	0.691721	0.999997
ENST00000369939	ELAPOR1	-0.00115254	2.92391	0.69173	0.999997
ENST00000443656	FAAP100	-0.000574404	2.46852	0.691731	0.999997
ENST00000430580	NBPF1	-0.000303606	5.58361	0.691742	0.999997
ENST00000394065	KLC2	0.000762143	0.881256	0.691757	0.999997
ENST00000566265	NDRG4	0.000822515	3.11648	0.691758	0.999997
ENST00000374607	PFDN6	-0.000280774	2.5875	0.691773	0.999997
ENST00000341911	MYB	0.00202639	-2.13201	0.691792	0.999997
ENST00000253031	YIPF2	-0.000256781	3.14964	0.691822	0.999997
ENST00000600659	RPS28	0.000460212	6.80919	0.691845	0.999997
ENST00000541935	EMP1	-0.00215465	-0.91155	0.691886	0.999997
ENST00000360356	PARP9	0.000596645	2.91809	0.691926	0.999997
ENST00000676295	MFN2	-0.00112238	-0.349937	0.691929	0.999997
ENST00000652116	CBFB	0.000912492	0.525831	0.691948	0.999997
ENST00000558931	PSME2	0.000467519	1.45392	0.691986	0.999997
ENST00000590898	RPRD1A	0.000890557	-1.02335	0.69199	0.999997
ENST00000445416	ARMCX4	-0.00116797	-1.58442	0.691997	0.999997
ENST00000557438	SLC25A29	-0.00121428	-0.792278	0.692016	0.999997
ENST00000594408	ZNF320	0.00165389	-1.36677	0.692032	0.999997
ENST00000612516	CCL23	-0.000772732	-0.171681	0.692108	0.999997
ENST00000615050	CCL23	0.000772732	1.25243	0.692108	0.999997
ENST00000519374	ATP6V0E1	0.000243161	6.39276	0.692108	0.999997
ENST00000559750	PSTPIP1	0.000866454	0.070664	0.692182	0.999997
ENST00000613571	AOC3	-0.000418167	5.32814	0.692201	0.999997
ENST00000305737	TET2	0.00101136	1.29842	0.692217	0.999997
ENST00000376033	PRRC2A	0.000313501	5.56451	0.692223	0.999997
ENST00000409444	TMEM237	0.000817774	2.19157	0.692258	0.999997
ENST00000424611	HERC2P3	0.000802881	1.13728	0.692272	0.999997
ENST00000376145	NFKBIL1	0.000384409	1.74823	0.692273	0.999997
ENST00000592456	SYNGR2	0.000364916	2.41689	0.692305	0.999997
ENST00000278772	ZNF343	-0.000379812	3.16393	0.692315	0.999997
ENST00000612935	ZNF343	0.000379812	0.815276	0.692315	0.999997
ENST00000502632	HNRNPH1	0.00106119	-0.664483	0.692338	0.999997
ENST00000409626	GLS	-0.000494532	0.733377	0.692346	0.999997
ENST00000368985	CTSS	0.000439009	6.69513	0.692356	0.999997
ENST00000228345	RAD52	0.00112272	-2.54798	0.692362	0.999997
ENST00000478436	PLOD2	0.00112162	-0.403472	0.692372	0.999997
ENST00000415597	LMCD1	-0.000457165	2.90768	0.692399	0.999997
ENST00000368474	ADAR	-0.000660507	5.3019	0.692407	0.999997
ENST00000556260	PPP2R5C	0.000293213	4.16502	0.692455	0.999997
ENST00000482399	VPS52	-0.000564643	0.339618	0.692458	0.999997
ENST00000578018	CDK5RAP3	-0.000990056	-0.0748764	0.692472	0.999997
ENST00000476907	TUT1	0.0014063	-3.95544	0.692498	0.999997
ENST00000531908	RPS13	0.000377207	0.439987	0.692504	0.999997
ENST00000424674	SF3B1	0.000566299	4.18322	0.692517	0.999997
ENST00000374005	FGR	0.000611061	5.13322	0.692545	0.999997
ENST00000539909	ADK	0.000378629	2.78131	0.692564	0.999997
ENST00000419325	KIAA1109	0.000717209	4.04589	0.692609	0.999997
ENST00000647230	SMARCA4	-0.00115571	1.06557	0.692622	0.999997
ENST00000383408	PIEZO2	0.000651353	4.07557	0.692634	0.999997
ENST00000520296	ANKRD65	-0.000832255	1.04169	0.692634	0.999997
ENST00000441972	PIK3IP1	0.000344851	3.69626	0.692642	0.999997
ENST00000460357	TCTN1	-0.000661299	1.33228	0.692711	0.999997
ENST00000617564	COL4A2	-0.000970719	-0.0660324	0.69277	0.999997
ENST00000368644	GLRX3	-0.000322041	2.1562	0.692773	0.999997
ENST00000460756	MFF	0.000556964	0.116802	0.692799	0.999997
ENST00000392283	PPIL3	0.000395411	2.56204	0.692801	0.999997
ENST00000535113	FAM227A	0.00222069	-1.37075	0.692837	0.999997
ENST00000540952	FAM227A	-0.00222069	-1.30327	0.692837	0.999997
ENST00000472225	GSTM2	0.000684261	1.17113	0.69286	0.999997
ENST00000255304	USPL1	-0.000669344	4.59487	0.692864	0.999997
ENST00000651598	WAC	-0.000723419	0.314193	0.692902	0.999997
ENST00000534948	ZNF518A	-0.00116018	2.65676	0.692966	0.999997
ENST00000529935	FMO2	-0.000860069	1.30591	0.693009	0.999997
ENST00000370826	RABGGTB	-0.000586412	-0.191773	0.693009	0.999997
ENST00000526387	TBC1D10C	0.00064864	1.22048	0.69304	0.999997
ENST00000499370	RNASET2	-0.000756117	0.136131	0.693052	0.999997
ENST00000487233	RPL37A	0.000782904	-0.592312	0.693076	0.999997
ENST00000256897	CCNH	0.000318953	4.05425	0.693186	0.999997
ENST00000465244	RBBP7	0.000921125	-0.67893	0.693198	0.999997
ENST00000334136	HDAC6	-0.000487079	3.89658	0.693234	0.999997
ENST00000330452	PRKCD	-0.000684077	4.12938	0.693236	0.999997
ENST00000552508	TAMALIN	0.000910063	1.33915	0.693241	0.999997
ENST00000674637	PHACTR1	-0.00068802	0.273784	0.693248	0.999997
ENST00000590120	LYL1	0.000653568	-0.62778	0.693285	0.999997
ENST00000264824	LYL1	-0.000653568	2.67434	0.693285	0.999997
ENST00000237937	ZFAND5	-0.00206892	-2.73894	0.693353	0.999997
ENST00000639702	RBM39	-0.000899119	0.411029	0.693362	0.999997
ENST00000491192	ANXA1	-0.000474514	3.94393	0.693368	0.999997
ENST00000614147	EBAG9	0.000704444	0.211906	0.693389	0.999997
ENST00000367572	PLAGL1	-0.000595856	3.49517	0.693399	0.999997
ENST00000381799	RHOH	-0.000899534	0.873909	0.693416	0.999997
ENST00000503221	NFASC	-0.00136461	0.326759	0.693449	0.999997
ENST00000328649	CIB1	-0.0003186	5.85015	0.693478	0.999997
ENST00000677718	CD9	0.000639358	2.21831	0.693592	0.999997
ENST00000550746	TBC1D15	-0.000350117	3.24103	0.693621	0.999997
ENST00000528430	PPP1R16A	0.000676021	-0.177714	0.693622	0.999997
ENST00000569534	ADPGK	0.000291014	4.45507	0.693664	0.999997
ENST00000434849	TPT1-AS1	-0.000604971	-0.179833	0.693669	0.999997
ENST00000256379	MED6	-0.000541707	2.87587	0.693704	0.999997
ENST00000560919	MTHFS	-0.000414254	0.5235	0.693706	0.999997
ENST00000451102	TK2	-0.000581104	3.19454	0.693712	0.999997
ENST00000643144	SLC33A1	0.000383054	3.5107	0.693764	0.999997
ENST00000409032	UXS1	-0.000575881	0.312388	0.693767	0.999997
ENST00000404138	ZBTB40	0.00316711	-2.94533	0.693806	0.999997
ENST00000588393	SLC44A2	-0.00074255	0.888094	0.693828	0.999997
ENST00000540502	PKD1P6	-0.000794623	-0.630085	0.693884	0.999997
ENST00000471651	AKR1A1	0.00046571	1.46048	0.693895	0.999997
ENST00000589049	TPGS2	-0.000589526	1.67003	0.693963	0.999997
ENST00000354361	SYF2	-0.000253358	3.07448	0.693979	0.999997
ENST00000236273	SYF2	0.000253358	5.24496	0.693979	0.999997
ENST00000307149	COG7	-0.00052994	4.38019	0.694027	0.999997
ENST00000567821	COG7	0.00052994	-0.922903	0.694027	0.999997
ENST00000305997	MBOAT2	-0.000557296	5.42426	0.69403	0.999997
ENST00000515740	TMEM175	0.000793131	1.05495	0.694095	0.999997
ENST00000557843	TCF12	0.00118291	-1.42175	0.694118	0.999997
ENST00000447522	CASP9	0.00101754	-1.08757	0.694119	0.999997
ENST00000582746	EIF4A1	0.0013778	-1.1686	0.694132	0.999997
ENST00000414563	ZDHHC14	-0.000531494	2.94405	0.694146	0.999997
ENST00000524552	HSPA8	0.00101661	-0.362116	0.69415	0.999997
ENST00000422643	EPHB6	0.000993167	1.42908	0.694161	0.999997
ENST00000391947	MDM4	0.000950424	3.37712	0.694166	0.999997
ENST00000566559	RIPOR1	0.00143685	-1.51637	0.694176	0.999997
ENST00000496283	PAPOLG	-0.000633521	0.255883	0.694215	0.999997
ENST00000600065	AKAP8L	-0.00105564	0.796157	0.694243	0.999997
ENST00000493896	ECHDC2	-0.000557088	0.467435	0.694253	0.999997
ENST00000629089	SPTAN1	0.000853172	1.8411	0.694276	0.999997
ENST00000405742	TCN2	-0.000726035	2.0605	0.694325	0.999997
ENST00000530730	CHKA	0.000450689	-0.223992	0.694352	0.999997
ENST00000677147	RSL24D1	-0.00144945	-1.40811	0.694358	0.999997
ENST00000405785	MIOS	-0.000691852	3.9263	0.694375	0.999997
ENST00000336273	MTDH	0.000312083	6.82345	0.69442	0.999997
ENST00000377493	PARK7	0.000617053	0.275869	0.694432	0.999997
ENST00000438020	CD36	-0.00104556	2.36419	0.694441	0.999997
ENST00000510811	CDK10	-0.0005063	1.45323	0.69445	0.999997
ENST00000368868	SELENBP1	0.000495553	7.71087	0.694453	0.999997
ENST00000453757	KLK11	-0.00083105	3.30737	0.694541	0.999997
ENST00000440630	SH2D3C	-0.000840238	0.464254	0.694552	0.999997
ENST00000377991	TMEM8B	0.00224401	-1.63288	0.694562	0.999997
ENST00000426677	TOMM40	-0.00317258	-2.42718	0.694566	0.999997
ENST00000470392	GARS1	0.00293929	-3.28872	0.694577	0.999997
ENST00000392552	GPR155	0.000811248	3.0275	0.694604	0.999997
ENST00000512888	SPON2	-0.00057164	0.81606	0.694655	0.999997
ENST00000486832	ARMC8	0.00130692	-0.919822	0.694716	0.999997
ENST00000472281	GBGT1	0.00125535	-1.73271	0.694746	0.999997
ENST00000444354	OCIAD1	0.00049219	0.292833	0.694759	0.999997
ENST00000464887	AUP1	-0.00051465	0.929594	0.694773	0.999997
ENST00000568029	VPS39	-0.000823975	-0.474583	0.694784	0.999997
ENST00000549319	HLX	-0.000619146	1.18136	0.694802	0.999997
ENST00000535831	HIP1R	-0.000612313	-0.23593	0.69485	0.999997
ENST00000369318	CASP7	0.000434657	4.82766	0.694873	0.999997
ENST00000497377	HLA-B	0.000444922	3.75776	0.694882	0.999997
ENST00000577267		0.000632401	0.697684	0.694898	0.999997
ENST00000566936	DOK4	-0.000318637	3.63775	0.695032	0.999997
ENST00000340099	DOK4	0.000318637	5.15702	0.695032	0.999997
ENST00000667365	PSMA3-AS1	0.00125567	-2.32748	0.695092	0.999997
ENST00000653436	LINC00963	0.00201073	-3.29148	0.695102	0.999997
ENST00000523335	ENY2	0.000318316	2.20842	0.695103	0.999997
ENST00000473749	MARCHF7	-0.000561575	1.37551	0.695111	0.999997
ENST00000354228	SEPTIN6	0.00131756	-1.96474	0.695116	0.999997
ENST00000441174	TBRG1	-0.000261293	3.55319	0.695226	0.999997
ENST00000509861	CSF1R	0.00122001	-0.121226	0.69525	0.999997
ENST00000559255	TNFAIP2	0.0013024	3.74253	0.695277	0.999997
ENST00000371587	MAN1B1	-0.000856917	-0.552922	0.695298	0.999997
ENST00000372691	BEX4	0.000527736	0.143649	0.695315	0.999997
ENST00000372695	BEX4	-0.000527736	5.20817	0.695315	0.999997
ENST00000679359	ALG11	0.00104804	-0.237283	0.695315	0.999997
ENST00000429722	ALKBH2	0.000332418	1.46587	0.695326	0.999997
ENST00000395366	PPP1CB	-0.000705391	6.2727	0.695363	0.999997
ENST00000498510	PARP3	0.000493949	1.49001	0.695394	0.999997
ENST00000360304	MYLK	-0.000401495	8.03797	0.695436	0.999997
ENST00000416445	CALCOCO2	-0.00081339	1.57786	0.695492	0.999997
ENST00000375562	SLC44A4	-0.00111592	1.22853	0.695509	0.999997
ENST00000229729	SLC44A4	0.00111592	4.65034	0.695509	0.999997
ENST00000379619	FOSL2	0.000652445	5.70419	0.695536	0.999997
ENST00000507607	LMF2	-0.000740134	-0.18193	0.695556	0.999997
ENST00000502569	EMCN	-0.00136589	-1.33085	0.695583	0.999997
ENST00000367295	NAV1	0.000636811	5.12218	0.695585	0.999997
ENST00000483574	SLC27A3	0.000769865	-0.127781	0.6956	0.999997
ENST00000480110	BTN3A3	0.000428419	3.13444	0.695627	0.999997
ENST00000264088	SLC25A23	0.000422268	-0.1027	0.69567	0.999997
ENST00000557557	PSMC6	-0.000338119	1.62872	0.695671	0.999997
ENST00000334310	TEAD1	-0.00124429	-0.520939	0.695709	0.999997
ENST00000268989	SGSM2	-0.000401092	4.10345	0.695717	0.999997
ENST00000531239	POLD4	-0.000319139	2.30049	0.695725	0.999997
ENST00000439231	ANKLE2	-0.00054049	-0.147609	0.695737	0.999997
ENST00000487466	NKTR	0.00169496	-0.46367	0.695739	0.999997
ENST00000558353	EIF3J	-0.000846935	-0.0237836	0.695741	0.999997
ENST00000461935	SRSF11	0.000488598	1.70901	0.695741	0.999997
ENST00000309534	CGGBP1	-0.00026672	6.21638	0.695779	0.999997
ENST00000681588	OCLN	0.00272964	-2.60771	0.695789	0.999997
ENST00000506666	NPNT	-0.000781178	2.1768	0.695796	0.999997
ENST00000347512	RPL36	-0.000281096	6.94487	0.695836	0.999997
ENST00000652476	TAZ	-0.000726903	0.899817	0.695846	0.999997
ENST00000307834	NABP1	0.000835172	0.932883	0.695867	0.999997
ENST00000529876	AKIP1	-0.000582462	-0.665072	0.695873	0.999997
ENST00000592764	RNMT	0.00102702	1.97057	0.695882	0.999997
ENST00000481739	RXRA	-0.00106938	6.97446	0.69593	0.999997
ENST00000356384	RXRA	0.00106938	-2.05507	0.69593	0.999997
ENST00000596644	IRF3	0.00101734	-0.347986	0.695935	0.999997
ENST00000409558	VPS54	-0.000337318	4.91045	0.696007	0.999997
ENST00000528054	LTB4R2	0.00127878	-0.360978	0.696035	0.999997
ENST00000543919	LTB4R2	-0.00127878	-1.95181	0.696035	0.999997
ENST00000394023	SMARCC2	-0.000711053	-0.0205759	0.696113	0.999997
ENST00000368507	ROS1	0.000540725	6.48406	0.696131	0.999997
ENST00000481387	XKR8	-0.00142031	0.383624	0.696165	0.999997
ENST00000592993	PPP1R12C	-0.000247406	4.21302	0.696171	0.999997
ENST00000473473	BCL3	-0.00155961	-1.51439	0.696173	0.999997
ENST00000645759	CBLB	-0.00076704	0.644733	0.696199	0.999997
ENST00000375905	ACBD5	-0.000832996	2.5044	0.696202	0.999997
ENST00000419133	GGT1	0.00125998	-0.764396	0.696232	0.999997
ENST00000678952	ITGB1	0.00235927	-1.97406	0.696232	0.999997
ENST00000263774	NDUFS3	-0.000359518	4.77532	0.696238	0.999997
ENST00000592502	ZNF101	0.000356556	2.93319	0.696271	0.999997
ENST00000257694	PNPLA8	0.000926032	3.0174	0.696279	0.999997
ENST00000608210	STAG3L3	-0.000880623	-1.3117	0.696294	0.999997
ENST00000324873	NUPR1	0.000311842	5.73899	0.696294	0.999997
ENST00000420692	CTSB	0.00106461	1.55653	0.696307	0.999997
ENST00000647009	INTS2	-0.00154601	0.686871	0.696313	0.999997
ENST00000511809	SMIM14	-0.000283781	1.93845	0.696398	0.999997
ENST00000539326	PPFIBP1	-0.00129529	0.463889	0.696442	0.999997
ENST00000672564	ALDH3A2	0.00150703	-0.295746	0.696473	0.999997
ENST00000497363	LAMA5	-0.00102589	-1.19472	0.696539	0.999997
ENST00000369965	WDR47	-0.00106671	0.995145	0.696542	0.999997
ENST00000244769	ATXN1	0.00110329	-2.34635	0.696563	0.999997
ENST00000679161	EIF4H	0.000368442	2.82437	0.696577	0.999997
ENST00000512866	PGM3	-0.000861638	-0.425304	0.696585	0.999997
ENST00000536272	KIAA1958	-0.00105611	-1.08238	0.696619	0.999997
ENST00000590740		-0.000451199	2.35504	0.696656	0.999997
ENST00000488254	NOLC1	-0.000826693	2.81564	0.696691	0.999997
ENST00000355837	GARS1-DT	-0.000447938	2.09606	0.696704	0.999997
ENST00000497774	SNHG29	-0.000809231	-0.0482213	0.696709	0.999997
ENST00000369833	GSTM4	0.000571481	-0.13133	0.696712	0.999997
ENST00000402038	PARG	0.00114524	-0.374603	0.696713	0.999997
ENST00000256996	DDB2	-0.000464647	4.02737	0.696747	0.999997
ENST00000381317	ASMTL	0.000508288	4.45989	0.69675	0.999997
ENST00000487005	ABHD14B	0.00035337	0.84336	0.696767	0.999997
ENST00000646101	ARPC1B	-0.000387185	6.97232	0.696771	0.999997
ENST00000539361	MYRF	0.0013636	0.513037	0.696811	0.999997
ENST00000366651	C1orf131	-0.000395441	0.608773	0.696828	0.999997
ENST00000442740	CCDC51	0.000732893	0.304504	0.696843	0.999997
ENST00000532948	IL15RA	-0.000478651	2.35852	0.696854	0.999997
ENST00000570950	PRSS22	-0.000795485	-0.902912	0.696872	0.999997
ENST00000654561	SNHG29	-0.0010342	-0.819168	0.696879	0.999997
ENST00000650905	MYD88	-0.0004622	6.06983	0.696879	0.999997
ENST00000488252	BORCS8	-0.000465247	0.213727	0.696896	0.999997
ENST00000298875	CPSF2	-0.000303845	5.7591	0.696923	0.999997
ENST00000555244	CPSF2	0.000303845	1.41426	0.696923	0.999997
ENST00000511838	INPP4B	0.000695579	0.551957	0.69693	0.999997
ENST00000513000	INPP4B	-0.000695579	5.01506	0.69693	0.999997
ENST00000458355	ORMDL1	0.000748479	-0.0215103	0.696936	0.999997
ENST00000310571	PAAF1	-0.000619385	1.72989	0.696973	0.999997
ENST00000646407	CD9	0.000406339	4.7878	0.696975	0.999997
ENST00000257181	PRPF38A	0.00047885	5.48184	0.69698	0.999997
ENST00000238918	ADGRB3	0.00122505	-1.01961	0.697016	0.999997
ENST00000370598	ADGRB3	-0.00122505	2.13487	0.697016	0.999997
ENST00000245414	IRF1	0.000428934	5.13816	0.697037	0.999997
ENST00000477543	BNIP2	0.000864761	-0.490624	0.697133	0.999997
ENST00000654503	NUTM2A-AS1	0.000960904	-0.306581	0.697175	0.999997
ENST00000586183	MGRN1	-0.00105102	0.708626	0.69719	0.999997
ENST00000434333	HLA-B	0.000629798	1.77973	0.69722	0.999997
ENST00000446927	SEMA4F	0.00083099	1.32539	0.697281	0.999997
ENST00000443124	EPB41L5	-0.000435438	4.82993	0.697328	0.999997
ENST00000473312	AGAP3	0.000864464	1.95424	0.697329	0.999997
ENST00000522126	FCHSD1	0.0012962	-2.02559	0.697336	0.999997
ENST00000344229	RNF13	0.000655268	2.08533	0.697344	0.999997
ENST00000613795	CLCN3	-0.000780315	1.35186	0.697441	0.999997
ENST00000663031	GARS1-DT	-0.000478974	1.68766	0.697467	0.999997
ENST00000530096	FEZ1	0.000532725	0.209134	0.697481	0.999997
ENST00000339834	BORCS7	0.000453313	5.18145	0.69749	0.999997
ENST00000369883	BORCS7	-0.000453313	-0.250064	0.69749	0.999997
ENST00000536388	CD27-AS1	-0.000642764	-0.372651	0.697505	0.999997
ENST00000552292	RPLP0	0.000793083	1.23264	0.697511	0.999997
ENST00000493328	ZMYM6	0.000658322	1.42683	0.697513	0.999997
ENST00000374338	LDLRAP1	0.000483706	5.3284	0.697517	0.999997
ENST00000488127	LDLRAP1	-0.000483706	0.825756	0.697517	0.999997
ENST00000480666	COA5	0.000408511	0.716164	0.697536	0.999997
ENST00000528200	SERGEF	-0.000366458	1.60996	0.697548	0.999997
ENST00000517311	ENY2	-0.000344685	1.77451	0.697556	0.999997
ENST00000344529	PIGC	-0.000281748	4.19169	0.697603	0.999997
ENST00000484368	PIGC	0.000281748	0.748006	0.697603	0.999997
ENST00000355468	P3H4	0.000886603	-1.12875	0.697648	0.999997
ENST00000393928	P3H4	-0.000886603	3.19404	0.697648	0.999997
ENST00000395962	ELAC2	-0.000382067	4.28447	0.69765	0.999997
ENST00000422781	RHOA	-0.000446559	1.64226	0.69768	0.999997
ENST00000409455	LIMS2	0.00163871	-1.05974	0.697736	0.999997
ENST00000650239	SNHG12	0.000829966	-0.879139	0.697755	0.999997
ENST00000461893	GNB1	-0.000652567	1.02129	0.697796	0.999997
ENST00000455551	SEMA4D	-0.0015361	-0.824839	0.69782	0.999997
ENST00000530010	CTSH	0.000675095	3.32603	0.697824	0.999997
ENST00000562503	KIFC3	-0.000594633	1.03897	0.697843	0.999997
ENST00000492176	MED24	0.000643909	0.51677	0.697915	0.999997
ENST00000528263	RSRC2	-0.000738362	-0.480815	0.697953	0.999997
ENST00000527426		0.000621679	0.497403	0.697966	0.999997
ENST00000218089	STAG2	0.000551219	1.13769	0.697999	0.999997
ENST00000493257	CMAHP	0.000925954	-0.827389	0.698025	0.999997
ENST00000491695	AKAP9	0.000696347	3.26661	0.69807	0.999997
ENST00000618123	CNOT6	-0.00129259	-2.9138	0.698082	0.999997
ENST00000261951	CNOT6	0.00129259	5.49844	0.698082	0.999997
ENST00000461693	ENTR1	-0.000796749	-0.238101	0.698123	0.999997
ENST00000659926	SLMAP	-0.00154579	-0.44926	0.698124	0.999997
ENST00000565323	BLOC1S6	-0.000873794	-1.00303	0.69815	0.999997
ENST00000462797	TRIT1	0.00147914	-1.16478	0.6982	0.999997
ENST00000558263	DHRS4	0.000312237	1.80599	0.69824	0.999997
ENST00000337354	SEC13	0.000661404	-1.08334	0.698276	0.999997
ENST00000312475	MRPL46	0.000449061	3.28278	0.698284	0.999997
ENST00000558660	MRPL46	-0.000449061	-0.174026	0.698284	0.999997
ENST00000440421	LTBR	-0.00084911	-0.767887	0.698286	0.999997
ENST00000648630	EIF2B5	0.00207983	-2.96829	0.698288	0.999997
ENST00000503467	LAP3	0.00110268	0.273334	0.698316	0.999997
ENST00000380962	LCMT1	-0.000496938	0.944612	0.698318	0.999997
ENST00000496060	ZNF514	-0.000531027	1.87156	0.69834	0.999997
ENST00000360057	TPK1	-0.00100089	2.87282	0.698358	0.999997
ENST00000378099	TPK1	0.00100089	-0.670854	0.698358	0.999997
ENST00000503864	HOPX	-0.000941992	1.38457	0.698358	0.999997
ENST00000368662	TUBE1	0.000335612	3.18049	0.698368	0.999997
ENST00000526562	RPL27A	-0.000429415	3.59194	0.698389	0.999997
ENST00000276079	NONO	-0.000400212	7.24691	0.698427	0.999997
ENST00000593466	DDA1	-0.000354704	1.43268	0.69843	0.999997
ENST00000573309	CIITA	-0.000979257	-0.755762	0.698457	0.999997
ENST00000537508	SLC3A2	-0.00152078	-1.21122	0.698457	0.999997
ENST00000398938	KCNJ15	0.000728999	4.75987	0.698464	0.999997
ENST00000650522	TJP2	-0.00308624	-3.4848	0.698506	0.999997
ENST00000273317	LIMD1	0.000464573	7.00082	0.698538	0.999997
ENST00000440097	LIMD1	-0.000464573	2.68382	0.698538	0.999997
ENST00000507277	UBE2B	-0.000643006	1.45483	0.698567	0.999997
ENST00000498724	TNC	0.00117315	0.265859	0.698569	0.999997
ENST00000221561	TLE5	0.000419589	2.9546	0.698574	0.999997
ENST00000401399	NFASC	-0.00275249	-2.52814	0.698582	0.999997
ENST00000554577	ADCY4	-0.000536457	2.7584	0.69859	0.999997
ENST00000237612	ABCG2	-0.000645066	3.74177	0.698621	0.999997
ENST00000513773	PPWD1	0.000480143	0.245196	0.698643	0.999997
ENST00000471696	SELENOT	-0.000333781	6.11063	0.698661	0.999997
ENST00000267615	ITPK1	0.000667828	-0.313404	0.698662	0.999997
ENST00000459625	HDAC7	0.000629824	3.96335	0.698671	0.999997
ENST00000569540	TMEM170A	-0.000747369	0.570962	0.698692	0.999997
ENST00000615505	SURF1	-0.000678714	2.73654	0.698698	0.999997
ENST00000474033	MXRA8	0.000311085	5.1101	0.698787	0.999997
ENST00000661794	ENTPD1-AS1	0.00178268	-2.17684	0.698788	0.999997
ENST00000559459	MYO5C	0.000579859	0.465542	0.698828	0.999997
ENST00000621883		-0.00043384	0.0725921	0.698841	0.999997
ENST00000497354	DCAF8	-0.000403005	2.17966	0.698842	0.999997
ENST00000586292	ABCA8	0.00138092	-0.140263	0.698857	0.999997
ENST00000643734	SPG7	-0.00093099	0.751715	0.698859	0.999997
ENST00000521508	ALG11	-0.000498984	5.31422	0.698878	0.999997
ENST00000259512	DERL1	-0.000357569	6.36588	0.698887	0.999997
ENST00000493647	RHBDF1	0.000492176	0.14689	0.698926	0.999997
ENST00000528838	HSF1	-0.000320153	5.35877	0.699053	0.999997
ENST00000498817	ALS2CL	0.00110513	1.10454	0.699112	0.999997
ENST00000258761	BZW2	0.000462271	4.08116	0.699117	0.999997
ENST00000331923	PAXBP1	-0.000325114	3.48659	0.699171	0.999997
ENST00000355072	HTT	0.000283523	6.78311	0.699171	0.999997
ENST00000643258	SCN7A	-0.000803245	4.47375	0.699186	0.999997
ENST00000487974	FUS	-0.00085861	0.413349	0.699188	0.999997
ENST00000393000	RNF7	0.000209428	4.29642	0.699209	0.999997
ENST00000341754	RAD1	-0.000325712	1.07079	0.699215	0.999997
ENST00000335251	INTU	-0.000596128	3.44209	0.699227	0.999997
ENST00000503626	INTU	0.000596128	1.76125	0.699227	0.999997
ENST00000603821	FBXW7	0.000756741	1.07993	0.699248	0.999997
ENST00000373057	FOXP4	0.000971766	-0.143398	0.699287	0.999997
ENST00000413016	AK1	-0.000508528	2.2395	0.699332	0.999997
ENST00000588760	ZNF599	0.000706407	0.233705	0.699337	0.999997
ENST00000589372	UBL5	0.000390936	-0.0219636	0.69937	0.999997
ENST00000526491	ADAM15	-0.00101725	-0.239449	0.699381	0.999997
ENST00000554058	VASH1-AS1	-0.000426257	-0.201645	0.699384	0.999997
ENST00000556072	VASH1-AS1	0.000426257	2.75667	0.699384	0.999997
ENST00000393695	NUMA1	-0.000416592	7.50907	0.699396	0.999997
ENST00000396791	CEP44	-0.00213326	-2.10038	0.699403	0.999997
ENST00000611268	TMEM41B	-0.00131206	-1.53025	0.699421	0.999997
ENST00000522322	DGLUCY	-0.000820755	1.09097	0.699445	0.999997
ENST00000680516	NAMPT	0.00432539	-3.82741	0.699494	0.999997
ENST00000316163	RGS11	-0.00141472	-0.520992	0.699553	0.999997
ENST00000442217	CCDC115	-0.000459741	0.980751	0.699588	0.999997
ENST00000579016	ENGASE	-0.000494956	3.97653	0.699605	0.999997
ENST00000394642	TMEM98	-0.000290528	5.7173	0.699612	0.999997
ENST00000595443	HNRNPL	0.001039	1.34637	0.699612	0.999997
ENST00000679614	DLAT	-0.00101811	0.142157	0.699641	0.999997
ENST00000359593	AP4M1	0.000725981	1.864	0.699659	0.999997
ENST00000474712	P4HB	-0.00170416	-1.45538	0.699668	0.999997
ENST00000284165	MAX	0.00034365	2.50996	0.699694	0.999997
ENST00000619674	MCRIP2	-0.000595789	0.0706007	0.699734	0.999997
ENST00000519453	SORBS3	-0.000956496	-0.031869	0.699745	0.999997
ENST00000483056	FAM120AOS	0.000474862	1.00689	0.699756	0.999997
ENST00000476722	SDCCAG8	0.000238145	2.60803	0.699761	0.999997
ENST00000577396	SUPT4H1	0.00034572	2.75527	0.69979	0.999997
ENST00000392547	WIPF1	0.000302326	5.23036	0.699791	0.999997
ENST00000377799	TRDMT1	0.000334202	1.91149	0.6998	0.999997
ENST00000416562	CLEC10A	0.000563594	2.36084	0.6998	0.999997
ENST00000409477	ELOB	-0.000469073	0.567592	0.699811	0.999997
ENST00000401869	STK25	0.000450876	3.12215	0.699824	0.999997
ENST00000337539	ADORA2A	0.00154138	0.9956	0.699876	0.999997
ENST00000611543	ADORA2A	-0.00154138	3.09688	0.699876	0.999997
ENST00000332780	KLHDC8B	-0.000502607	4.71888	0.699959	0.999997
ENST00000381607	ZMYND11	0.000572645	4.83554	0.699984	0.999997
ENST00000361524	ZNF521	-0.0012306	4.47521	0.700003	0.999997
ENST00000584787	ZNF521	0.0012306	-0.840497	0.700003	0.999997
ENST00000492815	EXD2	-0.000611077	3.05606	0.70004	0.999997
ENST00000464595	RPL24	0.00036667	1.24082	0.700042	0.999997
ENST00000425675	ISOC2	-0.000483087	4.04816	0.700104	0.999997
ENST00000085068	ISOC2	0.000483087	0.169622	0.700104	0.999997
ENST00000400915	PLEKHG5	0.00138946	-1.43099	0.700129	0.999997
ENST00000578386	SMURF2	-0.000890822	1.08525	0.700208	0.999997
ENST00000538213	SLC16A5	-0.00040703	2.61544	0.700219	0.999997
ENST00000295612	EIF4E3	-0.000328414	4.25014	0.700227	0.999997
ENST00000374003	FGR	-0.00117638	0.56126	0.700231	0.999997
ENST00000575105	DNAH2	0.00176917	-0.979831	0.700236	0.999997
ENST00000389173	DNAH2	-0.00176917	1.23419	0.700236	0.999997
ENST00000299821	NCAPH2	0.000245145	3.5393	0.700248	0.999997
ENST00000642462	ATP8B1	0.00124073	-0.500612	0.700307	0.999997
ENST00000648908	ATP8B1	-0.00124073	5.35954	0.700307	0.999997
ENST00000322444	KCTD2	-0.00311064	3.86553	0.700373	0.999997
ENST00000375286	KCTD2	0.00311064	0.364734	0.700373	0.999997
ENST00000484332	ATXN7	-0.000821542	-0.875204	0.7004	0.999997
ENST00000505625	MATR3	-0.000898093	0.778931	0.700409	0.999997
ENST00000502489	PDZD2	-0.00104321	0.216068	0.700411	0.999997
ENST00000456903	ATF7	-0.000718655	-0.528376	0.700455	0.999997
ENST00000406902	GRAMD4	0.000827423	1.59344	0.70048	0.999997
ENST00000261819	ANAPC5	-0.000559724	5.1108	0.700487	0.999997
ENST00000536769	UBC	0.000423087	3.87118	0.700494	0.999997
ENST00000349945	NFAT5	-0.00158903	2.61853	0.700516	0.999997
ENST00000369836	GSTM4	-0.000363829	3.22162	0.700532	0.999997
ENST00000399332	HECTD1	-0.000451992	4.92457	0.700542	0.999997
ENST00000423229	AFDN	-0.00054657	0.849203	0.700642	0.999997
ENST00000680881	DDB1	-0.00255987	-2.82202	0.700655	0.999997
ENST00000478522	SNRPB2	-0.000308359	1.15723	0.700666	0.999997
ENST00000423014	TSTD1	-0.000307249	3.78371	0.700686	0.999997
ENST00000436227	SON	0.000366566	6.23851	0.700718	0.999997
ENST00000367634	RALGPS2	0.000663836	3.3616	0.700746	0.999997
ENST00000367635	RALGPS2	-0.000663836	0.998844	0.700746	0.999997
ENST00000498053	LRRFIP1	-0.000545333	1.08684	0.700769	0.999997
ENST00000361771	WDTC1	0.000330091	4.5234	0.700777	0.999997
ENST00000586759	GADD45B	-0.00114939	0.654581	0.700833	0.999997
ENST00000515089	PRSS12	0.00105337	-0.605918	0.70095	0.999997
ENST00000296498	PRSS12	-0.00105337	4.59032	0.70095	0.999997
ENST00000511802	MARCHF6	0.000595006	4.60205	0.701007	0.999997
ENST00000641206	ZFHX3	0.000962597	-0.413481	0.701054	0.999997
ENST00000468153	CD81	-0.000784862	-0.583588	0.701054	0.999997
ENST00000397174	SCMH1	0.000908798	0.748716	0.701087	0.999997
ENST00000407981	MTARC1	0.000432225	2.91881	0.701096	0.999997
ENST00000544271	BAD	0.00039952	0.579202	0.701097	0.999997
ENST00000538267	METTL3	-0.00128136	-0.566913	0.701107	0.999997
ENST00000614179	ZNF790	-0.00145841	-2.65455	0.701108	0.999997
ENST00000591545	SMARCA4	-0.00169556	-0.278565	0.701155	0.999997
ENST00000394223	NDUFC1	0.00168806	-1.33672	0.701157	0.999997
ENST00000380762	HCCS	0.000515946	3.67683	0.701179	0.999997
ENST00000467169	TMEM255B	-0.000564779	-0.507818	0.701196	0.999997
ENST00000487195	RUBCNL	0.00103866	-0.595745	0.701237	0.999997
ENST00000534315	FOXRED1	-0.000462683	0.85228	0.701316	0.999997
ENST00000297564	COX6C	-0.00282585	-1.31353	0.701413	0.999997
ENST00000361778	PIGO	-0.000271417	3.50401	0.701512	0.999997
ENST00000540568	ULK1	0.000439132	0.932024	0.701528	0.999997
ENST00000353159	NOL6	-0.00193819	-3.24996	0.70155	0.999997
ENST00000425884	WARS2-AS1	0.000419502	0.102408	0.701557	0.999997
ENST00000375960	TUT7	-0.000815185	1.25945	0.701568	0.999997
ENST00000636632	TBP	0.00108781	-0.764293	0.70157	0.999997
ENST00000493118	ACOT8	0.000642574	-0.129389	0.701578	0.999997
ENST00000300413	SNRPD1	-0.00025793	4.14548	0.701581	0.999997
ENST00000324862	PRPF3	-0.000270901	4.9125	0.701614	0.999997
ENST00000519831	MRPL15	-0.000300976	1.6268	0.701638	0.999997
ENST00000466910	SRRM1	-0.000893574	-0.577366	0.701664	0.999997
ENST00000413699	RPL15	-0.000296294	6.05717	0.701675	0.999997
ENST00000555414	APEX1	-0.000286281	3.6083	0.701696	0.999997
ENST00000380629	BNIP3L	-0.000867005	7.10605	0.701698	0.999997
ENST00000520077	BNIP3L	0.000867005	-1.65942	0.701698	0.999997
ENST00000286494	ARHGEF25	-0.000509529	3.12701	0.701738	0.999997
ENST00000290039	CACHD1	-0.000706737	4.67886	0.701742	0.999997
ENST00000644959	OPA1	-0.00178928	-0.682874	0.701778	0.999997
ENST00000555688	LINC00641	0.000509393	0.923995	0.701794	0.999997
ENST00000555379	LINC00641	-0.000509393	3.70772	0.701794	0.999997
ENST00000396854	TM9SF1	0.000285708	2.76854	0.701854	0.999997
ENST00000303521	SCAPER	0.00263675	-1.95365	0.701865	0.999997
ENST00000517325	CHMP7	0.000774388	4.92547	0.701911	0.999997
ENST00000519402	ITK	-0.00101097	0.844255	0.70195	0.999997
ENST00000565086	SLC9A3R2	-0.000926711	0.410604	0.701951	0.999997
ENST00000524179	HNRNPH1	-0.00109244	-1.57843	0.701978	0.999997
ENST00000477265	IL15	0.000366643	0.949293	0.702017	0.999997
ENST00000589210	EXOC7	-0.000309603	5.31016	0.702024	0.999997
ENST00000678951	UGP2	0.00159329	-2.53885	0.702026	0.999997
ENST00000464231	GNL1	0.0003929	-0.0755672	0.702037	0.999997
ENST00000491986	PLA2G6	0.00127824	-0.67973	0.702043	0.999997
ENST00000521621	CLK4	-0.000621349	0.721925	0.702045	0.999997
ENST00000672695	POLG	0.000826582	0.823986	0.702047	0.999997
ENST00000561124	ICE2	-0.000775813	-0.645369	0.702078	0.999997
ENST00000456311	CAD	-0.00131912	-0.253579	0.702087	0.999997
ENST00000455335	BCL7B	-0.000619163	0.250334	0.702097	0.999997
ENST00000567312	TRAPPC2L	-0.000327465	1.26435	0.702128	0.999997
ENST00000475308	SLC22A5	0.000450187	0.200474	0.702147	0.999997
ENST00000498056	CPNE1	0.00104123	-0.627313	0.702179	0.999997
ENST00000553626	SPATA7	-0.000932045	-0.476773	0.702189	0.999997
ENST00000432293	SEPTIN7	0.000266206	5.84569	0.702203	0.999997
ENST00000239007	MXI1	0.000903413	3.62774	0.702208	0.999997
ENST00000680852	SIRT5	-0.0012567	-0.708815	0.702229	0.999997
ENST00000366973	TATDN3	-0.000469261	2.26488	0.702232	0.999997
ENST00000615182	TADA2A	0.000496948	3.14028	0.702249	0.999997
ENST00000666215	SNHG29	-0.00113178	-1.17817	0.70225	0.999997
ENST00000346178	GANAB	0.000435554	5.52675	0.702273	0.999997
ENST00000377203	CD300LG	-0.00137329	-0.944977	0.702304	0.999997
ENST00000539921	SNHG1	0.000565571	3.18849	0.702357	0.999997
ENST00000523711	ARHGEF10	0.00144904	-0.346159	0.702363	0.999997
ENST00000330280	GTF2H2	-0.000843507	1.827	0.702405	0.999997
ENST00000503462	ZNF827	-0.000933957	1.21907	0.702428	0.999997
ENST00000366766	CDC42BPA	-0.000832241	4.23909	0.70246	0.999997
ENST00000488602	RPS19BP1	0.000592276	-0.230312	0.702476	0.999997
ENST00000658662	NR2F1-AS1	-0.00173069	-2.72668	0.702506	0.999997
ENST00000537894	FAM216B	0.00230648	-0.351349	0.702535	0.999997
ENST00000313851	FAM216B	-0.00230648	1.55765	0.702535	0.999997
ENST00000482481	ARHGAP29	0.000910182	2.83852	0.702623	0.999997
ENST00000678983	PHB2	0.000581183	0.910204	0.702667	0.999997
ENST00000646483	HADHA	0.00197225	-3.00777	0.70269	0.999997
ENST00000381815	GART	0.000393429	4.98566	0.702693	0.999997
ENST00000398139	ZNF410	0.00128203	-0.283775	0.702701	0.999997
ENST00000421689	CAST	0.00290603	-1.35279	0.702753	0.999997
ENST00000482918	IAH1	0.000393773	2.51162	0.702785	0.999997
ENST00000492939	SETD5	0.00133569	-0.505132	0.702796	0.999997
ENST00000646050	CCDC82	-0.00162984	-1.68333	0.702816	0.999997
ENST00000480305	TNFRSF14	0.00103655	-0.403522	0.702843	0.999997
ENST00000220496	DNAJC17	-0.00034722	2.20634	0.702879	0.999997
ENST00000396582	ARHGAP5	0.00149332	-1.5474	0.702888	0.999997
ENST00000476266	AKT2	0.00039001	4.92932	0.702954	0.999997
ENST00000581010	SENP3	0.00225939	-2.81125	0.703019	0.999997
ENST00000548263	CALCOCO1	0.000287306	5.79833	0.703025	0.999997
ENST00000389915	FAM168B	0.000461836	5.75432	0.703029	0.999997
ENST00000409185	FAM168B	-0.000461836	6.29796	0.703029	0.999997
ENST00000491547	KAZN	-0.000585171	0.705627	0.703077	0.999997
ENST00000525649	MTCH2	-0.000796714	-1.35873	0.703103	0.999997
ENST00000572567	MRTFB	0.00133713	0.533525	0.703149	0.999997
ENST00000555843	HECTD1	-0.000680217	2.37833	0.703154	0.999997
ENST00000330775	SLC37A4	-0.000464511	4.00463	0.703155	0.999997
ENST00000532085	SLC37A4	0.000464511	1.23751	0.703155	0.999997
ENST00000681544	HSPA5	0.00099355	-0.563611	0.703165	0.999997
ENST00000636714	ADSL	-0.000412386	4.28063	0.703224	0.999997
ENST00000504563	LUC7L3	-0.00126039	-1.58999	0.703273	0.999997
ENST00000355765	PRPF39	-0.00061287	2.13917	0.703286	0.999997
ENST00000444490	ECM2	-0.000462579	2.00576	0.703296	0.999997
ENST00000327304	EXOSC3	0.000335683	2.63826	0.703346	0.999997
ENST00000441248	EOLA1	0.000468497	-0.59781	0.703354	0.999997
ENST00000481060	ADAMTS9	0.00173684	-0.362347	0.70342	0.999997
ENST00000425012	DAZAP2	0.000415642	0.832126	0.703425	0.999997
ENST00000534894	TCF7L2	0.000735503	1.43691	0.703431	0.999997
ENST00000484624	GTF2IRD2	-0.000430873	1.58832	0.703493	0.999997
ENST00000409286	LIMS2	-0.000633993	3.1098	0.703505	0.999997
ENST00000607599	CHURC1	0.000438945	3.57416	0.703517	0.999997
ENST00000513605	PPA2	-0.00123783	-0.803091	0.703569	0.999997
ENST00000414790	H19	0.00098714	5.1686	0.703575	0.999997
ENST00000520359	ARHGEF10	0.000570084	4.93508	0.703648	0.999997
ENST00000345866	LILRB5	0.00119833	-0.250172	0.703756	0.999997
ENST00000596358	NOSIP	0.000464015	3.42398	0.703769	0.999997
ENST00000393360	MAPK9	0.000419387	4.21966	0.70377	0.999997
ENST00000547992	TSPAN31	0.000730603	-0.297482	0.703776	0.999997
ENST00000301599	TMEM88	-0.000547119	1.86717	0.7038	0.999997
ENST00000574668	TMEM88	0.000547119	0.538418	0.7038	0.999997
ENST00000570475	USP43	0.00172842	-1.59879	0.703801	0.999997
ENST00000672817	EXOC6	-0.000896822	1.98541	0.703853	0.999997
ENST00000521386	COPS5	-0.000316617	2.2169	0.703856	0.999997
ENST00000330513	TGIF1	-0.000587882	1.11538	0.703867	0.999997
ENST00000425497	PELATON	0.000423169	4.4163	0.703934	0.999997
ENST00000513988	CLDND1	-0.000492161	0.0956463	0.703953	0.999997
ENST00000371554	HSP90AB1	-0.000403768	2.09949	0.704004	0.999997
ENST00000457071	CFAP43	-0.00183236	-1.19208	0.704068	0.999997
ENST00000570844	TAOK2	0.0003658	2.20997	0.704072	0.999997
ENST00000674106	CTNND1	0.00113395	1.10538	0.704086	0.999997
ENST00000373605	MANBAL	-0.000446425	0.168927	0.704167	0.999997
ENST00000318100	RTEL1	-0.00189862	-3.18329	0.704216	0.999997
ENST00000507868	MACROH2A1	-0.000495229	1.28859	0.704249	0.999997
ENST00000426335	ARFGAP2	0.00115836	-0.884451	0.704284	0.999997
ENST00000643485	TPM2	-0.000635069	1.08166	0.704313	0.999997
ENST00000265577	ICA1	-0.00102974	-0.0640103	0.704331	0.999997
ENST00000547988	CALCOCO1	0.00076092	-0.00151696	0.704358	0.999997
ENST00000619046	ATP6AP1	0.000648987	2.86345	0.704387	0.999997
ENST00000477849	PLEKHM2	-0.000905314	0.814291	0.704398	0.999997
ENST00000511907	CTBP1	0.000481096	-0.461285	0.704464	0.999997
ENST00000653738	ERCC6L2	0.000832037	4.6649	0.704495	0.999997
ENST00000496882	SRRM1	0.00108674	-1.57679	0.704506	0.999997
ENST00000481819	HNRNPH3	0.000284466	3.18736	0.704508	0.999997
ENST00000666606	SNHG14	-0.00121991	-1.05941	0.704543	0.999997
ENST00000454678	TRIM26	0.000442255	2.26099	0.704644	0.999997
ENST00000331129	ID2	-0.000533962	0.682246	0.704652	0.999997
ENST00000643963	DDX3X	0.00105299	0.756424	0.704703	0.999997
ENST00000515859	TUSC3	-0.000307568	2.13588	0.704718	0.999997
ENST00000430927	POT1	0.00187007	-2.29604	0.704788	0.999997
ENST00000372689	PIGT	-0.000553129	1.62407	0.704805	0.999997
ENST00000492204	OGA	0.000666699	0.0701095	0.704835	0.999997
ENST00000677709	MKS1	-0.00153229	-2.39132	0.704856	0.999997
ENST00000392769	CEP112	-0.000601064	3.01444	0.704892	0.999997
ENST00000460806	BHLHE40	-0.00129287	-0.395564	0.704914	0.999997
ENST00000583894	DDX5	-0.00177664	-0.730275	0.705032	0.999997
ENST00000381998	MSR1	-0.000514533	6.73923	0.705037	0.999997
ENST00000470643	FLOT1	-0.000369593	1.52987	0.705045	0.999997
ENST00000673038	TNK2	0.00201776	-2.11103	0.705093	0.999997
ENST00000496643	GARS1	-0.00188906	-1.52109	0.705126	0.999997
ENST00000552206	MCRS1	0.000582417	0.0139524	0.705145	0.999997
ENST00000612587	MYO15B	-0.000827268	1.77502	0.705166	0.999997
ENST00000590474	MAP2K6	-0.0014466	3.25805	0.705236	0.999997
ENST00000589647	MAP2K6	0.0014466	-3.10294	0.705236	0.999997
ENST00000262103	EFCAB1	-0.00128377	1.17664	0.705252	0.999997
ENST00000590325	CALR	-0.00085097	-0.750599	0.705274	0.999997
ENST00000620482	MLLT6	-0.000556948	1.43848	0.705289	0.999997
ENST00000356634	KDM1A	-0.000228648	5.15585	0.705306	0.999997
ENST00000540550	TSFM	-0.000641992	-0.36936	0.705325	0.999997
ENST00000251366	ESRP2	0.00115437	-1.03304	0.705373	0.999997
ENST00000514429	CPLANE1	0.000653883	2.97985	0.705413	0.999997
ENST00000375663	VARS1	0.00124445	5.43931	0.705421	0.999997
ENST00000428445	VARS1	-0.00124445	-2.68804	0.705421	0.999997
ENST00000575514	EDC4	0.00112416	0.418559	0.70543	0.999997
ENST00000675041	IFRD1	0.00160122	-2.13253	0.705457	0.999997
ENST00000484280	RHOC	-0.000578368	-0.380761	0.70548	0.999997
ENST00000350033	COPS7B	-0.000442071	2.78391	0.705504	0.999997
ENST00000487821	PDCD6IP	0.000686221	0.873445	0.705504	0.999997
ENST00000641323	PNPO	0.000921758	-0.616143	0.705515	0.999997
ENST00000598034	GMFG	0.000357876	1.10842	0.705523	0.999997
ENST00000650096	WTAP	-0.000316275	2.97965	0.705524	0.999997
ENST00000593264	UQCR11	0.000633097	-0.213246	0.705598	0.999997
ENST00000462745	MME	-0.00242468	-1.27257	0.705638	0.999997
ENST00000244776	DEK	-0.00194221	-2.16431	0.705665	0.999997
ENST00000275732	GIGYF1	0.000716408	1.92211	0.705724	0.999997
ENST00000482804	SCHIP1	-0.000733329	1.64356	0.705732	0.999997
ENST00000492535	FBXO7	0.000344532	3.43473	0.705788	0.999997
ENST00000273395	BOC	0.000756231	2.83088	0.705856	0.999997
ENST00000566233	RAB11A	0.000304835	3.74699	0.705864	0.999997
ENST00000591909	TUBB6	-0.000305858	4.06001	0.705939	0.999997
ENST00000523816	DGLUCY	0.000819868	1.07376	0.705977	0.999997
ENST00000622283	SPRY1	0.000531151	5.93315	0.706018	0.999997
ENST00000640327	CUTALP	0.000505912	3.8345	0.70602	0.999997
ENST00000527587	NPEPL1	-0.00108686	-1.01474	0.706034	0.999997
ENST00000393118	CALD1	-0.000364941	5.18832	0.706103	0.999997
ENST00000371725	ENTR1	0.000462975	3.26542	0.706176	0.999997
ENST00000369561	HIPK1	-0.0014864	-1.04944	0.706251	0.999997
ENST00000482042	CTNNB1	-0.000649205	0.641468	0.706274	0.999997
ENST00000304916	LRATD2	0.000448678	5.53321	0.706283	0.999997
ENST00000548590	RPS26	0.0007279	1.09916	0.706302	0.999997
ENST00000543532	TCP1	0.000503004	1.78016	0.706351	0.999997
ENST00000642356	SCN9A	0.00172531	-2.68267	0.706368	0.999997
ENST00000566835	MLST8	0.000779444	0.496202	0.706371	0.999997
ENST00000393304	RAB43	-0.0029515	-2.49054	0.706373	0.999997
ENST00000672429	ADK	-0.000507836	0.575873	0.706453	0.999997
ENST00000473835	U2SURP	-0.000273532	5.79524	0.706458	0.999997
ENST00000480552	MKRN1	0.000838452	-0.451396	0.706509	0.999997
ENST00000373622	RPN2	-0.000241544	3.81039	0.706518	0.999997
ENST00000372886	PKIG	-0.00030501	6.08443	0.706518	0.999997
ENST00000646277	OPA1	-0.00317732	-2.89286	0.706569	0.999997
ENST00000322275	KLHL7	0.000501514	1.08053	0.706581	0.999997
ENST00000252457	CDC16	0.000362014	2.9666	0.706583	0.999997
ENST00000564570	MAN2C1	0.00133037	-2.42548	0.706637	0.999997
ENST00000551475	CNPY2	0.000293716	2.52706	0.70668	0.999997
ENST00000494448	EML3	-0.000968184	0.0700176	0.706732	0.999997
ENST00000678828	NCL	0.000437351	5.72467	0.706756	0.999997
ENST00000647113	SLC19A3	0.000819463	2.1699	0.706847	0.999997
ENST00000673753	CUL7	0.000764461	1.33701	0.706862	0.999997
ENST00000609084	CRYBB2P1	0.000449015	-0.0800875	0.706947	0.999997
ENST00000404241	ATF4	-0.000687089	0.361298	0.706958	0.999997
ENST00000531895	ANKRD42	-0.00124766	-2.34199	0.706973	0.999997
ENST00000342992	TTN	-0.00273289	-2.96867	0.706981	0.999997
ENST00000533830	MAPK15	0.00129769	-1.06152	0.707054	0.999997
ENST00000407215	SCRN2	-0.000344557	3.08991	0.707097	0.999997
ENST00000397901	CHMP1A	-0.000496048	5.99438	0.707099	0.999997
ENST00000370476	CUTC	-0.000346585	3.72051	0.707143	0.999997
ENST00000471520	CUTC	0.000346585	-0.405752	0.707143	0.999997
ENST00000398606	GSTP1	0.000296053	8.15434	0.707174	0.999997
ENST00000538972	PLEKHA5	0.000543058	1.02377	0.707181	0.999997
ENST00000319980	IFT88	-0.000468396	1.1261	0.707227	0.999997
ENST00000351808	IFT88	0.000468396	3.40841	0.707227	0.999997
ENST00000394334	STK26	-0.00130586	3.31203	0.707303	0.999997
ENST00000394335	STK26	0.00130586	-1.2605	0.707303	0.999997
ENST00000540797	USP3	0.00120408	-1.12986	0.707307	0.999997
ENST00000287899	CYB5RL	0.000406604	2.69156	0.707316	0.999997
ENST00000647500	FRY	-0.00108895	1.97683	0.707322	0.999997
ENST00000513921	MAN2A1	0.000635787	-0.669558	0.707329	0.999997
ENST00000679248	ANPEP	-0.00182653	-1.70655	0.707377	0.999997
ENST00000441147	ZNF462	-0.000935359	-0.337798	0.707387	0.999997
ENST00000334994	LRRC70	-0.00093492	0.851752	0.707389	0.999997
ENST00000448151	LRRC70	0.00093492	-0.657481	0.707389	0.999997
ENST00000359984	CLN3	-0.000408811	3.14591	0.707391	0.999997
ENST00000559559	ANXA2	-0.000689128	0.0434198	0.707404	0.999997
ENST00000394799	GNL3	-0.000709578	0.124138	0.707413	0.999997
ENST00000663009	PELATON	-0.000437377	3.61355	0.707416	0.999997
ENST00000623154	PET100	-0.000363798	0.369383	0.707418	0.999997
ENST00000238667	FLVCR2	0.000794769	4.69517	0.707439	0.999997
ENST00000539311	FLVCR2	-0.000794769	-0.213943	0.707439	0.999997
ENST00000475415	EIF3B	0.000519913	0.0247068	0.70745	0.999997
ENST00000394701	AIMP1	-0.000414727	4.73834	0.707457	0.999997
ENST00000326799	YME1L1	-0.00141217	-2.34101	0.707553	0.999997
ENST00000652287	UROD	0.000570697	0.32527	0.707655	0.999997
ENST00000310454	GPD2	0.00056813	1.77163	0.707677	0.999997
ENST00000438166	GPD2	-0.00056813	5.31475	0.707677	0.999997
ENST00000678717	SRD5A3	0.000454872	1.87107	0.707698	0.999997
ENST00000464294	PLXNB1	0.0013665	-0.506269	0.707713	0.999997
ENST00000667326	LINC02615	-0.000870751	-0.897458	0.707714	0.999997
ENST00000492406	SLC35A5	0.0002712	3.28558	0.707715	0.999997
ENST00000393496	KALRN	0.000618016	2.43228	0.707733	0.999997
ENST00000462802	CUTA	-0.000615696	-0.438242	0.707762	0.999997
ENST00000481368	SNHG12	-0.000516099	1.39759	0.707779	0.999997
ENST00000395881	RTF2	0.000215477	4.89761	0.707808	0.999997
ENST00000554296	CALM1	-0.000869708	0.0453714	0.707812	0.999997
ENST00000539722	PRKCQ	-0.00205758	-1.8992	0.707816	0.999997
ENST00000673934	AHDC1	0.000779595	3.67444	0.707826	0.999997
ENST00000312962	KRI1	0.00204798	-0.817344	0.707832	0.999997
ENST00000461097	HSPD1	-0.000788524	1.66454	0.70784	0.999997
ENST00000461509	TPSAB1	-0.000670917	2.85619	0.70789	0.999997
ENST00000518901	ENDOV	-0.00175902	-2.59076	0.70797	0.999997
ENST00000530104	NKAPD1	0.000504234	0.175986	0.708007	0.999997
ENST00000578730	CTBP1-DT	0.000435736	2.45012	0.70801	0.999997
ENST00000567229	RPL4	0.000978231	1.47804	0.708019	0.999997
ENST00000396595	LIMCH1	-0.000664684	7.70581	0.708057	0.999997
ENST00000393324	ME3	-0.00144071	-1.22374	0.708082	0.999997
ENST00000549596	NAP1L1	0.000320395	5.575	0.708093	0.999997
ENST00000372327	SFTPA2	0.000656071	4.75213	0.708169	0.999997
ENST00000482446	RNFT1	-0.0010387	-1.97034	0.708228	0.999997
ENST00000486249	ST3GAL6	0.00182704	-2.68869	0.708245	0.999997
ENST00000528363	NAP1L4	-0.000437898	0.0382291	0.708256	0.999997
ENST00000507800	ZDHHC11	0.000995977	-0.966672	0.708299	0.999997
ENST00000405786	GOLGA7	0.000299097	2.81131	0.708338	0.999997
ENST00000356957	TXNDC11	-0.00125233	-0.740615	0.708347	0.999997
ENST00000599614	HNRNPUL1	-0.000606179	2.89373	0.708382	0.999997
ENST00000630865	NCS1	-0.00143517	-1.98603	0.708391	0.999997
ENST00000372398	NCS1	0.00143517	3.81916	0.708391	0.999997
ENST00000531469	CTBP2	-0.00043533	4.27957	0.708395	0.999997
ENST00000544313	RBM7	-0.000593645	-0.825029	0.708411	0.999997
ENST00000466794	MAN2B1	0.000515095	2.25865	0.708448	0.999997
ENST00000671937	AFF3	0.000767613	3.29461	0.708453	0.999997
ENST00000481546	UBE2G2	0.000359449	4.48472	0.708485	0.999997
ENST00000562626	CLK3	0.000652508	0.198317	0.708494	0.999997
ENST00000550996	CS	0.000624591	-0.260165	0.708497	0.999997
ENST00000531473	GFUS	0.000645193	-0.629684	0.708498	0.999997
ENST00000525364	SCYL1	-0.000476254	1.2103	0.708518	0.999997
ENST00000527862	DBF4B	0.00059818	-1.133	0.70853	0.999997
ENST00000491292	ERCC3	0.000536193	0.879998	0.708627	0.999997
ENST00000393241	MRE11	0.000956664	-1.58662	0.708668	0.999997
ENST00000334035	CPEB4	0.000342719	5.30616	0.708678	0.999997
ENST00000405646	MTA1	0.000653191	-0.247467	0.708691	0.999997
ENST00000219797	KAT8	0.000299794	4.39298	0.708698	0.999997
ENST00000488431	FMO2	0.00084659	0.918084	0.708727	0.999997
ENST00000335661	BCL2A1	-0.000831764	0.0146777	0.708739	0.999997
ENST00000267953	BCL2A1	0.000831764	4.04632	0.708739	0.999997
ENST00000470443	PABPC4	0.000503655	3.04351	0.70879	0.999997
ENST00000427724	TCOF1	0.00193728	-1.68954	0.708811	0.999997
ENST00000679715	ACAD9	-0.000572765	1.12844	0.708811	0.999997
ENST00000307355	ZNF138	-0.00149725	-2.05074	0.708836	0.999997
ENST00000219473	USP10	-0.001025	5.55177	0.708858	0.999997
ENST00000540269	USP10	0.001025	-1.18442	0.708858	0.999997
ENST00000560608	ADAM10	-0.000663152	0.40547	0.708872	0.999997
ENST00000491523	RPL13	0.00133306	-0.802941	0.708943	0.999997
ENST00000404049	KDM5C	-0.000457807	3.2296	0.70896	0.999997
ENST00000463920	ADAR	-0.00178186	-0.0979769	0.709049	0.999997
ENST00000369058	FGFR2	-0.0021117	-1.47855	0.709078	0.999997
ENST00000397274	MYO9B	0.000698109	4.68146	0.709137	0.999997
ENST00000540562	INO80E	0.00117693	-2.1186	0.709191	0.999997
ENST00000374737	VSIG4	-0.000397409	6.91182	0.709214	0.999997
ENST00000478307	GPR89B	-0.00111263	0.525305	0.709216	0.999997
ENST00000323013	RRP7A	0.00052078	5.63685	0.709221	0.999997
ENST00000416699	RRP7A	-0.00052078	0.557041	0.709221	0.999997
ENST00000389266	GARS1	-0.000682245	4.64265	0.709224	0.999997
ENST00000373713	FABP3	-0.0011233	2.88129	0.709274	0.999997
ENST00000497275	FABP3	0.0011233	-0.300213	0.709274	0.999997
ENST00000226067	HLF	-0.000602613	5.37365	0.7093	0.999997
ENST00000673854	CAPN3	0.000728952	3.73848	0.709302	0.999997
ENST00000450529	RAB34	-0.000345091	3.4008	0.709311	0.999997
ENST00000268655	ZNF174	-0.0012674	2.74169	0.709337	0.999997
ENST00000571936	ZNF174	0.0012674	-3.23975	0.709337	0.999997
ENST00000466021	FGFR1	-0.00264237	-2.75371	0.709392	0.999997
ENST00000564547	TRAPPC2L	0.000454485	-0.344994	0.709467	0.999997
ENST00000503068	ZNF518B	-0.000468309	1.90951	0.709468	0.999997
ENST00000326756	ZNF518B	0.000468309	4.19637	0.709468	0.999997
ENST00000635206	CCDC149	-0.000756382	0.00230583	0.709474	0.999997
ENST00000515804	ANKRA2	-0.000623514	-0.481486	0.70951	0.999997
ENST00000339647	UBC	-0.000290348	10.6056	0.709517	0.999997
ENST00000332035	EWSR1	0.00043829	2.54397	0.709571	0.999997
ENST00000596251	DEDD2	-0.000569954	2.76389	0.709573	0.999997
ENST00000410111	IMMT	-0.000590244	3.75317	0.709634	0.999997
ENST00000395334	AK4	0.00399182	-3.9347	0.709647	0.999997
ENST00000379923	ACO1	0.000471457	5.62189	0.709675	0.999997
ENST00000366544	CEP170	-0.00058617	3.28611	0.709681	0.999997
ENST00000381668	ATP8A1	-0.000670447	1.7753	0.709733	0.999997
ENST00000631498	DAAM2	0.00105734	-0.448846	0.709826	0.999997
ENST00000514776	HADH	-0.000527315	1.37493	0.709829	0.999997
ENST00000262919	ATRN	-0.000249788	5.96016	0.709842	0.999997
ENST00000446916	ATRN	0.000249788	4.2916	0.709842	0.999997
ENST00000474863	AIDA	-0.000481198	-0.2803	0.709861	0.999997
ENST00000340020	AIDA	0.000481198	6.6184	0.709861	0.999997
ENST00000268603	CDH11	0.00035434	6.75539	0.709867	0.999997
ENST00000635257	GPATCH8	-0.00072269	-0.193362	0.709877	0.999997
ENST00000302125	MZB1	-0.00154918	3.80724	0.709933	0.999997
ENST00000503120	MZB1	0.00154918	-0.427649	0.709933	0.999997
ENST00000474951	KCNC3	-0.00064766	0.866894	0.710001	0.999997
ENST00000477616	KCNC3	0.00064766	2.16326	0.710001	0.999997
ENST00000392521	CIT	-0.00147854	-1.70048	0.710027	0.999997
ENST00000603221	ADAMTS10	-0.000799954	-0.00748673	0.71004	0.999997
ENST00000360190	CDK5RAP2	-0.000477217	3.94288	0.710048	0.999997
ENST00000602473	IL11RA	-0.000684733	0.814307	0.710078	0.999997
ENST00000418865	CCNL2	-0.000407484	5.55998	0.710097	0.999997
ENST00000580701	MYO15B	-0.00137898	-0.464793	0.710099	0.999997
ENST00000639601	KCNMA1	-0.00136275	-0.602034	0.710111	0.999997
ENST00000404798	SUPT7L	-0.000955945	-1.09019	0.710149	0.999997
ENST00000681718	AHI1	0.00183443	-3.12967	0.710158	0.999997
ENST00000553099	RAB3IP	0.00273471	-3.74378	0.710193	0.999997
ENST00000475057	SUPT3H	0.000819746	1.27576	0.710219	0.999997
ENST00000422871	PARVG	-0.00047259	3.4531	0.710252	0.999997
ENST00000463820	NELFA	0.00102597	-1.06031	0.710263	0.999997
ENST00000355951	TCAF1	-0.000416582	1.38743	0.710299	0.999997
ENST00000479870	TCAF1	0.000416582	6.29216	0.710299	0.999997
ENST00000401743	CD14	0.000529426	3.52262	0.710301	0.999997
ENST00000426523	ARAP1	0.00136493	-1.71504	0.710339	0.999997
ENST00000473038	AKR1A1	0.00049665	0.783443	0.710345	0.999997
ENST00000496624	PARP12	0.000969358	-0.0703407	0.710388	0.999997
ENST00000479790	MICU2	-0.000493201	-0.826255	0.710414	0.999997
ENST00000321944	PAK4	0.000356551	3.67416	0.710478	0.999997
ENST00000481012	MTA1	0.0006928	-0.258288	0.710532	0.999997
ENST00000242591	IFT81	-0.00047329	1.79985	0.710597	0.999997
ENST00000552912	IFT81	0.00047329	2.93162	0.710597	0.999997
ENST00000524600	GNLY	-0.000817437	0.278561	0.710625	0.999997
ENST00000524315	CD74	0.000459097	5.21576	0.710636	0.999997
ENST00000466084	ZDHHC3	-0.000655732	-0.351512	0.71065	0.999997
ENST00000283629	UBP1	-0.000217902	4.74768	0.710653	0.999997
ENST00000590551	U2AF2	0.000166032	4.71065	0.710766	0.999997
ENST00000532035	PIK3C2A	-0.000732584	-0.508993	0.710824	0.999997
ENST00000642746	CD9	-0.00136836	-0.970884	0.710856	0.999997
ENST00000492223	IAH1	0.000753935	-0.743256	0.710872	0.999997
ENST00000478903	IQCG	0.000973282	0.162231	0.710942	0.999997
ENST00000415217	ADAM8	-0.00131799	-1.57469	0.711003	0.999997
ENST00000445355	ADAM8	0.00131799	3.90013	0.711003	0.999997
ENST00000589165	ERCC1	0.000388368	1.51483	0.711013	0.999997
ENST00000388822	METTL14	0.000295464	4.51577	0.711023	0.999997
ENST00000550165	MCRS1	-0.000858009	-1.36143	0.711059	0.999997
ENST00000534457	ST3GAL4	0.00194168	-2.43991	0.711134	0.999997
ENST00000595844	DHPS	0.000487898	-0.0383535	0.711135	0.999997
ENST00000355552	TPRA1	-0.00107765	-0.759343	0.711135	0.999997
ENST00000504045	MATR3	0.000709806	1.68697	0.711159	0.999997
ENST00000413025	ZNF438	-0.00109049	-0.742646	0.711173	0.999997
ENST00000647767	GLMP	-0.000779916	-0.517307	0.711215	0.999997
ENST00000378980	CNTFR	-0.00237696	0.359556	0.71122	0.999997
ENST00000610543	CNTFR	0.00237696	-1.85812	0.71122	0.999997
ENST00000582056	ACADVL	-0.00125161	-0.806233	0.711226	0.999997
ENST00000369534	MPP1	-0.0003792	5.11454	0.711258	0.999997
ENST00000515481	HNRNPH1	0.000295615	5.76935	0.711277	0.999997
ENST00000436408	MUC20	-0.000559512	1.74061	0.711299	0.999997
ENST00000356976	PICK1	0.000509091	3.48166	0.711398	0.999997
ENST00000370092	IDH3G	0.000365903	1.41839	0.711435	0.999997
ENST00000286953	ATP5MPL	0.00040862	4.53497	0.711473	0.999997
ENST00000553430	ATP5MPL	-0.00040862	0.567813	0.711473	0.999997
ENST00000357485	ARID5A	-0.000503331	4.29211	0.711522	0.999997
ENST00000321169	HACL1	-0.000722281	3.56249	0.711522	0.999997
ENST00000397056	HRH1	-0.0011905	-0.493183	0.711545	0.999997
ENST00000431010	HRH1	0.0011905	3.73723	0.711545	0.999997
ENST00000344206	MST1R	-0.00058603	1.64807	0.711591	0.999997
ENST00000553542	CALM1	0.000396077	3.95111	0.711632	0.999997
ENST00000677821	CTSL	-0.00186537	-2.0893	0.711644	0.999997
ENST00000464710	IL6	-0.00238882	-0.857304	0.711669	0.999997
ENST00000638838	GOSR2	0.000550484	2.66796	0.711676	0.999997
ENST00000397591	THBS1	-0.00244174	-1.85786	0.71171	0.999997
ENST00000431156	TTI2	0.00039267	2.53528	0.711736	0.999997
ENST00000524255	SFTPC	0.000510542	10.0228	0.711741	0.999997
ENST00000621309	F11R	0.00051283	2.90065	0.711774	0.999997
ENST00000368471	ADAR	-0.000570432	6.54096	0.711823	0.999997
ENST00000678699	ASH1L	0.00147425	0.877657	0.711838	0.999997
ENST00000431392	TTC32	-0.000387796	-0.0251251	0.711847	0.999997
ENST00000534061	NAALAD2	-0.00159003	1.43734	0.711867	0.999997
ENST00000321955	NAALAD2	0.00159003	-3.16658	0.711867	0.999997
ENST00000483634	MRS2	-0.000726689	-0.730747	0.711882	0.999997
ENST00000498611	TUBGCP6	0.000516264	2.4415	0.711926	0.999997
ENST00000382788	RGS12	-0.00036426	5.08083	0.71193	0.999997
ENST00000495070	ARHGEF2	-0.000593421	1.20974	0.711974	0.999997
ENST00000490998	NAGK	-0.000454827	2.4437	0.712033	0.999997
ENST00000395338	AMT	-0.00159621	-2.05885	0.712051	0.999997
ENST00000623375	U2AF1L5	-0.0037804	-2.47337	0.712061	0.999997
ENST00000586262	TXNL1	-0.000462751	-0.50429	0.712067	0.999997
ENST00000258187	NDRG4	0.000734382	4.12513	0.712083	0.999997
ENST00000504235	ZNF765	-0.00043097	-0.0216141	0.712109	0.999997
ENST00000396349	MANSC1	0.000473298	4.22585	0.712124	0.999997
ENST00000675855	PEX5	0.000376757	4.3563	0.71213	0.999997
ENST00000454073	ZNF18	0.000674738	0.921748	0.712167	0.999997
ENST00000647534	TSC1	0.00229667	-2.27958	0.71218	0.999997
ENST00000351450	PPA2	0.000490623	3.89336	0.712222	0.999997
ENST00000621271	CLTCL1	0.000815769	1.33162	0.71226	0.999997
ENST00000517422	DOK2	-0.00127475	-1.97427	0.71226	0.999997
ENST00000532428	APIP	0.000858273	-0.238029	0.712261	0.999997
ENST00000425360	NFASC	-0.00174441	-0.659014	0.712268	0.999997
ENST00000588286	TMEM147-AS1	0.00154699	-0.246932	0.712291	0.999997
ENST00000524827	CSTF3	0.000583494	-1.18663	0.712305	0.999997
ENST00000471204	RPL22	0.00112255	-3.16346	0.712307	0.999997
ENST00000409176	MAP3K20	-0.0014887	-4.1014	0.712341	0.999997
ENST00000471008	POLR1H	0.000347442	0.0180314	0.71238	0.999997
ENST00000477826	DXO	0.000703344	-0.0372369	0.712386	0.999997
ENST00000355166	LTK	-0.00167332	-0.373184	0.712403	0.999997
ENST00000524591	TRMT9B	-0.000461061	1.67057	0.712415	0.999997
ENST00000477540	MAP2K3	-0.00108544	0.14846	0.712424	0.999997
ENST00000264670	NSUN2	0.000363859	5.27183	0.712467	0.999997
ENST00000432365	SLC9A3R2	-0.000418958	4.78879	0.712472	0.999997
ENST00000492830	AMFR	-0.000845628	1.79269	0.712508	0.999997
ENST00000465690	BTN3A1	0.000945271	-1.00661	0.712522	0.999997
ENST00000487350	KRTCAP2	0.000638654	-0.710167	0.712578	0.999997
ENST00000277458	ASB6	0.000306228	3.95167	0.712599	0.999997
ENST00000557252	STAT2	-0.00144117	-0.196423	0.71261	0.999997
ENST00000376621	GNL1	-0.000176053	6.03991	0.712672	0.999997
ENST00000375847	DNAJC16	-0.00100467	3.70163	0.712747	0.999997
ENST00000616884	DNAJC16	0.00100467	2.1931	0.712747	0.999997
ENST00000389384	ATXN7L3	-0.000380204	4.86875	0.712771	0.999997
ENST00000492144	EIF4A2	0.000448314	2.54805	0.712776	0.999997
ENST00000495698	TTC32	0.000377722	0.0695889	0.712778	0.999997
ENST00000452360	TMEM175	-0.000880675	0.297469	0.712867	0.999997
ENST00000446922	HMGB2	-0.000257947	3.00043	0.712876	0.999997
ENST00000360473	KCNRG	-0.00173224	-0.772638	0.712883	0.999997
ENST00000312942	KCNRG	0.00173224	-1.85105	0.712883	0.999997
ENST00000605660	PPP1R26	-0.00113898	2.89347	0.71294	0.999997
ENST00000681292	ACSL3	-0.00278349	-3.22296	0.712945	0.999997
ENST00000639739	LOX	-0.000655341	1.51707	0.712964	0.999997
ENST00000282869	ZNF117	-0.000555147	2.88082	0.712972	0.999997
ENST00000620222	ZNF117	0.000555147	3.89546	0.712972	0.999997
ENST00000559729	SEC11A	-0.00024916	2.47933	0.71298	0.999997
ENST00000650804	PCAT19	-0.000996598	1.884	0.713013	0.999997
ENST00000303436	ARF4	0.000310454	6.91979	0.713043	0.999997
ENST00000527827	CPSF1	-0.000706213	0.387092	0.71309	0.999997
ENST00000391701	ZNF552	0.000601259	3.09282	0.713094	0.999997
ENST00000596248	ZNF552	-0.000601259	-0.784766	0.713094	0.999997
ENST00000486270	NSUN4	-0.00108997	-2.47475	0.713118	0.999997
ENST00000578941	CYBC1	-0.000643529	0.380414	0.713121	0.999997
ENST00000431285	SETD5	-0.00116758	0.00467583	0.713166	0.999997
ENST00000359238	SNX11	0.000417927	2.80443	0.713167	0.999997
ENST00000574963	KANSL1	0.00122311	-0.0204358	0.713169	0.999997
ENST00000468531	PTP4A2	-0.00121855	-3.80841	0.713197	0.999997
ENST00000446045	PRXL2C	-0.000645302	1.74622	0.713212	0.999997
ENST00000571217	XAF1	-0.00146663	-2.56899	0.713259	0.999997
ENST00000632775	ADH1B	0.00139071	0.577807	0.713276	0.999997
ENST00000561656	STOML1	-0.000518442	1.59845	0.713283	0.999997
ENST00000380485	ASB9	0.000929442	0.298341	0.713288	0.999997
ENST00000308893	TAOK2	-0.000237271	5.5912	0.71339	0.999997
ENST00000549924	PRR13	-0.000301108	2.19885	0.713449	0.999997
ENST00000427190	GK	0.000647888	1.85369	0.713451	0.999997
ENST00000677622	TCF20	0.000699801	4.62856	0.713509	0.999997
ENST00000337120	SH2B1	0.000598449	3.56903	0.713514	0.999997
ENST00000561540	KCTD13	-0.000817463	-0.142103	0.71352	0.999997
ENST00000580104	TRAPPC8	0.000623612	3.74848	0.713534	0.999997
ENST00000216341	GZMB	0.000575073	2.91783	0.71356	0.999997
ENST00000287727	ZFYVE9	-0.00069035	5.22089	0.713588	0.999997
ENST00000313182	INTS14	0.000496241	4.40378	0.713605	0.999997
ENST00000396388	TSEN34	-0.000879068	-2.24467	0.713629	0.999997
ENST00000250124	MPDU1	0.000376983	5.09142	0.713645	0.999997
ENST00000590197	DNAJC7	0.000432429	2.20085	0.713686	0.999997
ENST00000549307	OS9	0.000547499	1.85117	0.713691	0.999997
ENST00000485591	COL6A2	-0.00067665	1.12721	0.713705	0.999997
ENST00000614987	RPS6KA5	0.000357969	2.63354	0.713717	0.999997
ENST00000580382	FASN	-0.000618878	2.1348	0.713724	0.999997
ENST00000600997	REX1BD	-0.000695194	0.20773	0.713768	0.999997
ENST00000581777	MIF4GD	-0.00109755	-1.23106	0.713773	0.999997
ENST00000594045	ZFP36	0.0016249	3.39697	0.713845	0.999997
ENST00000291295	CALM3	0.000307944	7.37439	0.713847	0.999997
ENST00000549209	SMARCC2	0.000931436	-1.51897	0.713877	0.999997
ENST00000681773	LRRK2	-0.00100528	1.15119	0.713943	0.999997
ENST00000532234	PRSS23	0.000489401	1.52363	0.713952	0.999997
ENST00000291539	PDE9A	-0.000792681	1.21377	0.713964	0.999997
ENST00000335512	PDE9A	0.000792681	1.66478	0.713964	0.999997
ENST00000343028	TM7SF3	-0.000386965	6.21885	0.713984	0.999997
ENST00000405883	STK25	0.00143364	-2.50235	0.714072	0.999997
ENST00000505129	WDR41	-0.000884344	-0.544988	0.714102	0.999997
ENST00000372164	TSPAN14	0.00023162	6.40661	0.714139	0.999997
ENST00000514493	SSBP2	0.000680718	1.92807	0.714162	0.999997
ENST00000507297	STING1	-0.00075674	1.78554	0.714216	0.999997
ENST00000378954	ATL2	0.000347466	5.21182	0.714217	0.999997
ENST00000580108	DDX42	-0.000834214	-0.790645	0.71423	0.999997
ENST00000338399	CDK5RAP3	-0.000401751	5.30151	0.71424	0.999997
ENST00000451898	BAG6	0.00047131	1.93188	0.714306	0.999997
ENST00000370207	F3	-0.000655965	2.52583	0.714308	0.999997
ENST00000621013	SLC39A1	0.000411214	1.53598	0.714347	0.999997
ENST00000582161	DHRS7B	0.000821983	0.553025	0.714409	0.999997
ENST00000490562	SORBS2	-0.00123987	-1.89963	0.714434	0.999997
ENST00000494720	AAMP	0.000565396	-0.105955	0.714456	0.999997
ENST00000393160	RALGDS	-0.000552536	4.00469	0.714461	0.999997
ENST00000600235	CPAMD8	-0.00129331	2.01761	0.71448	0.999997
ENST00000674617	FAM111A	-0.00204714	-2.40622	0.714528	0.999997
ENST00000507621	PCYOX1L	0.000535271	0.177276	0.714528	0.999997
ENST00000377321	MEN1	-0.00164875	-2.1439	0.714537	0.999997
ENST00000527096	PLEC	-0.000810881	2.62482	0.714551	0.999997
ENST00000605932	OXNAD1	0.000834477	1.18344	0.714628	0.999997
ENST00000375754	SYK	0.000697536	6.01447	0.714676	0.999997
ENST00000332065	EXOC7	-0.000282322	6.13837	0.71472	0.999997
ENST00000407360	RFXANK	0.000301933	3.43741	0.714731	0.999997
ENST00000295958	SMIM14	0.000236677	6.76386	0.71474	0.999997
ENST00000565834	COMMD4	0.000677933	-1.21206	0.714767	0.999997
ENST00000498117	TRIM27	-0.00113359	-0.635873	0.714789	0.999997
ENST00000370290	TMED5	-0.000244833	5.5294	0.714827	0.999997
ENST00000393277	DENND2C	-0.00155376	-1.27258	0.714854	0.999997
ENST00000319041	SH3BGRL3	-0.000514683	1.01547	0.714909	0.999997
ENST00000270792	SH3BGRL3	0.000514683	7.09029	0.714909	0.999997
ENST00000418458	GNL3	-0.0004618	5.07849	0.714928	0.999997
ENST00000677704	IGF2R	-0.000790624	-0.283194	0.714938	0.999997
ENST00000244709	TREM1	0.000373881	5.59784	0.714956	0.999997
ENST00000522469	RBM22	0.0005394	-0.128294	0.714958	0.999997
ENST00000671323	ENTPD1-AS1	-0.000716818	2.35022	0.714962	0.999997
ENST00000488424	NPL	-0.00100836	-1.05508	0.714962	0.999997
ENST00000496179	RBM5	0.000438154	2.07185	0.71497	0.999997
ENST00000227880	SLC15A3	-0.00106171	-1.06018	0.714989	0.999997
ENST00000262722	FBLN1	0.000347548	7.26529	0.715025	0.999997
ENST00000554952	PSMC6	-0.00050292	-0.509065	0.715028	0.999997
ENST00000525883	DNHD1	0.000791429	-0.468484	0.715043	0.999997
ENST00000594009	FLT3LG	0.000514097	-0.114061	0.715064	0.999997
ENST00000228955	GTF2H3	-0.00121245	-1.77037	0.715066	0.999997
ENST00000544816	NAP1L1	0.000970695	-0.629245	0.715093	0.999997
ENST00000413559	STX16-NPEPL1	-0.00107563	-0.511316	0.715124	0.999997
ENST00000530122	STX16-NPEPL1	0.00107563	-0.558658	0.715124	0.999997
ENST00000545748	NR4A1	0.00160757	0.570477	0.715124	0.999997
ENST00000398013	NIPA2	0.000258358	4.23317	0.715137	0.999997
ENST00000578270	ABHD3	0.000585506	1.12861	0.715182	0.999997
ENST00000437805	SAMD9L	-0.00119971	-0.0531746	0.715214	0.999997
ENST00000309155	CRTAC1	0.00182468	-1.21413	0.715236	0.999997
ENST00000370597	CRTAC1	-0.00182468	6.1374	0.715236	0.999997
ENST00000468474	ERG	0.000923876	-0.0956286	0.715239	0.999997
ENST00000525244	EED	-0.00129911	-0.860744	0.71525	0.999997
ENST00000521469	TBC1D9B	0.000531751	2.28175	0.715283	0.999997
ENST00000481110	FGFR3	-0.00122736	0.52563	0.715403	0.999997
ENST00000525226	PHLDB1	-0.000991716	-0.716071	0.715412	0.999997
ENST00000498344	FAM160B2	0.000961677	-1.30752	0.715435	0.999997
ENST00000481285	LONRF3	-0.00121506	-0.416891	0.715454	0.999997
ENST00000476682	MGLL	-0.000859897	1.62502	0.715461	0.999997
ENST00000371222	JUN	0.0017526	8.02153	0.715501	0.999997
ENST00000678696	JUN	-0.0017526	-0.835526	0.715501	0.999997
ENST00000505656	SPATA20	-0.00141181	-0.98536	0.71551	0.999997
ENST00000372955	FAM149B1	0.000263296	2.2231	0.715633	0.999997
ENST00000509052	TMED2	-0.000579007	-0.165591	0.715648	0.999997
ENST00000394936	PSAP	-0.000312345	10.8945	0.715678	0.999997
ENST00000403601	IL17RC	0.00108209	0.344253	0.71568	0.999997
ENST00000366783	PSEN2	-0.000577685	3.34534	0.7157	0.999997
ENST00000677346	STAT3	0.00119786	0.435122	0.715737	0.999997
ENST00000246421	SLC35E2A	-0.000729884	-0.624383	0.715748	0.999997
ENST00000366746	MRPL55	0.000605073	-0.765222	0.715753	0.999997
ENST00000664870		0.000529472	0.421118	0.715773	0.999997
ENST00000307886	CTSW	0.000749106	3.94985	0.715812	0.999997
ENST00000528419	CTSW	-0.000749106	0.626819	0.715812	0.999997
ENST00000243918	SYS1	0.000386505	5.33403	0.71582	0.999997
ENST00000640476	CROCCP2	-0.000789252	-1.31266	0.715852	0.999997
ENST00000413720	NCF2	-0.000834819	2.92367	0.715856	0.999997
ENST00000505892	NSUN2	0.000583046	1.05685	0.715871	0.999997
ENST00000449030	CAPG	0.000608182	1.6755	0.715887	0.999997
ENST00000393438	RUFY1	0.000513097	2.76546	0.715903	0.999997
ENST00000479598	SLC40A1	-0.000898956	-0.713427	0.715909	0.999997
ENST00000222330	GSK3A	-0.000442659	5.10598	0.715927	0.999997
ENST00000650940	PRKCD	-0.0014451	-0.400537	0.71593	0.999997
ENST00000425432	ZNF821	-0.00127837	-1.42976	0.71594	0.999997
ENST00000375153	SLC66A1	0.000587744	-0.764448	0.71597	0.999997
ENST00000375155	SLC66A1	-0.000587744	2.99596	0.71597	0.999997
ENST00000478443	USP22	-0.0018364	-0.43083	0.715996	0.999997
ENST00000646610	RPS6KA3	-0.000952299	-0.494997	0.716007	0.999997
ENST00000574501	SMG6	0.000823601	0.427868	0.716082	0.999997
ENST00000553117	ALDH7A1	-0.000603818	2.45879	0.71611	0.999997
ENST00000276914	PLIN2	-0.000580514	6.66792	0.716118	0.999997
ENST00000464326	PLIN2	0.000580514	0.69686	0.716118	0.999997
ENST00000636987	ARHGEF4	-0.00177434	-3.75242	0.716126	0.999997
ENST00000546332	ASB9	-0.00118074	-0.947577	0.716146	0.999997
ENST00000578775	HEXD	-0.00105341	-0.839915	0.716147	0.999997
ENST00000372040	GBGT1	-0.00065243	2.99282	0.716169	0.999997
ENST00000677123	PRKCSH	0.000301438	6.24079	0.716254	0.999997
ENST00000409694	SYNE1	0.0036224	-3.69314	0.716254	0.999997
ENST00000564072	SLCO3A1	-0.000530538	0.86275	0.716271	0.999997
ENST00000482420	TMEM139	-0.000859355	-0.611214	0.716299	0.999997
ENST00000356126	PSMD12	0.000416935	4.97566	0.716302	0.999997
ENST00000449313	ZNF687	-0.000621505	0.608386	0.716323	0.999997
ENST00000534417	TTC17	-0.000586577	0.0514303	0.71633	0.999997
ENST00000367108	DYRK3	-0.000968217	1.10069	0.716343	0.999997
ENST00000367109	DYRK3	0.000968217	4.14906	0.716343	0.999997
ENST00000594164	ECH1	-0.000857809	0.179844	0.716345	0.999997
ENST00000360871	PRDM10	-0.00107365	2.97482	0.716392	0.999997
ENST00000598418	JOSD2	-0.00040698	2.40046	0.716392	0.999997
ENST00000572629	MINK1	0.000882267	0.0940523	0.716418	0.999997
ENST00000553232	RBM19	-0.000560696	0.123163	0.716451	0.999997
ENST00000441998	NELFE	-0.000417792	1.9787	0.716455	0.999997
ENST00000487969	CRELD2	0.000468091	1.29162	0.716511	0.999997
ENST00000528080	TMEM41B	-0.000456275	4.96114	0.71655	0.999997
ENST00000381031	TTC38	0.000377936	4.42805	0.716559	0.999997
ENST00000451998	TTC38	-0.000377936	-0.517607	0.716559	0.999997
ENST00000290730	DERL3	-0.0010664	-0.462539	0.716608	0.999997
ENST00000378756	ATAD3A	-0.000796564	3.48412	0.716629	0.999997
ENST00000651257	CACHD1	0.000697936	2.10038	0.71663	0.999997
ENST00000546411	CUX1	0.00450979	-3.02884	0.716688	0.999997
ENST00000250360	SIGLEC9	0.000487341	2.83269	0.716725	0.999997
ENST00000440804	SIGLEC9	-0.000487341	0.412785	0.716725	0.999997
ENST00000554809	FANCM	-0.00171117	-2.57727	0.716749	0.999997
ENST00000422769	PPP2R5E	0.000301369	3.64218	0.716754	0.999997
ENST00000444304	C1QTNF7	-0.000684288	3.81705	0.716763	0.999997
ENST00000474820	RBMS1	0.000337212	3.95312	0.716766	0.999997
ENST00000396948	BTN3A2	0.00093346	0.295483	0.716787	0.999997
ENST00000619644	SMTN	0.00112187	-0.537179	0.71682	0.999997
ENST00000409373	MLPH	-0.000410233	3.58341	0.716839	0.999997
ENST00000515098	RMND5B	0.000440032	-0.163944	0.716871	0.999997
ENST00000271583	TOR1AIP1	0.00188563	-0.150137	0.716911	0.999997
ENST00000409900	CHN1	0.001123	-1.04211	0.716917	0.999997
ENST00000517876	CNOT8	-0.000685658	0.868485	0.71693	0.999997
ENST00000514183	RACK1	0.000632973	1.72594	0.716933	0.999997
ENST00000394319	LHX6	0.00181972	-0.304958	0.716934	0.999997
ENST00000460845	ZC3HAV1	0.000335075	1.88354	0.717005	0.999997
ENST00000546531	PRKAG1	-0.000422221	2.32765	0.717016	0.999997
ENST00000406122	ATL2	-0.000386162	3.1099	0.717038	0.999997
ENST00000442668	NOL8	-0.000357375	4.20658	0.717099	0.999997
ENST00000531500	RBM25	-0.000962009	-0.859054	0.717109	0.999997
ENST00000484575	IDH1	0.000850344	-0.963114	0.717132	0.999997
ENST00000398812	GRB10	0.000525951	4.6757	0.717136	0.999997
ENST00000376899	YIF1A	-0.000564295	-0.447523	0.717153	0.999997
ENST00000514308	PDLIM3	-0.000843187	0.588171	0.717231	0.999997
ENST00000445682	GUSBP11	0.000585092	1.66464	0.717247	0.999997
ENST00000290363	CIART	-0.0011882	-1.19703	0.717253	0.999997
ENST00000369094	CIART	0.0011882	0.388578	0.717253	0.999997
ENST00000443491	DMTN	-0.00193445	-2.56548	0.717265	0.999997
ENST00000531480	CPSF1	0.00083595	-0.566207	0.717271	0.999997
ENST00000350249	PPP2R5C	0.000325294	3.09215	0.71729	0.999997
ENST00000583796	IFT20	-0.000385134	1.13727	0.717323	0.999997
ENST00000493438	RALGDS	-0.000682381	2.45189	0.717327	0.999997
ENST00000473156	LILRA1	0.000997694	-0.739074	0.717414	0.999997
ENST00000599167	RPS11	0.000425112	1.00435	0.717474	0.999997
ENST00000650651	SRP9	-0.000332902	0.782345	0.717477	0.999997
ENST00000547877	LETMD1	0.000560634	1.2913	0.717491	0.999997
ENST00000509081	RASGEF1B	0.000488153	2.8402	0.717495	0.999997
ENST00000392640	METTL5	-0.000237907	2.8391	0.717527	0.999997
ENST00000409965	METTL5	0.000237907	1.99405	0.717527	0.999997
ENST00000490649	RPL37A	0.000392231	2.09815	0.717532	0.999997
ENST00000004103	TMEM176A	0.00032876	4.71498	0.717555	0.999997
ENST00000398881	TOMM6	0.000224772	4.68642	0.717574	0.999997
ENST00000398884	TOMM6	-0.000224772	4.14823	0.717574	0.999997
ENST00000611571	MUC1	-0.000533371	6.51857	0.717588	0.999997
ENST00000568746	IL4R	-0.00187665	-0.991983	0.717617	0.999997
ENST00000510437	JCHAIN	-0.000792148	5.72268	0.717632	0.999997
ENST00000512834	PRIMPOL	0.000819011	-0.295509	0.717672	0.999997
ENST00000276062	NDUFB11	0.00031207	2.48468	0.717681	0.999997
ENST00000377811	NDUFB11	-0.00031207	4.74799	0.717681	0.999997
ENST00000431628	PSMG1	-0.000886567	-1.73576	0.717714	0.999997
ENST00000529689	CCDC90B	-0.00031535	2.54884	0.717725	0.999997
ENST00000541285	ALKBH5	-0.00132384	-0.987848	0.717729	0.999997
ENST00000412476	PHYHD1	0.000595156	-0.287102	0.717745	0.999997
ENST00000409689	KLHL7	-0.000418685	1.95816	0.717843	0.999997
ENST00000258494	ALDH1L2	0.00124432	3.39068	0.717874	0.999997
ENST00000549335	ALDH1L2	-0.00124432	-1.03273	0.717874	0.999997
ENST00000653568	MIR4435-2HG	-0.000632769	0.697144	0.717947	0.999997
ENST00000527150	LRRC4C	0.00110364	-1.20917	0.717958	0.999997
ENST00000393539	ZNF23	0.000744244	0.432865	0.717962	0.999997
ENST00000570099	YPEL3	0.000807474	-0.690597	0.717969	0.999997
ENST00000444475	UBR3	0.000932198	0.672684	0.717976	0.999997
ENST00000372938	CIZ1	-0.000569815	5.39891	0.717982	0.999997
ENST00000649817	KAT6A	-0.00350464	-3.9317	0.717986	0.999997
ENST00000637015	ARID1B	0.00104449	0.696912	0.718018	0.999997
ENST00000490878	MAT2A	-0.00100855	-0.749819	0.718037	0.999997
ENST00000534440	RPS3	-0.000289809	5.39699	0.718042	0.999997
ENST00000520817	GOLGA7	0.000263176	5.11433	0.718099	0.999997
ENST00000545213	ADCY4	0.00108915	-0.970458	0.718115	0.999997
ENST00000301244	SPINT2	-0.000357444	6.68917	0.718166	0.999997
ENST00000531756	SLCO2B1	-0.00104331	-0.491713	0.718172	0.999997
ENST00000340023	FPR2	0.00123113	3.30227	0.718215	0.999997
ENST00000598953	FPR2	-0.00123113	-0.0944423	0.718215	0.999997
ENST00000417896	IP6K2	-0.000503353	0.819443	0.718235	0.999997
ENST00000527718	PABPC4	0.00199919	-2.88889	0.718254	0.999997
ENST00000357337	MYCBP2	-0.000614138	5.63698	0.718256	0.999997
ENST00000675003	CEP120	0.00312172	-3.8073	0.718271	0.999997
ENST00000567815	RPL13	-0.000405317	7.47145	0.718313	0.999997
ENST00000511494	MACROH2A1	0.000382327	2.4372	0.718319	0.999997
ENST00000394152	ZSCAN25	0.000429145	3.97893	0.718327	0.999997
ENST00000610086	TP53TG1	-0.000445858	0.0534109	0.718397	0.999997
ENST00000524932	EIF4G2	-0.00188106	-0.172939	0.71846	0.999997
ENST00000490563	CCDC24	-0.000925929	-1.48827	0.718479	0.999997
ENST00000558480	RASGRF1	-0.000435166	4.50075	0.718486	0.999997
ENST00000425408	GGT5	0.000837903	0.872249	0.718489	0.999997
ENST00000419113	NDUFA3	0.000321493	3.27384	0.718526	0.999997
ENST00000474617	CCM2	-0.00113985	-1.13508	0.718543	0.999997
ENST00000513838	SMUG1	-0.000377737	0.59822	0.718557	0.999997
ENST00000676363	CEP290	0.00118669	-0.0443142	0.71856	0.999997
ENST00000475548	SMTN	-0.00184887	-2.21534	0.718562	0.999997
ENST00000285896	CNOT8	0.000431928	6.06345	0.718566	0.999997
ENST00000379843	CSAD	-0.0020082	-2.17719	0.718605	0.999997
ENST00000380173	ALOX15B	-0.00072504	3.04473	0.718659	0.999997
ENST00000454177	SNRK	-0.00128588	-0.4082	0.718672	0.999997
ENST00000677548	PABPC4	-0.000935484	-0.000377921	0.718673	0.999997
ENST00000676200	PMS2P1	0.000354731	2.0962	0.718714	0.999997
ENST00000368720	S100A6	0.000445149	0.806676	0.718747	0.999997
ENST00000322810	PLEC	0.000771175	2.63661	0.718767	0.999997
ENST00000466678	ATP1B3	0.00211818	-3.09072	0.718771	0.999997
ENST00000335449	GLDN	0.00104438	1.35812	0.718797	0.999997
ENST00000469037	ZNF33A	0.000898305	0.0258569	0.7188	0.999997
ENST00000475148	ANKHD1	0.00147884	-0.487398	0.718855	0.999997
ENST00000679542	ARFGEF2	0.00196275	-2.53479	0.718865	0.999997
ENST00000531530	JAML	0.000523074	1.79566	0.718898	0.999997
ENST00000679517	OAS3	-0.0032075	-2.95577	0.718908	0.999997
ENST00000459905	FBXW5	-0.000476829	1.7248	0.718923	0.999997
ENST00000458426	METTL21A	-0.00052057	1.02122	0.718997	0.999997
ENST00000426261	LINC02693	-0.00187385	-1.92359	0.719037	0.999997
ENST00000584265	MRC2	-0.00162376	-2.50138	0.719056	0.999997
ENST00000678388	KPNA2	0.00109175	-1.51079	0.719125	0.999997
ENST00000485077	RGL2	0.000905916	0.151923	0.719132	0.999997
ENST00000441778	LDB2	0.000298406	4.93171	0.719134	0.999997
ENST00000279227	FERMT3	-0.000727124	-0.239016	0.719149	0.999997
ENST00000534019	ADAM15	-0.00126693	-0.830913	0.719216	0.999997
ENST00000589955	BCL2	0.000970216	0.166622	0.719235	0.999997
ENST00000278823	MTA2	-0.000412887	5.56928	0.719263	0.999997
ENST00000334554	ZDHHC8	-0.000460678	2.63739	0.719299	0.999997
ENST00000395347	SLC16A9	0.00181363	-0.693847	0.719302	0.999997
ENST00000395348	SLC16A9	-0.00181363	-0.0687149	0.719302	0.999997
ENST00000352327	THYN1	-0.000263248	2.02998	0.719375	0.999997
ENST00000654719	PRKCD	-0.00298447	-3.23828	0.719393	0.999997
ENST00000399932	FAM234A	-0.000361164	5.83439	0.719424	0.999997
ENST00000495952	SURF1	0.000932426	0.17971	0.719426	0.999997
ENST00000511102	OCIAD1	-0.000237866	3.71938	0.719443	0.999997
ENST00000373142	ST6GALNAC6	-0.000488454	2.49853	0.719478	0.999997
ENST00000660292	RYR2	-0.000657509	0.578716	0.719489	0.999997
ENST00000532236	SLCO2B1	-0.000969929	-0.330342	0.719497	0.999997
ENST00000479117	AGPAT3	-0.00199449	-0.23856	0.719504	0.999997
ENST00000382315	GPR162	0.000645884	0.777967	0.719532	0.999997
ENST00000492127	STK25	-0.000557683	1.74834	0.719544	0.999997
ENST00000515064	LDB2	0.000388502	3.03973	0.719549	0.999997
ENST00000476823	TMEM163	-0.000725141	-0.352117	0.719576	0.999997
ENST00000228740	LTA4H	-0.000332405	7.84966	0.719612	0.999997
ENST00000409158	PLEKHB2	-0.000735354	1.29507	0.719639	0.999997
ENST00000296754	ERAP1	-0.000493784	4.18091	0.719665	0.999997
ENST00000443439	ERAP1	0.000493784	6.29609	0.719665	0.999997
ENST00000426855	SGSM2	-0.000345904	4.73759	0.719705	0.999997
ENST00000607448	LINC01001	-0.000609362	0.941631	0.71972	0.999997
ENST00000636219	ARID1A	0.000367263	5.86391	0.719734	0.999997
ENST00000391751	RPS9	0.000483107	3.46925	0.719738	0.999997
ENST00000357955	MAPKAPK3	0.000512834	5.19823	0.71976	0.999997
ENST00000443527	CRY2	-0.00338541	-4.01073	0.719775	0.999997
ENST00000470411	PIGQ	-0.00113083	-0.371251	0.719816	0.999997
ENST00000417033	MDC1	0.000481386	-0.295483	0.719832	0.999997
ENST00000469435	KLF6	-0.00050053	3.83384	0.719878	0.999997
ENST00000467998	CGN	-0.00121539	-1.20224	0.719888	0.999997
ENST00000567040	PPP4C	-0.000819672	-0.326537	0.719905	0.999997
ENST00000343638	UBTF	0.000340886	4.8161	0.719917	0.999997
ENST00000622833	NTAN1	0.000926993	0.790204	0.719929	0.999997
ENST00000437550	HCST	-0.00048704	1.60017	0.719952	0.999997
ENST00000246551	HCST	0.00048704	2.89844	0.719952	0.999997
ENST00000563612	MON1B	-0.000383169	0.173576	0.719981	0.999997
ENST00000493205	PTGES2	0.000792228	-1.26954	0.719985	0.999997
ENST00000640132	PRICKLE1	-0.00214942	-1.88781	0.719988	0.999997
ENST00000282728	HHEX	-0.000859709	3.53945	0.720002	0.999997
ENST00000472590	HHEX	0.000859709	-0.606371	0.720002	0.999997
ENST00000396136	ADAM10	-0.000296256	5.1897	0.720038	0.999997
ENST00000610365	CYFIP1	-0.000270312	6.8355	0.720051	0.999997
ENST00000589626	FBXL12	0.000472426	0.801486	0.720068	0.999997
ENST00000470741	CYB5R3	-0.000788756	0.409552	0.720091	0.999997
ENST00000465218	EIF2B5	-0.000959723	-0.653664	0.720128	0.999997
ENST00000603037	FTX	0.000472976	5.19993	0.720138	0.999997
ENST00000251973	CARD10	-0.00188445	-1.67677	0.72022	0.999997
ENST00000440957	IFT122	-0.000963546	-1.01788	0.720226	0.999997
ENST00000677599	PSEN2	0.00119849	-0.877102	0.72026	0.999997
ENST00000360066	CDK18	0.000535218	2.20951	0.720316	0.999997
ENST00000438980	GPR137	-0.00036939	3.02931	0.720342	0.999997
ENST00000302373	MPHOSPH9	-0.000926419	-0.466156	0.720395	0.999997
ENST00000606320	MPHOSPH9	0.000926419	2.75726	0.720395	0.999997
ENST00000598479	ZNF528	0.000397687	2.08022	0.72043	0.999997
ENST00000357182	ZMYM6	0.000530203	3.99711	0.72043	0.999997
ENST00000574799	CCDC40	-0.00157137	-0.815352	0.720454	0.999997
ENST00000652237	TYMP	-0.00160189	-2.6491	0.720455	0.999997
ENST00000537114	ZADH2	-0.000263325	3.88736	0.720459	0.999997
ENST00000675491	HINT1	0.00114456	-1.67253	0.720466	0.999997
ENST00000369406	HMGCS2	0.00226817	-0.75778	0.720498	0.999997
ENST00000544913	HMGCS2	-0.00226817	-2.3619	0.720498	0.999997
ENST00000217961	STS	0.00329978	-3.80897	0.720499	0.999997
ENST00000522255	ENTPD4	-0.000672945	-0.760164	0.720507	0.999997
ENST00000328666	SIRT7	0.000311496	3.34141	0.720508	0.999997
ENST00000511961	RNF14	-0.00103255	-2.84038	0.720517	0.999997
ENST00000359551	SHARPIN	0.000237769	1.92771	0.720521	0.999997
ENST00000398712	SHARPIN	-0.000237769	4.53339	0.720521	0.999997
ENST00000664904	PCAT19	-0.00104325	1.19373	0.72054	0.999997
ENST00000361959	ZNF384	-0.000858383	0.162901	0.720595	0.999997
ENST00000611577	MUC1	-0.00149687	-0.101321	0.720624	0.999997
ENST00000546109	ZCCHC17	-0.00151815	-3.07238	0.72065	0.999997
ENST00000541764	LMO3	0.000852779	-0.131893	0.720725	0.999997
ENST00000677583	G3BP2	-0.00300245	-3.19502	0.720734	0.999997
ENST00000512747	IL2RG	0.000672987	0.00922985	0.720761	0.999997
ENST00000344641	MRRF	-0.000319078	3.63681	0.720767	0.999997
ENST00000540839	RIPOR1	0.00154696	-2.3021	0.72077	0.999997
ENST00000485530	TRA2B	0.00040349	1.98469	0.720783	0.999997
ENST00000262210	CSPP1	-0.000741716	1.23094	0.720786	0.999997
ENST00000292330	PPP1R35	-0.00051289	1.91412	0.720877	0.999997
ENST00000470295	PPP1R35	0.00051289	-0.515913	0.720877	0.999997
ENST00000261211	CDK17	0.000318613	5.13879	0.720889	0.999997
ENST00000498135	TMEM50A	0.000247274	3.58211	0.720972	0.999997
ENST00000517535	SORBS3	-0.000596288	1.84692	0.721006	0.999997
ENST00000652855	FAM13A-AS1	-0.000789989	0.246152	0.721012	0.999997
ENST00000679172	CTSH	0.000637093	3.16623	0.721072	0.999997
ENST00000485638	TTLL7	-0.000982233	-0.639459	0.721076	0.999997
ENST00000368069	COPA	0.000538115	4.81584	0.721087	0.999997
ENST00000444736	PNPLA4	-0.000482616	1.50263	0.721095	0.999997
ENST00000433512	ZDHHC3	-0.00104852	-2.65737	0.721105	0.999997
ENST00000663774	SETD5	-0.000769876	1.62128	0.721106	0.999997
ENST00000343348	SEMA6A	-0.000627003	5.63732	0.721125	0.999997
ENST00000620473	REC8	0.000616429	2.27029	0.721144	0.999997
ENST00000646836	SLC6A1	-0.00118101	-1.72937	0.721172	0.999997
ENST00000488558	CUL4A	0.000696291	0.555292	0.721174	0.999997
ENST00000455118	TSEN2	-0.000975795	-0.710019	0.721182	0.999997
ENST00000616444	ANK3	-0.000683434	-0.170662	0.721227	0.999997
ENST00000471971	PARP3	-0.000574244	0.303868	0.721236	0.999997
ENST00000482338	ERGIC3	0.000621016	-0.958908	0.721245	0.999997
ENST00000549855	NACA	-0.000180969	5.80395	0.721345	0.999997
ENST00000483074	SUGT1	-0.000315809	-0.327189	0.721356	0.999997
ENST00000382888	NSD2	0.000797808	0.713512	0.721358	0.999997
ENST00000305264	HDAC3	-0.000464627	5.17395	0.721368	0.999997
ENST00000469550	HDAC3	0.000464627	1.06958	0.721368	0.999997
ENST00000535923	PHB2	0.000331435	6.4936	0.721377	0.999997
ENST00000512309	COPB2	0.000724535	0.133971	0.721379	0.999997
ENST00000554139	GALT	-0.000856621	-0.470158	0.721418	0.999997
ENST00000224949	PITRM1	0.000391214	5.22285	0.721419	0.999997
ENST00000294964	PKDCC	-0.000420992	4.75045	0.721421	0.999997
ENST00000507175	TCERG1	-0.000959252	-1.29053	0.721442	0.999997
ENST00000508963	RACK1	0.00191184	-3.26912	0.721446	0.999997
ENST00000580449	RASSF5	0.00154352	-1.04984	0.721459	0.999997
ENST00000460677	PCYT1A	0.000669587	-0.76902	0.721481	0.999997
ENST00000676823	PRKCSH	-0.000493445	2.53236	0.721507	0.999997
ENST00000539616	MNAT1	0.000421432	1.39119	0.721529	0.999997
ENST00000375775	ING1	0.00072651	-1.52611	0.721568	0.999997
ENST00000236147	SELL	0.000832696	4.32183	0.721614	0.999997
ENST00000650983	SELL	-0.000832696	2.06829	0.721614	0.999997
ENST00000238682	TGFB3	0.00081004	4.58112	0.721686	0.999997
ENST00000349511	UBA3	-0.000413634	3.36431	0.7217	0.999997
ENST00000519975	PCMTD1	-0.000853105	-0.565493	0.721715	0.999997
ENST00000287387	NTAQ1	-0.00104372	2.21403	0.721799	0.999997
ENST00000523984	NTAQ1	0.00104372	-2.19538	0.721799	0.999997
ENST00000680250	DDB1	0.00247703	-3.26859	0.72181	0.999997
ENST00000496823	BCL6	-0.000716961	1.31065	0.721859	0.999997
ENST00000427211	ANKRD65	0.000861654	0.0762992	0.721921	0.999997
ENST00000370387	MTMR1	-0.000263929	0.382814	0.721945	0.999997
ENST00000445323	MTMR1	0.000263929	4.92142	0.721945	0.999997
ENST00000450570	CDS2	-0.000811741	1.41793	0.721984	0.999997
ENST00000310604	DCAKD	-0.000515578	1.17984	0.721991	0.999997
ENST00000340600	SOCS2	-0.000738391	2.74583	0.72203	0.999997
ENST00000460703	UBA7	-0.000423084	2.18774	0.722085	0.999997
ENST00000553629	AP1G2	-0.000920247	-0.717685	0.722092	0.999997
ENST00000674438	GFPT1	0.000411883	3.43535	0.722119	0.999997
ENST00000675909	CHMP1A	-0.000838661	-0.00870295	0.722228	0.999997
ENST00000524119	DERL1	-0.000362267	1.59461	0.72224	0.999997
ENST00000432918	GTPBP2	0.000872511	1.44784	0.722314	0.999997
ENST00000306200	STX18	-0.000273812	4.14855	0.722318	0.999997
ENST00000359889	FAM3A	0.000461671	2.84565	0.722334	0.999997
ENST00000251089	ANGEL1	0.000361999	5.13865	0.722364	0.999997
ENST00000557179	ANGEL1	-0.000361999	1.39146	0.722364	0.999997
ENST00000547626	PCED1B-AS1	-0.000443452	-0.517657	0.722365	0.999997
ENST00000517784	EMC2	0.000269452	2.45303	0.72242	0.999997
ENST00000415828	CSTF1	-0.000353865	1.53449	0.722516	0.999997
ENST00000369737	PIFO	0.000988987	0.367759	0.72259	0.999997
ENST00000587326	TMUB2	-0.000411545	0.834477	0.722595	0.999997
ENST00000473036	TPM3	-0.000710193	-0.0310614	0.722627	0.999997
ENST00000450535	ZFAS1	-0.000322918	0.947254	0.722632	0.999997
ENST00000592495	ZNF439	-0.000634987	-0.229441	0.722646	0.999997
ENST00000681705	MTO1	-0.00157297	-1.80946	0.722647	0.999997
ENST00000394071	MIDEAS	0.000369274	4.69582	0.722653	0.999997
ENST00000528099	C11orf54	0.00136618	-1.88737	0.72266	0.999997
ENST00000377213	LZIC	0.000189552	2.19379	0.722684	0.999997
ENST00000377223	LZIC	-0.000189552	4.8582	0.722684	0.999997
ENST00000319449	RUFY1	-0.00043093	4.52093	0.7227	0.999997
ENST00000486458	STAMBP	-0.000585476	1.94491	0.722716	0.999997
ENST00000265348	CUL7	0.000544838	4.79901	0.722844	0.999997
ENST00000295065	MEMO1	0.000399338	1.19327	0.722854	0.999997
ENST00000545307	ACTR10	0.000454544	4.14273	0.72293	0.999997
ENST00000427658	AFG3L1P	-0.000618503	1.6631	0.722973	0.999997
ENST00000379384	TM6SF1	0.000498218	0.213606	0.722998	0.999997
ENST00000215574	CDC34	-0.000414469	4.07962	0.723	0.999997
ENST00000586283	CDC34	0.000414469	0.0883554	0.723	0.999997
ENST00000674345	NTN4	-0.00102356	-0.448201	0.723012	0.999997
ENST00000487805	RNF123	0.000633481	0.760541	0.723015	0.999997
ENST00000582478	RFNG	0.000634877	0.770815	0.723076	0.999997
ENST00000636222	TNRC6C	-0.000687001	0.600751	0.723089	0.999997
ENST00000288599	NCOA1	-0.00057412	5.58152	0.723102	0.999997
ENST00000394186	ATP5MF	0.000196907	3.5871	0.723136	0.999997
ENST00000646573	DPP9	0.000770188	-0.356769	0.723168	0.999997
ENST00000492549	NDUFA5	0.000458117	1.99893	0.723193	0.999997
ENST00000389912	COX16	-0.000224776	4.20016	0.723201	0.999997
ENST00000557612	COX16	0.000224776	2.42013	0.723201	0.999997
ENST00000677370	NPEPPS	0.000636867	1.43329	0.723204	0.999997
ENST00000487270	RAD51B	0.000504615	0.0778188	0.72328	0.999997
ENST00000487861	RAD51B	-0.000504615	-0.418377	0.72328	0.999997
ENST00000474257	NDUFAF7	-0.000789133	-1.18153	0.723343	0.999997
ENST00000573447	ZNF213-AS1	-0.000840573	-1.44966	0.723379	0.999997
ENST00000368759	BCCIP	-0.000191581	2.88626	0.72338	0.999997
ENST00000539934	DDX55	-0.000481676	-0.428479	0.723383	0.999997
ENST00000533410	RNH1	-0.000324761	3.97319	0.723383	0.999997
ENST00000563829	SCAMP2	0.000414367	0.372174	0.723421	0.999997
ENST00000461030	TINAGL1	-0.000877279	-0.38258	0.723442	0.999997
ENST00000527284	TK2	-0.000850985	0.525449	0.723461	0.999997
ENST00000495794	BRD9	-0.000281701	2.55495	0.723466	0.999997
ENST00000464419	FAM50A	0.00039202	1.72875	0.723471	0.999997
ENST00000673849	ATP10A	-0.00115139	-0.359824	0.723607	0.999997
ENST00000677199	PFDN5	0.000715008	-0.0581628	0.723613	0.999997
ENST00000272930	UBE2F	-0.000430198	3.6459	0.723614	0.999997
ENST00000446951	PPIL2	0.000730575	1.49045	0.723657	0.999997
ENST00000548422	CDK17	0.00068298	-0.608684	0.723669	0.999997
ENST00000260641	ACTR2	0.000402817	8.13924	0.723728	0.999997
ENST00000476840	ACTR2	-0.000402817	1.38538	0.723728	0.999997
ENST00000562058	SULT1A1	-0.000404217	2.84157	0.723731	0.999997
ENST00000494484	PPIA	0.000483464	1.40767	0.723734	0.999997
ENST00000482925	SEMA4C	0.000423716	1.93817	0.723748	0.999997
ENST00000551739	DGKA	0.000610655	0.616391	0.723752	0.999997
ENST00000231238	TTC1	-0.00024565	5.09069	0.723763	0.999997
ENST00000522793	TTC1	0.00024565	1.88595	0.723763	0.999997
ENST00000263904	STAM2	0.000359138	5.41244	0.723836	0.999997
ENST00000489389	STAM2	-0.000359138	0.120855	0.723836	0.999997
ENST00000478793	ZDHHC23	-0.000841498	-0.157926	0.723879	0.999997
ENST00000610426	NSA2	0.000388729	5.26623	0.72393	0.999997
ENST00000636456	TAB2	0.000469366	3.30381	0.723958	0.999997
ENST00000498075	PNISR	-0.000892124	1.5929	0.723972	0.999997
ENST00000523483	SDCBP	-0.000484271	1.68913	0.724014	0.999997
ENST00000490763	SLC2A3	-0.00117534	-0.0402741	0.724038	0.999997
ENST00000468518	LAMB1	-0.000723596	1.8688	0.724132	0.999997
ENST00000442819	HNRNPH1	0.000270327	6.28895	0.724177	0.999997
ENST00000596243	TBC1D17	0.000251134	3.21061	0.724205	0.999997
ENST00000317398	ZNF671	0.00058525	3.20519	0.72426	0.999997
ENST00000600125	ZNF671	-0.00058525	-0.434218	0.72426	0.999997
ENST00000679393	KMT2C	-0.00126308	-0.361556	0.724267	0.999997
ENST00000502704	KIF13A	0.000513584	1.50462	0.724291	0.999997
ENST00000296325	LRPAP1	0.000232056	5.5929	0.72435	0.999997
ENST00000400780	HSF1	-0.000471326	0.587127	0.72435	0.999997
ENST00000525283	FDFT1	0.000805767	0.526311	0.724377	0.999997
ENST00000606927	DET1	0.000775425	0.297649	0.724425	0.999997
ENST00000381209	RPAIN	0.00024294	3.4435	0.724482	0.999997
ENST00000496720	PLXNB2	-0.00133911	-0.668767	0.724492	0.999997
ENST00000532162	DENND2B	-0.00043039	1.58931	0.724505	0.999997
ENST00000545675	SEPHS1	0.000642172	0.185285	0.724525	0.999997
ENST00000264601	RAB17	0.000325664	3.83583	0.724531	0.999997
ENST00000380715	PSIP1	0.00157326	-0.216094	0.724554	0.999997
ENST00000345330	NPTN	0.000248869	5.69764	0.724568	0.999997
ENST00000482141	NRM	-0.00144688	-2.77383	0.724588	0.999997
ENST00000648501	COPA	-0.00202694	-2.8387	0.724609	0.999997
ENST00000466253	DCAF8	0.000539499	0.328825	0.724609	0.999997
ENST00000506530	MAEA	0.000470389	0.946653	0.724644	0.999997
ENST00000352767	EIF4G1	-0.00323824	-2.14192	0.724691	0.999997
ENST00000490942	TRA2A	-0.000523979	0.953375	0.724712	0.999997
ENST00000434391	DHDDS	-0.000802839	-1.1821	0.724816	0.999997
ENST00000591784	YIF1B	0.000537401	0.286171	0.7249	0.999997
ENST00000337014	HEXD	-0.000678219	0.878236	0.724929	0.999997
ENST00000482304	SEPTIN2	-0.000852063	-0.357574	0.724943	0.999997
ENST00000559015	WDR73	-0.000698093	-0.0512416	0.72498	0.999997
ENST00000549240	CLBA1	-0.000504621	0.608463	0.724997	0.999997
ENST00000016946	RGPD5	0.000283309	5.81759	0.724999	0.999997
ENST00000373747	PUM1	-0.000530084	4.34018	0.725026	0.999997
ENST00000265077	VCAN	-0.00101019	0.947096	0.725071	0.999997
ENST00000567409	ITGAX	-0.00113802	-0.871	0.7251	0.999997
ENST00000587096	TMEM161A	-0.000989115	-0.171577	0.725113	0.999997
ENST00000645392	SPG7	0.000562477	2.85127	0.725133	0.999997
ENST00000441788	FZR1	-0.00027373	4.29512	0.725146	0.999997
ENST00000494437	AGTRAP	-0.000427129	0.238467	0.725154	0.999997
ENST00000346964	DLG1	-0.00109887	1.69956	0.725176	0.999997
ENST00000589426	PGS1	0.000344868	2.33961	0.725179	0.999997
ENST00000579473	SNHG29	0.00125247	-1.842	0.725188	0.999997
ENST00000221264	PLAUR	-0.00066701	0.874	0.725195	0.999997
ENST00000381990	GPNMB	-0.000444774	6.04856	0.725218	0.999997
ENST00000538336	FKBP9	0.00100492	0.902329	0.725254	0.999997
ENST00000555171	DHRS7	0.000654324	-0.897931	0.725271	0.999997
ENST00000352966	PKIA	-0.000451833	1.88534	0.725294	0.999997
ENST00000396418	PKIA	0.000451833	3.55416	0.725294	0.999997
ENST00000568295	ZNF276	0.00137098	-0.841326	0.725349	0.999997
ENST00000681231	SIRT5	-0.00132705	-1.08343	0.725392	0.999997
ENST00000320476	SCRIB	0.000311344	4.66374	0.725392	0.999997
ENST00000306465	PIGF	0.000259159	1.23049	0.725407	0.999997
ENST00000281382	PIGF	-0.000259159	2.59436	0.725407	0.999997
ENST00000207549	UNC13D	0.000367776	6.21333	0.72541	0.999997
ENST00000412097	RPL15	0.000273695	5.92702	0.725427	0.999997
ENST00000678901	EIF3E	-0.00118337	-0.415012	0.725429	0.999997
ENST00000662268	CSNK1A1	-0.00082698	1.62861	0.725435	0.999997
ENST00000500365	PCED1B-AS1	-0.000485764	-0.732274	0.725459	0.999997
ENST00000522899	RHPN1	-0.000691349	1.04362	0.725492	0.999997
ENST00000470721	DCAF6	-0.000688586	-0.363826	0.725495	0.999997
ENST00000392807	ISCU	0.000456882	-0.118553	0.725501	0.999997
ENST00000525088	RPS6KB2	-0.000299123	1.89523	0.72551	0.999997
ENST00000547987	PCBP2	0.000579515	0.331559	0.72553	0.999997
ENST00000557457	AHNAK2	0.00101353	3.43391	0.725639	0.999997
ENST00000235372	PRDM2	-0.000467844	2.88521	0.725667	0.999997
ENST00000300226	MS4A8	0.0022602	0.821908	0.725671	0.999997
ENST00000532953	MS4A8	-0.0022602	-1.31514	0.725671	0.999997
ENST00000439676	WAC	-0.000741384	-0.368209	0.725672	0.999997
ENST00000296802	NSA2	-0.000527903	1.89646	0.725706	0.999997
ENST00000528922	CD44	-0.000742475	-0.187848	0.725732	0.999997
ENST00000568020	ZCCHC14	0.000448749	1.54427	0.72576	0.999997
ENST00000405135	ODF3B	-0.000890128	-1.29108	0.725772	0.999997
ENST00000376547	STK24	0.000166569	6.29772	0.725776	0.999997
ENST00000429711	RPL32	-0.000247698	4.1792	0.725803	0.999997
ENST00000454822	RPE	-0.00167801	-2.93803	0.725831	0.999997
ENST00000452564	PIKFYVE	-0.000575919	-0.353322	0.725866	0.999997
ENST00000264380	PIKFYVE	0.000575919	5.71926	0.725866	0.999997
ENST00000667706	EPC1	0.000571567	-0.0572673	0.725937	0.999997
ENST00000374922	NBDY	0.000351265	3.99888	0.725941	0.999997
ENST00000637096	NBDY	-0.000351265	2.0826	0.725941	0.999997
ENST00000504433	HPGD	-0.000802026	0.843572	0.725952	0.999997
ENST00000405938	TFIP11	0.000434407	2.3451	0.725962	0.999997
ENST00000636213	C10orf67	-0.001112	-0.336383	0.726006	0.999997
ENST00000673651	C10orf67	0.001112	0.561526	0.726006	0.999997
ENST00000420536	RPL3	0.000684966	-1.21981	0.726017	0.999997
ENST00000641863	SRGAP2B	-0.000741124	0.0310545	0.72602	0.999997
ENST00000379307	TBC1D7	-0.00112094	-2.22726	0.726032	0.999997
ENST00000457075		0.000468587	-0.365954	0.726098	0.999997
ENST00000379958	SAMD9	-0.000997974	5.04193	0.726098	0.999997
ENST00000620985	SAMD9	0.000997974	1.00042	0.726098	0.999997
ENST00000398104	MGLL	0.000441281	7.69533	0.726102	0.999997
ENST00000635251	PSPC1	0.000623003	1.32673	0.726141	0.999997
ENST00000220062	RASL12	0.000711852	5.92118	0.72616	0.999997
ENST00000421977	RASL12	-0.000711852	0.140981	0.72616	0.999997
ENST00000529715	CYP4B1	-0.00145829	-0.162307	0.726168	0.999997
ENST00000368962	SETDB1	-0.000416207	0.347831	0.726187	0.999997
ENST00000586113	FOSB	0.00197886	1.77086	0.726199	0.999997
ENST00000460584	LSG1	-0.000419683	-0.411672	0.726202	0.999997
ENST00000367786	SELP	0.00077763	-0.129688	0.726221	0.999997
ENST00000578618	EPB41L3	0.000598137	1.79383	0.726228	0.999997
ENST00000474911	RTN1	0.00082894	1.34465	0.726248	0.999997
ENST00000462082	ATP1B3	0.0009742	-0.2828	0.726262	0.999997
ENST00000383366	NEK11	-0.000749736	2.41734	0.72636	0.999997
ENST00000586592	ATP5F1A	-0.0014487	-2.72622	0.726361	0.999997
ENST00000677245	NONO	-0.00153359	-1.89993	0.726369	0.999997
ENST00000437222	ZNF217	-0.00174864	0.0396887	0.726406	0.999997
ENST00000372830	PPIE	0.000446992	1.34399	0.726428	0.999997
ENST00000588465	SLC44A2	-0.000667842	0.807919	0.726462	0.999997
ENST00000333511	BSG	0.000810222	-0.917241	0.726479	0.999997
ENST00000556672	NEMF	-0.000703676	-0.461243	0.726486	0.999997
ENST00000381055	ADAMTS6	-0.00122183	0.524951	0.726538	0.999997
ENST00000381052	ADAMTS6	0.00122183	-1.10973	0.726538	0.999997
ENST00000343889	PLCH2	-0.0016608	0.133543	0.726552	0.999997
ENST00000378486	PLCH2	0.0016608	-1.98994	0.726552	0.999997
ENST00000592988	AFMID	-0.000408959	-0.261704	0.726558	0.999997
ENST00000427960	WDR75	-0.000605398	-0.334553	0.726578	0.999997
ENST00000304874	ASL	0.000360317	2.14521	0.72659	0.999997
ENST00000396953	RPL32	0.000440367	1.03754	0.726658	0.999997
ENST00000484352	HTRA2	0.000903665	-0.79982	0.726722	0.999997
ENST00000542570	TOP3A	-0.00121521	-0.90048	0.726755	0.999997
ENST00000381736	NUP58	-0.000303782	5.56369	0.72676	0.999997
ENST00000463407	NUP58	0.000303782	3.53645	0.72676	0.999997
ENST00000411926	RPS27L	0.000480415	3.00255	0.726772	0.999997
ENST00000488520	USP4	0.000342546	0.633812	0.726775	0.999997
ENST00000504426	LEF1	0.000758541	0.111323	0.726781	0.999997
ENST00000646510	SMARCA4	-0.00300337	-3.17841	0.726798	0.999997
ENST00000274747	MRS2	-0.000892111	-2.09708	0.726803	0.999997
ENST00000366856	CNIH4	-0.000289424	2.66337	0.726826	0.999997
ENST00000596580	FARP1	0.000423283	2.63759	0.726827	0.999997
ENST00000444771	SORBS2	-0.00083754	-0.619236	0.726837	0.999997
ENST00000534278	DENND2B	0.000774546	-1.22953	0.726858	0.999997
ENST00000596217	NUP62	0.000440379	0.719238	0.726906	0.999997
ENST00000600410	NOP53	0.00112011	0.689875	0.726967	0.999997
ENST00000414935	AGR3	-0.000913512	0.370537	0.727025	0.999997
ENST00000310398	AGR3	0.000913512	5.08776	0.727025	0.999997
ENST00000374380	UQCC1	0.00067841	-0.229999	0.72705	0.999997
ENST00000466288	CXCR4	-0.00120835	-0.248126	0.727051	0.999997
ENST00000645248	LINC-PINT	-0.00114987	-0.734966	0.727122	0.999997
ENST00000543579	TCF12	0.000980949	-0.549625	0.727177	0.999997
ENST00000591504	CCDC68	0.000768368	4.70855	0.727179	0.999997
ENST00000264409	GPAT3	0.000815784	-0.0204538	0.727199	0.999997
ENST00000395226	GPAT3	-0.000815784	2.80599	0.727199	0.999997
ENST00000475868	PKDCC	-0.000739973	-0.0292645	0.727207	0.999997
ENST00000580469	MICAL3	0.000566361	-0.658498	0.727216	0.999997
ENST00000381525	E2F6	-0.000470544	2.94223	0.727233	0.999997
ENST00000564582	CHD9	0.00103377	0.403093	0.72724	0.999997
ENST00000438547	SEMA4D	0.00106494	-0.0696905	0.727245	0.999997
ENST00000310958	CCPG1	0.000311502	4.51426	0.727281	0.999997
ENST00000467957	YBX1	-0.000215043	4.45233	0.727294	0.999997
ENST00000442278	C2	0.000317466	4.6904	0.727308	0.999997
ENST00000650409	INPP5F	0.000785301	1.47237	0.727327	0.999997
ENST00000637014	ASAH1	-0.00161241	0.144328	0.727399	0.999997
ENST00000409276	SRSF7	-0.00039512	4.31753	0.727408	0.999997
ENST00000680941	MMP14	0.00104394	-1.3906	0.72741	0.999997
ENST00000465503	STIM2	-0.000493038	2.91799	0.727423	0.999997
ENST00000265293	WWC1	0.000550367	4.0284	0.727424	0.999997
ENST00000465567	TTC19	-0.000417045	0.866798	0.727434	0.999997
ENST00000490622	DMKN	0.000610935	-0.206541	0.727508	0.999997
ENST00000465558	TTLL4	0.00121772	-0.517166	0.727515	0.999997
ENST00000426821	ZNF185	-0.00100404	-0.661395	0.72753	0.999997
ENST00000406369	SLC30A6	0.000882052	1.86519	0.727599	0.999997
ENST00000581794	GARS1-DT	-0.000546003	0.342149	0.727609	0.999997
ENST00000587673	SBNO2	-0.00105084	-0.715591	0.72761	0.999997
ENST00000473040	ABHD18	-0.000658822	0.98868	0.727617	0.999997
ENST00000436744	NICN1	-0.00157109	-1.61884	0.72765	0.999997
ENST00000677701	EIF3I	0.00137224	-0.863354	0.727664	0.999997
ENST00000262419	KANSL1	-0.000957518	0.957365	0.727706	0.999997
ENST00000507170	MGP	-0.000775234	1.03808	0.727709	0.999997
ENST00000353341	HNRNPD	0.00024683	6.06497	0.727748	0.999997
ENST00000537373	RXYLT1	-0.000568677	2.06483	0.727793	0.999997
ENST00000533730	CASP4	-0.000543881	0.107281	0.727809	0.999997
ENST00000667117	FENDRR	0.000989659	2.19513	0.727892	0.999997
ENST00000470150	CHRD	-0.000780458	-0.894614	0.727893	0.999997
ENST00000591459	ABCA8	-0.00088544	1.57277	0.727925	0.999997
ENST00000349767	P2RY6	0.00144551	-3.36821	0.727935	0.999997
ENST00000677508	HNRNPA3	-0.00125631	0.497433	0.727987	0.999997
ENST00000575214	HCFC1R1	0.000688832	-1.27734	0.728016	0.999997
ENST00000409600	BZW1	0.00030651	6.58886	0.728032	0.999997
ENST00000296440	PLXNB1	0.000481829	5.35048	0.728035	0.999997
ENST00000602517		-0.000632194	-0.29547	0.72804	0.999997
ENST00000602529		0.000632194	-0.247602	0.72804	0.999997
ENST00000403638	PASK	0.000775658	-1.02518	0.72804	0.999997
ENST00000330045	BRCC3	-0.000282821	3.78106	0.728063	0.999997
ENST00000397995	RNASE4	-0.000793962	1.39413	0.728074	0.999997
ENST00000368189	FCRL5	0.0010821	-0.650345	0.728162	0.999997
ENST00000445155	GSTO1	-0.000510276	-0.155921	0.728197	0.999997
ENST00000248450	AAMP	0.00023446	5.93402	0.728206	0.999997
ENST00000524845	PPP6R3	-0.00123475	-1.52223	0.728242	0.999997
ENST00000522298	ADAMDEC1	0.0023199	-3.27072	0.728265	0.999997
ENST00000256412	ADAMDEC1	-0.0023199	-0.764365	0.728265	0.999997
ENST00000370685	PRKACB	0.000573842	4.92369	0.728291	0.999997
ENST00000403094	FASTKD2	-0.000277115	3.00472	0.728301	0.999997
ENST00000333219	ING1	0.00038717	2.80855	0.728328	0.999997
ENST00000425343	PGC	-0.00104976	1.71842	0.728382	0.999997
ENST00000263798	TYRO3	-0.0003838	1.82598	0.728387	0.999997
ENST00000463990	IL1RL1	-0.00310665	-1.84897	0.728479	0.999997
ENST00000393852	ELMOD3	0.000657627	1.34074	0.728514	0.999997
ENST00000492741	PSPC1	-0.00056475	1.95551	0.728516	0.999997
ENST00000536334	ABI1	-0.000487593	3.28018	0.728527	0.999997
ENST00000308167	ELF4	0.000319404	4.77843	0.728541	0.999997
ENST00000335997	ELF4	-0.000319404	4.32505	0.728541	0.999997
ENST00000433892	CD44	-0.000257181	5.05895	0.728628	0.999997
ENST00000457408	TMED4	0.000235532	6.06466	0.72866	0.999997
ENST00000380523	GEMIN8	-0.000482983	0.113006	0.728663	0.999997
ENST00000565652	MAN2C1	-0.000744691	-0.228391	0.728669	0.999997
ENST00000464213	CD36	0.000958451	2.01099	0.728755	0.999997
ENST00000203556	GMIP	0.000408973	4.64666	0.728764	0.999997
ENST00000374011	AHDC1	0.00136905	-0.868028	0.728768	0.999997
ENST00000625860	ADH1B	-0.000535809	6.68143	0.728792	0.999997
ENST00000527910	BIRC2	-0.00218874	-3.39289	0.728811	0.999997
ENST00000309007	DBN1	0.000645904	5.37123	0.728894	0.999997
ENST00000393565	DBN1	-0.000645904	0.254775	0.728894	0.999997
ENST00000473339	PTK7	0.00138229	-1.58379	0.728952	0.999997
ENST00000482517	MYCBP2	-0.00117292	0.864226	0.729005	0.999997
ENST00000399506	DLG4	-0.000868366	-0.630719	0.729043	0.999997
ENST00000442997	AKR1C1	0.000386942	3.01313	0.729051	0.999997
ENST00000393966	PLEKHG4	-0.00186006	-1.24672	0.729081	0.999997
ENST00000355151	MRPL52	0.000245907	2.40233	0.729094	0.999997
ENST00000340840	TRERF1	0.00103468	0.558255	0.729135	0.999997
ENST00000678844	IDE	-0.0020517	-1.75017	0.729144	0.999997
ENST00000382839	FAM193A	0.000828292	0.90244	0.729156	0.999997
ENST00000263409	LIFR	0.000582681	7.72876	0.729174	0.999997
ENST00000453190	LIFR	-0.000582681	4.9329	0.729174	0.999997
ENST00000463050	SNX5	-0.0006958	0.705455	0.729187	0.999997
ENST00000614484	SRRT	-0.000608022	3.53632	0.729191	0.999997
ENST00000618267	GOLGA2P10	-0.000803704	-0.250307	0.729242	0.999997
ENST00000538437	STARD10	-0.000594328	1.18297	0.729278	0.999997
ENST00000617732	ADAM33	0.00100959	0.728116	0.729355	0.999997
ENST00000409857	GCFC2	-0.00127907	-0.914269	0.72936	0.999997
ENST00000295092	LRATD1	-0.000496421	2.27234	0.729389	0.999997
ENST00000613886	RUNX1T1	-0.00131878	-0.768725	0.729449	0.999997
ENST00000467680	ZNF655	0.000534143	2.33107	0.729471	0.999997
ENST00000529698	DGKZ	-0.000727592	0.875917	0.729486	0.999997
ENST00000328560	ATP2C1	-0.00215237	-1.19968	0.729501	0.999997
ENST00000568142	TGFB1I1	-0.000723331	0.384287	0.729506	0.999997
ENST00000646602	SUCLA2	0.00119191	-3.50052	0.729511	0.999997
ENST00000680995	CTSZ	0.00108133	-1.00465	0.729536	0.999997
ENST00000471319	RGL2	-0.00076008	0.813695	0.72955	0.999997
ENST00000398951	DTNB	0.00115619	-1.12052	0.729554	0.999997
ENST00000453304	UNC5C	0.00176863	1.96698	0.729555	0.999997
ENST00000566520	BFAR	0.000404856	1.13311	0.729577	0.999997
ENST00000464302	RGS2	-0.00160598	-1.14578	0.729629	0.999997
ENST00000495990	TRABD2A	-0.000384752	0.16516	0.729649	0.999997
ENST00000540249	PDHA1	0.000671409	-1.58023	0.729663	0.999997
ENST00000490203	ELF3	-0.00157518	-1.43722	0.729671	0.999997
ENST00000295500	GPR155	0.000829815	0.487166	0.729724	0.999997
ENST00000421814	MAT2B	-0.000592278	-0.7618	0.729729	0.999997
ENST00000403410	TMEM45A	0.000535832	0.922406	0.729759	0.999997
ENST00000463620	BRD8	-0.000806438	-0.0816146	0.729784	0.999997
ENST00000299663	CLEC4E	0.000863769	2.73731	0.729794	0.999997
ENST00000545274	CLEC4E	-0.000863769	0.36601	0.729794	0.999997
ENST00000621870	GGA3	-0.000754768	0.744178	0.729801	0.999997
ENST00000488292	GBA2	-0.000541225	0.264845	0.729805	0.999997
ENST00000556184	SRSF5	0.000324995	5.68104	0.729807	0.999997
ENST00000320211	ATRIP	0.000733653	1.80574	0.729844	0.999997
ENST00000370401	MAMLD1	0.0017345	-2.13459	0.729857	0.999997
ENST00000261893	LACTB	-0.000357554	4.366	0.729878	0.999997
ENST00000413507	LACTB	0.000357554	1.73225	0.729878	0.999997
ENST00000551954	MYL6	-0.000391033	1.05867	0.7299	0.999997
ENST00000397103	FGFR1	-0.00152843	-0.779468	0.729902	0.999997
ENST00000674818	CCN1	0.00120477	2.33406	0.729908	0.999997
ENST00000568685	FUS	-0.000728446	0.571177	0.729945	0.999997
ENST00000424463	VPS8	-0.00101491	-0.742795	0.72997	0.999997
ENST00000361776	FOXJ3	-0.000523964	3.94892	0.729978	0.999997
ENST00000477780	HAX1	-0.000545747	-0.376893	0.730045	0.999997
ENST00000486440	PCOLCE	0.00081285	-1.02894	0.730067	0.999997
ENST00000525894	RGS5	0.00100382	1.07059	0.730081	0.999997
ENST00000313961	RGS5	-0.00100382	8.14132	0.730081	0.999997
ENST00000531942	SCRIB	-0.000653604	-0.494219	0.730103	0.999997
ENST00000462138	TKT	-0.00038866	4.06475	0.730119	0.999997
ENST00000511320	UIMC1	0.00037102	3.37947	0.730135	0.999997
ENST00000367554	NPL	-0.0006536	0.399843	0.730135	0.999997
ENST00000677226	NPEPPS	0.000622069	1.4177	0.730218	0.999997
ENST00000663210		-0.000677606	0.384238	0.730283	0.999997
ENST00000529726	CHORDC1	-0.000467162	1.44261	0.730331	0.999997
ENST00000457807	EVA1C	-0.000619339	0.704879	0.730375	0.999997
ENST00000448225	EIF4E3	0.00126389	-2.96802	0.730377	0.999997
ENST00000393051	DLAT	0.00195821	-2.78426	0.730446	0.999997
ENST00000564828	CDIP1	0.00050654	1.82187	0.730462	0.999997
ENST00000498635	CSAD	-0.00112495	-0.322346	0.730504	0.999997
ENST00000286544	FAM161B	0.00066719	2.62037	0.730519	0.999997
ENST00000651776	FAM161B	-0.00066719	0.335281	0.730519	0.999997
ENST00000349228	TNFSF13	-0.00034739	2.4906	0.730531	0.999997
ENST00000263710	CLASP1	0.000447856	2.23072	0.730556	0.999997
ENST00000569781	GOLGA8A	-0.00248503	-0.944501	0.730571	0.999997
ENST00000380968	MLH3	-0.000709832	2.49988	0.730594	0.999997
ENST00000462804	EVI2A	-0.000394922	3.18309	0.730607	0.999997
ENST00000493260	CYTH2	0.000281533	2.40191	0.730667	0.999997
ENST00000587743	SNHG16	0.000716127	-0.70039	0.730668	0.999997
ENST00000679240	NDUFAF1	-0.00118956	-1.69522	0.730689	0.999997
ENST00000488272	DERL3	0.0014457	-2.07588	0.730693	0.999997
ENST00000256652	CD101	-0.000662992	3.21445	0.730701	0.999997
ENST00000523924	ZFAT	-0.00123925	-2.61406	0.730727	0.999997
ENST00000224652	ATE1	0.000448607	3.29197	0.730735	0.999997
ENST00000340611	BRAT1	-0.000329074	4.21215	0.730749	0.999997
ENST00000514508	COPB2	0.000468829	2.25925	0.73076	0.999997
ENST00000471217	BTAF1	-0.000915438	1.06729	0.730761	0.999997
ENST00000577433	ACADVL	-0.00130495	-0.912996	0.730768	0.999997
ENST00000374228	SLC46A2	0.000892709	3.65678	0.730896	0.999997
ENST00000491462	SLC46A2	-0.000892709	0.269545	0.730896	0.999997
ENST00000578293	GARS1-DT	0.000577365	-0.0014163	0.730903	0.999997
ENST00000558580	SORD	-0.000599116	1.56325	0.730904	0.999997
ENST00000337755	MGAT4B	0.000347582	1.95425	0.730938	0.999997
ENST00000537606	SNX17	0.00114241	-1.59008	0.730943	0.999997
ENST00000452162	PKP4	-0.000600129	0.418049	0.730944	0.999997
ENST00000597781	SMIM7	-0.000388257	0.575883	0.731014	0.999997
ENST00000272645	POLR2D	-0.000253499	4.21591	0.731022	0.999997
ENST00000409955	POLR2D	0.000253499	2.20737	0.731022	0.999997
ENST00000354186	KALRN	0.00060101	1.9574	0.731048	0.999997
ENST00000531023	PSMA1	0.000536731	-0.624986	0.731138	0.999997
ENST00000612851	VSIG10	0.000412662	1.16243	0.731192	0.999997
ENST00000677213	ASH1L	0.00218721	-1.35409	0.731226	0.999997
ENST00000467167	UMPS	-0.000364527	2.77032	0.73123	0.999997
ENST00000325888	FLNC	-0.00240352	5.56809	0.731249	0.999997
ENST00000346177	FLNC	0.00240352	-3.39701	0.731249	0.999997
ENST00000518288	ARHGEF10	-0.00176819	-1.31813	0.731252	0.999997
ENST00000476202	PLSCR4	-0.000940339	-0.626214	0.731264	0.999997
ENST00000483485	SNX5	-0.000745445	0.37599	0.731281	0.999997
ENST00000678674	STAT3	-0.00138802	-0.745062	0.731313	0.999997
ENST00000478424	ARF1	0.00148203	-3.44843	0.731352	0.999997
ENST00000359242	ODF2L	-0.000446016	3.44541	0.731358	0.999997
ENST00000449047	MAPK10	0.00189654	-3.72317	0.731369	0.999997
ENST00000395529	SPECC1	0.00265501	-4.04091	0.731377	0.999997
ENST00000329994	SLC52A2	-0.000940261	-1.71624	0.731474	0.999997
ENST00000327044	NOC2L	-0.000228789	5.34031	0.731492	0.999997
ENST00000677635	BCL2	0.00269514	-4.13688	0.731537	0.999997
ENST00000642928	CD59	-0.000231494	7.86643	0.73158	0.999997
ENST00000262109	ERICH1	-0.000269658	3.60735	0.73158	0.999997
ENST00000617585	ARHGEF1	-0.000784908	1.02752	0.731644	0.999997
ENST00000461734	CFAP44	0.000883139	0.519465	0.731657	0.999997
ENST00000285689	GRAMD2B	0.000603602	3.97275	0.731667	0.999997
ENST00000483779	TMEM63A	0.000464638	0.49052	0.731765	0.999997
ENST00000379661	KATNB1	0.000267208	4.04481	0.731773	0.999997
ENST00000357052	RAB4B	0.000355931	4.41506	0.731806	0.999997
ENST00000322989	RPS15A	0.000232621	4.00345	0.731825	0.999997
ENST00000679458	DENND5A	-0.000929212	0.14657	0.731825	0.999997
ENST00000433346	LRRC23	-0.000648474	0.504423	0.73186	0.999997
ENST00000673634	SNHG5	-0.000672976	0.469857	0.731932	0.999997
ENST00000518850	RPL30	0.000313725	0.104448	0.731955	0.999997
ENST00000379594	ATG12	0.000502801	-0.0155888	0.731966	0.999997
ENST00000589028	ERC1	-0.00134376	3.172	0.73205	0.999997
ENST00000561281	DHRS1	-0.000696353	-0.945565	0.732051	0.999997
ENST00000374321	SYT15	0.000819557	3.79855	0.732104	0.999997
ENST00000453666	LHFPL3-AS2	-0.000595696	2.82758	0.732132	0.999997
ENST00000631061	LHFPL3-AS2	0.000595696	2.71372	0.732132	0.999997
ENST00000267622	TRIP11	-0.000935635	5.55395	0.732214	0.999997
ENST00000554357	TRIP11	0.000935635	0.110289	0.732214	0.999997
ENST00000346618	E2F3	-0.000562572	0.982031	0.732235	0.999997
ENST00000535432	E2F3	0.000562572	3.40205	0.732235	0.999997
ENST00000506945	NADK2	-0.00124483	-0.320602	0.732241	0.999997
ENST00000528224	PC	-0.00173682	-3.48223	0.732244	0.999997
ENST00000678022	MARK3	-0.00251142	-3.71905	0.732251	0.999997
ENST00000239461	PRRX1	0.000408789	5.43257	0.73227	0.999997
ENST00000679267	NONO	0.00177028	-2.50452	0.732273	0.999997
ENST00000526680	LONRF1	-0.000981943	0.501148	0.732275	0.999997
ENST00000272937	HES6	-0.0016442	-1.31299	0.732276	0.999997
ENST00000409160	HES6	0.0016442	-3.12002	0.732276	0.999997
ENST00000647849	OSGIN2	-0.000723082	4.17247	0.732299	0.999997
ENST00000480884	CCDC66	0.000789363	-0.646898	0.732314	0.999997
ENST00000053867	GRN	-0.000258234	9.41385	0.732389	0.999997
ENST00000527031	JAK3	-0.000972919	-1.12207	0.732414	0.999997
ENST00000458235	JAK3	0.000972919	4.05675	0.732414	0.999997
ENST00000681876	VLDLR	0.00195742	-2.8058	0.732458	0.999997
ENST00000291825	PRX	0.000762574	2.67554	0.7325	0.999997
ENST00000561328	ICE2	-0.000651542	-0.189953	0.732552	0.999997
ENST00000355338	WARS1	-0.000709423	0.878432	0.732609	0.999997
ENST00000356583	SPATA7	0.000627811	1.35002	0.732621	0.999997
ENST00000397614	RNH1	0.000528869	1.09859	0.732624	0.999997
ENST00000637089	EFHC1	-0.00155609	-1.96203	0.732629	0.999997
ENST00000567617	C15orf39	0.00023162	3.64215	0.73264	0.999997
ENST00000542140	RBM7	-0.000225694	3.85479	0.732665	0.999997
ENST00000368132	IFI16	-0.00070261	3.23402	0.732674	0.999997
ENST00000604957	ARMCX5	0.000791103	-0.128742	0.732716	0.999997
ENST00000475199	SYTL1	0.00086115	-0.881103	0.732797	0.999997
ENST00000535785	ZNF211	-0.00136877	-0.984888	0.7328	0.999997
ENST00000630972	HSPH1	0.000352195	4.45414	0.732818	0.999997
ENST00000432207	CD36	0.00145584	-0.109805	0.732896	0.999997
ENST00000370322	NDUFB8	0.000387891	0.128819	0.732901	0.999997
ENST00000523364	HOXA-AS2	-0.000722276	-0.197246	0.732939	0.999997
ENST00000414866	DMKN	-0.000583184	-0.095334	0.732963	0.999997
ENST00000314594	R3HCC1L	-0.00125138	-1.22241	0.733031	0.999997
ENST00000440079	FGD5-AS1	0.00078141	-0.589949	0.733046	0.999997
ENST00000336308	STARD3	0.000364505	3.73767	0.733053	0.999997
ENST00000382436	CBWD6	0.000806002	-1.43564	0.733107	0.999997
ENST00000156471	AQR	0.000248312	5.31186	0.733133	0.999997
ENST00000525790	TDRKH	0.000607873	0.994759	0.733146	0.999997
ENST00000591563	UNC13D	0.000460716	0.711034	0.733164	0.999997
ENST00000391742	LAIR1	-0.000389846	3.29013	0.733196	0.999997
ENST00000678589	SYNCRIP	-0.0010936	0.267682	0.733204	0.999997
ENST00000393793	PPAN	-0.000552382	1.81685	0.733225	0.999997
ENST00000316586	STK25	-0.000610063	0.983526	0.733338	0.999997
ENST00000317020	KIAA0895	-0.00184365	-3.02554	0.733354	0.999997
ENST00000506793	GUF1	-0.000615096	2.55072	0.733362	0.999997
ENST00000299572	CENPN	0.000349252	0.102161	0.733366	0.999997
ENST00000305850	CENPN	-0.000349252	2.26906	0.733366	0.999997
ENST00000578172	NDEL1	-0.000293239	3.15344	0.73337	0.999997
ENST00000342795	CFLAR	-0.000591641	0.792928	0.733373	0.999997
ENST00000394957	VSIR	0.000219882	6.87149	0.733398	0.999997
ENST00000182290	TSPAN32	0.00146697	-2.8933	0.733411	0.999997
ENST00000481242	GARNL3	-0.000740053	-0.360396	0.733423	0.999997
ENST00000638369	PIGN	-0.00200745	-2.62548	0.733431	0.999997
ENST00000549030	PACS2	0.000363866	2.10071	0.733461	0.999997
ENST00000556300	COQ6	0.000926965	-0.800332	0.733468	0.999997
ENST00000251481	SULT1C2	0.000816769	0.815156	0.733472	0.999997
ENST00000495441	SULT1C2	-0.000816769	0.854368	0.733472	0.999997
ENST00000598808	IRF3	0.000851859	-0.250027	0.733517	0.999997
ENST00000274498	ARHGAP26	0.000623889	1.24024	0.733569	0.999997
ENST00000409432	PPM1B	0.000413631	0.762568	0.73358	0.999997
ENST00000486107	MON1A	0.000515093	0.122473	0.733596	0.999997
ENST00000588475	FAM210A	0.0015708	-1.20108	0.733596	0.999997
ENST00000651643	FAM210A	-0.0015708	2.58586	0.733596	0.999997
ENST00000553666	NDUFB1	-0.000445101	0.23938	0.733612	0.999997
ENST00000669353	TMEM161B-AS1	0.00057398	0.882503	0.733623	0.999997
ENST00000670451	TMEM161B-AS1	-0.00057398	1.8477	0.733623	0.999997
ENST00000521580	SMIM12	-0.000195267	4.25786	0.733632	0.999997
ENST00000334571	COQ6	0.000809357	-0.666001	0.733647	0.999997
ENST00000353331	BCLAF1	0.0017406	-3.56725	0.733661	0.999997
ENST00000494293	MTFR1L	0.000396542	0.533754	0.733666	0.999997
ENST00000344930	ZNF107	0.000911884	0.941153	0.733669	0.999997
ENST00000438661	KCNC4	-0.000456614	1.93127	0.7337	0.999997
ENST00000468735	NKTR	-0.000815345	2.38584	0.733715	0.999997
ENST00000555227	CHASERR	-0.00047805	0.0405421	0.733753	0.999997
ENST00000367837	HBS1L	-0.000638557	1.12332	0.733757	0.999997
ENST00000434299	AKR1A1	-0.000304962	3.01469	0.733763	0.999997
ENST00000474737	PTTG1IP	-0.000864005	-0.649274	0.733767	0.999997
ENST00000619888	PAMR1	0.000732063	3.23333	0.733789	0.999997
ENST00000375405	SCN1A	-0.00113923	-0.656657	0.7338	0.999997
ENST00000398782	RRBP1	-0.00128203	0.0757923	0.733812	0.999997
ENST00000477096	ZRANB2	-0.000284183	4.07286	0.733855	0.999997
ENST00000490716	SUPT20H	-0.000536081	1.79485	0.733858	0.999997
ENST00000389416	PTPRN2	-0.00372062	-4.16047	0.733903	0.999997
ENST00000545764	TCP1	-0.000814792	-0.522937	0.733927	0.999997
ENST00000480958	MPP3	0.00083934	-0.498805	0.733954	0.999997
ENST00000588607	FXYD1	-0.000569807	-0.481125	0.734005	0.999997
ENST00000541009	ZNF268	0.000654867	2.69867	0.734028	0.999997
ENST00000512044	DLC1	-0.000967088	1.70344	0.734034	0.999997
ENST00000521344	PCMTD1	0.000575387	0.476538	0.734063	0.999997
ENST00000455839	SELENBP1	-0.00160028	-0.921813	0.734081	0.999997
ENST00000434528	POLE	0.000716774	0.927727	0.734096	0.999997
ENST00000527524	GRIK4	-0.00118555	1.66604	0.734126	0.999997
ENST00000638419	GRIK4	0.00118555	-1.4602	0.734126	0.999997
ENST00000397713	AMZ2P1	-0.000255767	2.50011	0.734127	0.999997
ENST00000476077	DERL3	0.0007597	0.900008	0.734147	0.999997
ENST00000261340	CLEC2D	-0.00119677	-2.10274	0.73416	0.999997
ENST00000532069	CLNS1A	-0.000285035	1.862	0.734162	0.999997
ENST00000471224		0.000504184	0.538834	0.734165	0.999997
ENST00000472297		-0.000504184	1.62283	0.734165	0.999997
ENST00000376016	YME1L1	0.000355135	6.83022	0.734178	0.999997
ENST00000309507	IQCA1	0.00180964	-1.77987	0.734208	0.999997
ENST00000621234	GUCY1A1	0.00226091	-2.17947	0.73422	0.999997
ENST00000518116	CIBAR1	-0.000417971	1.91285	0.73426	0.999997
ENST00000374088	AKNA	0.000775606	1.50722	0.734267	0.999997
ENST00000675293	TRIM2	-0.00302843	-3.60106	0.734281	0.999997
ENST00000677074	MARK1	0.00142449	-0.963761	0.734281	0.999997
ENST00000438763	HLA-DOB	0.000684614	2.55793	0.734294	0.999997
ENST00000475235	HLA-DOB	-0.000684614	-0.433548	0.734294	0.999997
ENST00000334133	RFTN1	-0.000606371	6.32451	0.734311	0.999997
ENST00000432519	RFTN1	0.000606371	4.90057	0.734311	0.999997
ENST00000368969	SETDB1	0.00070104	-1.60232	0.734312	0.999997
ENST00000575841	BAIAP2	-0.000521387	0.0932481	0.734353	0.999997
ENST00000546477	ERP29	-0.000514855	-0.0581575	0.734359	0.999997
ENST00000313860	LIMCH1	-0.000721227	5.17105	0.734395	0.999997
ENST00000399537	TNRC18	0.000614512	1.34246	0.734457	0.999997
ENST00000520367	ENDOV	0.000651532	1.30113	0.734467	0.999997
ENST00000496738	LMNA	0.00112271	1.95008	0.734468	0.999997
ENST00000674081	STAT1	-0.00108862	0.723541	0.734488	0.999997
ENST00000397536	CCDC9B	-0.000625104	4.1875	0.734492	0.999997
ENST00000558602	IDH3A	0.000911472	-1.59917	0.734502	0.999997
ENST00000514089	SNF8	-0.000917032	-2.14591	0.734505	0.999997
ENST00000369408	ANKRD6	0.00122252	-3.02909	0.734559	0.999997
ENST00000511437	ATPSCKMT	-0.000519533	1.90609	0.734564	0.999997
ENST00000607361	UBA2	-0.000781049	-0.350481	0.734617	0.999997
ENST00000625755	LRRC27	0.00106887	-1.35175	0.734643	0.999997
ENST00000566859	MVP	-0.000796727	-0.404979	0.73465	0.999997
ENST00000480503	MYO1G	-0.00104478	0.342305	0.734708	0.999997
ENST00000588460	MFSD11	0.000573261	0.843717	0.734711	0.999997
ENST00000268896	PCTP	0.000447861	4.46103	0.734716	0.999997
ENST00000578067	LIMD2	0.000620926	1.40766	0.734751	0.999997
ENST00000360299	RAB5B	-0.000473095	2.73544	0.734757	0.999997
ENST00000355673	MBD6	0.000409219	5.43202	0.734768	0.999997
ENST00000547545	MBD6	-0.000409219	2.15296	0.734768	0.999997
ENST00000644197	GSS	-0.000790381	-1.32403	0.734776	0.999997
ENST00000671939	MEN1	-0.000824104	0.474128	0.734783	0.999997
ENST00000376770	FBXO44	-0.000902694	-1.44447	0.734789	0.999997
ENST00000613302	RUNX1T1	-0.0024051	-3.05611	0.734825	0.999997
ENST00000368170	CD1C	0.000571963	2.66454	0.734844	0.999997
ENST00000443761	CD1C	-0.000571963	0.762758	0.734844	0.999997
ENST00000489181	IL17RE	-0.000925526	-0.46152	0.734909	0.999997
ENST00000458159	ACTA2	-0.000893479	-0.554889	0.734976	0.999997
ENST00000281428	FLI1	-0.000844817	1.41053	0.735014	0.999997
ENST00000452755	SPOCD1	-0.000766539	1.07077	0.735025	0.999997
ENST00000545754	MBNL1	0.000532657	3.24226	0.735048	0.999997
ENST00000409762	DYSF	0.00136441	-0.393338	0.735058	0.999997
ENST00000436789	LRRC23	0.00136345	-2.41848	0.735081	0.999997
ENST00000302787	LETM1	-0.000343312	4.9887	0.735139	0.999997
ENST00000505551	LETM1	0.000343312	0.579853	0.735139	0.999997
ENST00000434344	CASS4	0.00053127	2.41048	0.735196	0.999997
ENST00000372892	PKIG	-0.000707435	-0.990962	0.735233	0.999997
ENST00000354545	RMDN2	0.0011907	3.24129	0.735236	0.999997
ENST00000417700	RMDN2	-0.0011907	-3.28492	0.735236	0.999997
ENST00000464863	PSMB9	0.000548179	0.366009	0.735238	0.999997
ENST00000374859	PSMB9	-0.000548179	5.519	0.735238	0.999997
ENST00000509126	POLK	-0.00105371	-1.62533	0.73524	0.999997
ENST00000374359	WASHC2C	0.00126444	-0.465074	0.735261	0.999997
ENST00000265564	EXOSC7	-0.000356725	3.72327	0.735282	0.999997
ENST00000596995	SAE1	-0.000299687	4.14346	0.735287	0.999997
ENST00000313733	OSBPL2	0.000390863	5.07476	0.735291	0.999997
ENST00000651660	LINC00472	0.000487473	3.19111	0.735296	0.999997
ENST00000673598	APTX	0.00163097	-4.01517	0.735318	0.999997
ENST00000307972	FOXP4	-0.000458695	3.58338	0.735387	0.999997
ENST00000519751	MSC-AS1	0.00152469	-2.00526	0.735393	0.999997
ENST00000355125	BTBD7	0.000373341	3.90369	0.735394	0.999997
ENST00000480581	CAPN2	-0.000767989	0.276475	0.735406	0.999997
ENST00000616213	MIAT	-0.00242273	-1.85751	0.735409	0.999997
ENST00000343218	DPYSL3	0.000282894	6.83578	0.735417	0.999997
ENST00000438354	LYVE1	0.000665961	3.43864	0.735439	0.999997
ENST00000256178	LYVE1	-0.000665961	5.7519	0.735439	0.999997
ENST00000261908	NEO1	-0.000792541	2.30427	0.735441	0.999997
ENST00000360911	ZMYND8	0.000708835	4.27223	0.735464	0.999997
ENST00000502878	HMCES	-0.00042443	2.75862	0.735488	0.999997
ENST00000584793	NBPF15	-0.000712767	1.83272	0.735517	0.999997
ENST00000508906	BTN3A2	0.000407146	4.94874	0.735522	0.999997
ENST00000587811	GIPC1	-0.00109269	-0.00623655	0.735585	0.999997
ENST00000674134	CUL7	-0.000667467	1.42919	0.735597	0.999997
ENST00000358495	RAD52	0.000625632	2.27316	0.735678	0.999997
ENST00000338368	PRKDC	-0.00033615	2.45455	0.7357	0.999997
ENST00000439062	IL1RAP	0.00170645	-1.71806	0.735729	0.999997
ENST00000394803	UBE2D3	-0.000215224	6.26646	0.735766	0.999997
ENST00000295050	SPRTN	0.000287628	2.9439	0.735808	0.999997
ENST00000391858	SPRTN	-0.000287628	0.565766	0.735808	0.999997
ENST00000521689	MATN2	0.000929456	2.70404	0.735821	0.999997
ENST00000679577	CCDC82	0.00213224	-3.69498	0.735871	0.999997
ENST00000441982	NCAPG2	0.000663023	0.391672	0.735916	0.999997
ENST00000393965	CCDC142	0.000326983	2.41203	0.735921	0.999997
ENST00000454193	CCDC142	-0.000326983	-0.0256307	0.735921	0.999997
ENST00000527356	CENATAC	-0.00041127	0.502134	0.735925	0.999997
ENST00000502083		-0.000249855	1.75474	0.736041	0.999997
ENST00000665917		0.000249855	2.53131	0.736041	0.999997
ENST00000311635	FBXO31	0.000376552	3.98413	0.736065	0.999997
ENST00000480356	F3	0.000739207	1.26108	0.736072	0.999997
ENST00000520007	CARD8	0.00174021	-1.59429	0.736079	0.999997
ENST00000261817	PSMD9	-0.000419118	0.202606	0.736101	0.999997
ENST00000567673	RUSF1	-0.000568807	0.163883	0.736114	0.999997
ENST00000451786	LINC-PINT	-0.00116622	-1.08253	0.736116	0.999997
ENST00000447986	ERGIC3	-0.000607292	-0.796984	0.736124	0.999997
ENST00000574151	HCFC1R1	0.00040026	1.13863	0.736137	0.999997
ENST00000324816	PPT2	0.0008647	1.60468	0.736156	0.999997
ENST00000511430	CD38	0.00104849	-0.80455	0.736164	0.999997
ENST00000497989	INTS6	0.00032862	3.09104	0.736169	0.999997
ENST00000265441	WNT2	-0.000478045	4.0133	0.736182	0.999997
ENST00000449446	WNT2	0.000478045	3.20432	0.736182	0.999997
ENST00000425660	ACTB	-0.00178672	-0.453742	0.736196	0.999997
ENST00000444610	DHRS12	0.000316099	2.32583	0.736204	0.999997
ENST00000487304	RPLP1	0.000417943	1.94868	0.736205	0.999997
ENST00000616028	ZNF254	0.001431	-1.02556	0.736276	0.999997
ENST00000394048	ESYT1	-0.000320248	7.25551	0.736328	0.999997
ENST00000480100	MAN1B1	-0.000516022	0.555397	0.736336	0.999997
ENST00000493868	COBLL1	0.00195166	-0.727125	0.736356	0.999997
ENST00000556821	PABPN1	-0.000730853	-0.180354	0.736365	0.999997
ENST00000372805	CAP1	-0.000181526	7.71061	0.736391	0.999997
ENST00000515876	TMEM175	-0.000897969	-0.0960952	0.736401	0.999997
ENST00000568620	ATP6V0D1	0.000334908	0.925659	0.736423	0.999997
ENST00000568406	ARMH1	-0.00083632	-0.823021	0.736493	0.999997
ENST00000357508	ARMH1	0.00083632	-0.808802	0.736493	0.999997
ENST00000521654	RNF217	0.000684436	3.54894	0.736499	0.999997
ENST00000589882	TREM1	-0.000915758	-0.359195	0.7365	0.999997
ENST00000310301	VPS41	-0.000255922	5.61392	0.736507	0.999997
ENST00000358657	SLC4A8	-0.00283846	-2.48214	0.736518	0.999997
ENST00000453097	SLC4A8	0.00283846	0.841311	0.736518	0.999997
ENST00000302078	PLRG1	-0.000240545	4.00305	0.736528	0.999997
ENST00000269122	CLTC	0.000330806	6.35602	0.736568	0.999997
ENST00000470164	NAXD	0.000694603	0.162078	0.736576	0.999997
ENST00000486332	TAP1	0.000576058	1.72821	0.73662	0.999997
ENST00000472045	IRF1	0.000521744	2.5135	0.736713	0.999997
ENST00000383812	IL17RC	0.000779467	1.91038	0.736786	0.999997
ENST00000265081	MSH3	0.00125881	3.70508	0.736787	0.999997
ENST00000658259	MSH3	-0.00125881	-2.97443	0.736787	0.999997
ENST00000527906	PSMC3	-0.00084056	-0.673567	0.736807	0.999997
ENST00000464344	MTERF4	0.000692013	0.0827083	0.736812	0.999997
ENST00000645233	ERCC3	0.000475395	0.997587	0.736825	0.999997
ENST00000612075	PLCB1	-0.000831744	2.23425	0.736828	0.999997
ENST00000430409	MAPKAPK3	-0.00108897	-0.981709	0.736835	0.999997
ENST00000395641	NUPR1	-0.000269794	5.11424	0.736852	0.999997
ENST00000520972	ARHGEF10	-0.00129152	-0.275571	0.736852	0.999997
ENST00000402198	SETD5	-0.000547977	2.98901	0.73686	0.999997
ENST00000490247	THBS1	-0.00148964	-0.48783	0.736874	0.999997
ENST00000318504	ZNF185	-0.000995719	-0.347919	0.736902	0.999997
ENST00000592031	EPS15L1	-0.00100209	0.0573428	0.736926	0.999997
ENST00000366910	MTARC1	-0.00039232	1.68214	0.736946	0.999997
ENST00000485002	MEGF6	0.000873894	-2.06267	0.736955	0.999997
ENST00000586653	TUBB6	-0.000480279	0.72241	0.736958	0.999997
ENST00000430256	KCTD15	-0.000404729	2.63593	0.736973	0.999997
ENST00000304990	COL4A3	-0.000785825	-0.452842	0.737026	0.999997
ENST00000593174	CCDC130	-0.000312503	2.80189	0.737053	0.999997
ENST00000375019	ANKS6	-0.000759575	-1.87373	0.737076	0.999997
ENST00000457488	DAPK2	-0.000568133	2.35654	0.737093	0.999997
ENST00000477573	RTF2	0.000498024	-0.372371	0.737136	0.999997
ENST00000509142	SEC31A	-0.00124361	-0.728896	0.737216	0.999997
ENST00000539556	CIBAR2	-0.00157562	-0.363992	0.737251	0.999997
ENST00000618669	CIBAR2	0.00157562	-0.486047	0.737251	0.999997
ENST00000610940	PRODH	0.00155576	-1.27827	0.737251	0.999997
ENST00000591562	AOC3	0.000572263	2.14886	0.737264	0.999997
ENST00000466045	CDHR3	0.00126766	0.848646	0.737276	0.999997
ENST00000556376	HOPX	-0.000756935	1.84168	0.737289	0.999997
ENST00000547408	MYL6	0.000340403	1.53827	0.737292	0.999997
ENST00000354910	ANAPC13	0.000214709	5.0845	0.737314	0.999997
ENST00000510994	ANAPC13	-0.000214709	3.16265	0.737314	0.999997
ENST00000341460	SYDE2	0.000608588	3.20697	0.737323	0.999997
ENST00000234668	SYDE2	-0.000608588	0.848993	0.737323	0.999997
ENST00000543612	EPS8	-0.0013505	0.898041	0.737327	0.999997
ENST00000396596	SGK3	0.000814806	2.70954	0.737332	0.999997
ENST00000290037	SEC16A	-0.00048321	3.96189	0.737334	0.999997
ENST00000470588	SMARCD3	0.000502276	1.14899	0.737388	0.999997
ENST00000340900	RNASE1	-0.000268025	4.26274	0.737392	0.999997
ENST00000466448	SRSF4	-0.00054746	-0.600794	0.737405	0.999997
ENST00000457179	TOP3B	-0.000847675	-0.351483	0.73742	0.999997
ENST00000376281	HNRNPK	-0.000391998	7.90943	0.737429	0.999997
ENST00000371227	SORBS1	0.00137417	-1.94114	0.737449	0.999997
ENST00000310585	FAM131A	0.000533694	1.42739	0.737486	0.999997
ENST00000462490	UROS	-0.000360049	1.01214	0.737502	0.999997
ENST00000425792	UBE2E2	-0.000204258	3.62835	0.737543	0.999997
ENST00000587317	KANK2	-0.00112636	-2.12899	0.737597	0.999997
ENST00000636903	SMARCA2	-0.00147464	-0.372291	0.737597	0.999997
ENST00000541777	ZNF83	-0.000558889	3.84065	0.737618	0.999997
ENST00000585836	FOSB	0.00706673	-3.90487	0.73763	0.999997
ENST00000587861	QTRT1	0.000678383	0.243699	0.737689	0.999997
ENST00000570752	FLYWCH1	-0.000427733	3.08106	0.737698	0.999997
ENST00000480825	CSF3R	0.000559474	3.44523	0.737701	0.999997
ENST00000443526	PILRB	-0.00111644	-1.10573	0.737728	0.999997
ENST00000557459	NFKBIA	-0.000668537	1.32199	0.737735	0.999997
ENST00000373304	CYSLTR1	0.000629931	3.37888	0.737766	0.999997
ENST00000614798	CYSLTR1	-0.000629931	-0.180485	0.737766	0.999997
ENST00000272972	ANKMY1	0.000760932	0.375663	0.737769	0.999997
ENST00000396127	BBS9	0.00215922	-3.63871	0.737773	0.999997
ENST00000508802	TBC1D1	-0.00135625	-1.04071	0.737786	0.999997
ENST00000425179	WDFY3	0.000497622	1.05916	0.737789	0.999997
ENST00000595108	GPR108	-0.000830737	-0.232078	0.737888	0.999997
ENST00000548752	CHURC1	0.000566617	1.20558	0.737892	0.999997
ENST00000603346	TAF15	0.000771555	0.738324	0.73796	0.999997
ENST00000519389	HEPH	0.000703963	-0.659863	0.737975	0.999997
ENST00000467516	MCM7	-0.000647	0.394125	0.737977	0.999997
ENST00000409304	SERPINE2	0.000709364	3.32322	0.737978	0.999997
ENST00000258405	SERPINE2	-0.000709364	0.357145	0.737978	0.999997
ENST00000360310	BAZ1A	0.000854084	5.33726	0.738068	0.999997
ENST00000567723	LRRC36	-0.000716175	0.960941	0.738118	0.999997
ENST00000337581	SMUG1	0.000273877	2.21537	0.738156	0.999997
ENST00000661348	SNHG16	-0.00102349	-2.21282	0.73818	0.999997
ENST00000330619	ZNF470	-0.00146444	2.98106	0.738189	0.999997
ENST00000391709	ZNF470	0.00146444	-3.82482	0.738189	0.999997
ENST00000528974	CASP1	0.000703925	1.03295	0.738192	0.999997
ENST00000555522	EIF2B2	-0.000375221	1.30229	0.738199	0.999997
ENST00000486489	EVA1A	-0.000514315	-0.117212	0.738215	0.999997
ENST00000294623	FUBP1	-0.000275015	3.53627	0.738217	0.999997
ENST00000471344	COL1A1	-0.00147804	-0.572484	0.738238	0.999997
ENST00000378152	ARHGEF1	-0.00052112	2.98123	0.73824	0.999997
ENST00000468978	MUC1	0.000737869	2.99211	0.738246	0.999997
ENST00000397248	IL15RA	0.000605386	0.067284	0.738257	0.999997
ENST00000265627	PON3	0.000411951	3.52201	0.738271	0.999997
ENST00000678886	CTSH	0.000619034	2.97257	0.738275	0.999997
ENST00000393468	CAV1	-0.000668037	1.67135	0.738337	0.999997
ENST00000438576	C11orf68	0.000299538	3.31657	0.738361	0.999997
ENST00000216714	APEX1	0.000212091	5.70312	0.738364	0.999997
ENST00000449372	SYNGAP1	-0.000597118	1.60659	0.738375	0.999997
ENST00000414716	CEP170B	-0.000810026	3.85028	0.738428	0.999997
ENST00000242848	ZC3H13	-0.000209068	4.58018	0.738438	0.999997
ENST00000348127	IMPDH1	-0.000629906	5.09604	0.73847	0.999997
ENST00000454580	SPINT2	0.000476933	2.61266	0.738506	0.999997
ENST00000557320	PAPOLA	-0.000175598	3.84603	0.738525	0.999997
ENST00000519154	IDO1	-0.00139938	0.334368	0.738552	0.999997
ENST00000473764	PQBP1	0.00110269	-0.856561	0.738553	0.999997
ENST00000628146	UTRN	0.000836645	-0.731281	0.738641	0.999997
ENST00000648570	L3MBTL1	0.00128302	-1.46034	0.738681	0.999997
ENST00000659108	MYSM1	-0.000714652	0.329303	0.738686	0.999997
ENST00000366690	RAB4A	0.00044266	4.80852	0.738687	0.999997
ENST00000371922	STAMBPL1	0.000511944	0.0689673	0.738698	0.999997
ENST00000371926	STAMBPL1	-0.000511944	2.31253	0.738698	0.999997
ENST00000215057	MZF1	-0.000445788	1.54842	0.738721	0.999997
ENST00000649679	LMBRD1	0.000666773	2.44485	0.738748	0.999997
ENST00000647682	ADAR	0.00161464	-0.549926	0.738788	0.999997
ENST00000394697	ADCY7	-0.000915773	3.59786	0.738835	0.999997
ENST00000337002	SEC62	0.000195054	6.99488	0.738848	0.999997
ENST00000394549	DNASE1L3	0.000782542	3.67866	0.738876	0.999997
ENST00000563821	NUBP2	-0.000412212	0.330477	0.738908	0.999997
ENST00000315616	RPUSD2	0.000919988	2.40347	0.738926	0.999997
ENST00000559271	RPUSD2	-0.000919988	-2.80084	0.738926	0.999997
ENST00000429604	ZNF160	-0.000413435	3.50182	0.738988	0.999997
ENST00000615329	RPS6KC1	0.00077013	2.33595	0.739043	0.999997
ENST00000315147	NAIP	-0.000711648	2.24689	0.739083	0.999997
ENST00000582337	ZNF407	-0.000501461	0.34216	0.739108	0.999997
ENST00000299687	ZNF407	0.000501461	3.99769	0.739108	0.999997
ENST00000359388	DYNC1I1	-0.00158396	-1.7027	0.739119	0.999997
ENST00000447467	DYNC1I1	0.00158396	-0.829834	0.739119	0.999997
ENST00000350878	MAP4K4	0.000336653	5.59861	0.739175	0.999997
ENST00000357060	CFAP43	-0.00140082	-0.272877	0.739311	0.999997
ENST00000550557	NR4A1	0.00067459	5.08105	0.739338	0.999997
ENST00000485459	RABGGTB	-0.000472176	-0.132807	0.739374	0.999997
ENST00000360743	ST7L	-0.00108617	0.120414	0.73952	0.999997
ENST00000554943	PPP4R3A	-0.000345178	4.73746	0.73953	0.999997
ENST00000475922	LPIN1	-0.000575153	0.0716524	0.739557	0.999997
ENST00000548130	SMARCC2	-0.000515314	0.807548	0.739563	0.999997
ENST00000568604	MTMR10	-0.000361438	1.24398	0.739611	0.999997
ENST00000539976	MC1R	-0.000817727	0.559864	0.739629	0.999997
ENST00000677340	SCFD1	-0.000795673	-1.02051	0.739662	0.999997
ENST00000486733	RPS4X	0.000801693	1.61869	0.739714	0.999997
ENST00000403372	TNFRSF19	0.000897166	0.358055	0.739733	0.999997
ENST00000296031	CXCL2	0.00183428	-1.21793	0.739735	0.999997
ENST00000543342	RXYLT1	-0.000593004	1.08046	0.739742	0.999997
ENST00000414278	RAB17	-0.000706458	-0.905824	0.739763	0.999997
ENST00000286835	SCAF4	-0.000230649	4.20436	0.739795	0.999997
ENST00000605997	NDUFB1	-0.000306991	3.45991	0.739796	0.999997
ENST00000668134		-0.000779402	3.34084	0.739846	0.999997
ENST00000613389		0.000779402	-0.485964	0.739846	0.999997
ENST00000480844	PCGF1	0.000347468	-0.455462	0.739854	0.999997
ENST00000368039	LY9	0.000684099	0.170268	0.739859	0.999997
ENST00000645023	NEAT1	-0.000520875	7.82509	0.739862	0.999997
ENST00000425673	PLEKHG2	0.000420502	4.47219	0.739879	0.999997
ENST00000427431	WWC2	0.000422122	4.35333	0.739934	0.999997
ENST00000680107	ERCC6	0.000731323	0.155476	0.740008	0.999997
ENST00000268379	UQCRC2	-0.0003198	6.58885	0.740011	0.999997
ENST00000608786	MYL12A	0.000363219	0.081529	0.74004	0.999997
ENST00000313028	PARP10	-0.000312869	5.8595	0.740074	0.999997
ENST00000588800	AFMID	-0.000321188	0.396513	0.74008	0.999997
ENST00000680784	OCLN	0.000778527	2.03049	0.740083	0.999997
ENST00000472113	DPH7	-0.00038909	0.81657	0.740091	0.999997
ENST00000467390	HNMT	-0.000941921	-1.51166	0.740105	0.999997
ENST00000678810	DDX5	-0.00210445	-2.23633	0.740111	0.999997
ENST00000370482	GBP3	-0.00111342	1.38694	0.740132	0.999997
ENST00000536878	ZIK1	-0.00170528	-2.77919	0.740133	0.999997
ENST00000494255	TRA2A	0.000315044	3.53087	0.74016	0.999997
ENST00000503786	CHIT1	-0.002683	-0.550242	0.740203	0.999997
ENST00000358337	WDR55	0.000213112	4.63628	0.74021	0.999997
ENST00000642751	SPAST	-0.00189272	-1.54471	0.740263	0.999997
ENST00000322897	NAPG	0.000562858	4.62131	0.740306	0.999997
ENST00000583367	NAPG	-0.000562858	-0.721539	0.740306	0.999997
ENST00000402499	KMT5C	0.000499234	-0.731284	0.740307	0.999997
ENST00000317276	PER1	0.000365785	7.06874	0.74033	0.999997
ENST00000493197	PHYKPL	-0.000578235	-0.160099	0.740339	0.999997
ENST00000526792	RPS6KA1	-0.00152115	-1.81425	0.740348	0.999997
ENST00000539935	CACNB4	-0.00311008	0.75922	0.740363	0.999997
ENST00000637309	CACNB4	0.00311008	-3.8104	0.740363	0.999997
ENST00000495723		0.00100303	1.77519	0.740367	0.999997
ENST00000483208		-0.00100303	2.37005	0.740367	0.999997
ENST00000513638	GBP1P1	-0.000469607	1.94462	0.740412	0.999997
ENST00000394662	GBP1P1	0.000469607	0.664361	0.740412	0.999997
ENST00000592831	ATP6V0A1	0.000774274	2.68628	0.740492	0.999997
ENST00000432556	OLR1	0.00127467	-1.16259	0.740537	0.999997
ENST00000441915	SEMA3B	-0.000572542	2.30815	0.740538	0.999997
ENST00000588167	IMPA2	-0.000488458	-0.32293	0.740573	0.999997
ENST00000453734	USP34	0.000296174	2.66568	0.740588	0.999997
ENST00000490299	RPS6KC1	0.00249352	-3.59137	0.740608	0.999997
ENST00000368291	ECHDC1	-0.000793257	-0.546135	0.740609	0.999997
ENST00000373728	MRRF	0.000464963	0.519742	0.74061	0.999997
ENST00000464608	LRRFIP1	0.000748612	-0.722331	0.740623	0.999997
ENST00000439267	BCL2L1	0.000605033	1.80259	0.74064	0.999997
ENST00000523861	ENPP2	-0.00128396	-0.642168	0.740654	0.999997
ENST00000506326	AMOTL2	0.000335026	4.25826	0.740655	0.999997
ENST00000667544	SFTA1P	0.000302254	3.18647	0.740671	0.999997
ENST00000568838	DBNDD1	0.00133492	-1.99399	0.740677	0.999997
ENST00000515591	TMEM165	0.000309094	1.80698	0.740692	0.999997
ENST00000513047	BTN3A1	-0.000833556	-1.31725	0.740698	0.999997
ENST00000308361	DHX36	-0.000437526	3.68564	0.740702	0.999997
ENST00000600048	MZF1	0.000672402	-0.670384	0.740748	0.999997
ENST00000620761	ACD	0.000367623	3.07403	0.740763	0.999997
ENST00000466618	SNED1	-0.000406256	0.767532	0.740771	0.999997
ENST00000554605	WARS1	-0.00175302	-3.08122	0.740866	0.999997
ENST00000478237	NECAB3	-0.0014597	-3.2474	0.740897	0.999997
ENST00000261888	PARP16	0.000616636	0.249232	0.740903	0.999997
ENST00000522671	SDR16C5	-0.000666914	1.69416	0.740903	0.999997
ENST00000531883	RNPC3	-0.000953853	-0.954676	0.740925	0.999997
ENST00000465904	MICAL1	0.000490091	2.8062	0.740962	0.999997
ENST00000262741	PIK3R3	0.00103035	5.91667	0.740978	0.999997
ENST00000394783	GLT8D1	0.000584203	0.703369	0.740997	0.999997
ENST00000395044	VDAC1	0.000287395	5.04531	0.741	0.999997
ENST00000377263	CTNNBIP1	-0.000443814	5.53514	0.741012	0.999997
ENST00000400904	CTNNBIP1	0.000443814	0.125177	0.741012	0.999997
ENST00000306384	VAMP5	-0.000408575	5.67046	0.74105	0.999997
ENST00000462451	VAMP5	0.000408575	0.766061	0.74105	0.999997
ENST00000529691	ZNF202	0.000723672	2.9499	0.741051	0.999997
ENST00000423280	PPP1R7	-0.000850194	-0.668496	0.741052	0.999997
ENST00000300255	EVA1C	0.00041255	3.50824	0.741104	0.999997
ENST00000453507	MGLL	-0.000483095	4.45234	0.741143	0.999997
ENST00000506651	ADH1B	0.000563064	5.39652	0.741181	0.999997
ENST00000473883	HCLS1	-0.00040092	2.77609	0.741192	0.999997
ENST00000624028	PPHLN1	-0.000409944	1.72155	0.741243	0.999997
ENST00000581475	ENOSF1	0.00167716	-3.48238	0.741281	0.999997
ENST00000554169	SNHG10	-0.000511706	-0.218437	0.74133	0.999997
ENST00000654925	SNHG10	0.000511706	-0.26024	0.74133	0.999997
ENST00000409134	ALDH7A1	0.000464207	3.56718	0.741354	0.999997
ENST00000614347	GOLGA2P10	-0.000895182	-0.761079	0.741372	0.999997
ENST00000382191	TRA2B	0.000303476	3.10051	0.74144	0.999997
ENST00000630077	SYNJ1	-0.000459294	3.86507	0.741462	0.999997
ENST00000233710	ACADL	0.000401172	3.63044	0.741468	0.999997
ENST00000355842	ADD1	0.00057143	1.57303	0.741476	0.999997
ENST00000643538	CHD4	0.0029654	-3.73433	0.741491	0.999997
ENST00000479290	SIRT2	0.000366934	1.03647	0.741511	0.999997
ENST00000523456	PDGFRB	-0.000467958	0.286757	0.741532	0.999997
ENST00000481132	TFPI	-0.000655695	1.86074	0.741535	0.999997
ENST00000504961	DCP2	0.000725193	0.415199	0.74155	0.999997
ENST00000531596	RNASEH2C	0.000979569	-0.863909	0.74159	0.999997
ENST00000414200	CCND3	0.00102416	-1.56202	0.741657	0.999997
ENST00000378746	KIF3A	0.000481243	3.78382	0.7417	0.999997
ENST00000378735	KIF3A	-0.000481243	1.06063	0.7417	0.999997
ENST00000679159	HNRNPA3	-0.00179958	-1.60495	0.741731	0.999997
ENST00000557033	HNRNPC	-0.000574065	1.32592	0.741795	0.999997
ENST00000490788	HMGB1	0.000504418	0.315333	0.741832	0.999997
ENST00000367763	GORAB	-0.000376528	2.46929	0.741854	0.999997
ENST00000579913	LRRC37A4P	0.000836361	2.87657	0.741892	0.999997
ENST00000576724	XAF1	-0.000507282	1.51309	0.741894	0.999997
ENST00000561736	TPSAB1	0.000533034	3.54625	0.741939	0.999997
ENST00000527796	RSRC2	0.000342187	2.31578	0.741956	0.999997
ENST00000678545	HSPD1	-0.00129843	-1.01162	0.741968	0.999997
ENST00000474311	NEPRO	0.000597218	0.974714	0.741973	0.999997
ENST00000472659	PKD1	-0.000726185	-0.483362	0.742005	0.999997
ENST00000496492	TNIK	-0.000912211	-0.129267	0.742039	0.999997
ENST00000584445	NARF	0.000629577	0.284812	0.742055	0.999997
ENST00000513610	MYO10	0.000446225	6.4505	0.742077	0.999997
ENST00000251377	LILRA2	-0.000495872	1.07853	0.742108	0.999997
ENST00000659650	LINC00839	-0.0012777	0.708524	0.742134	0.999997
ENST00000599117	SUPT5H	-0.00149626	-1.22857	0.742139	0.999997
ENST00000326724	AATK	-0.00053961	4.08166	0.742167	0.999997
ENST00000440966	CFAP298	-0.00025554	2.72029	0.742173	0.999997
ENST00000468770	SNRPD3	0.000537698	1.48076	0.742189	0.999997
ENST00000678165	PPIA	-0.000344984	2.77978	0.742205	0.999997
ENST00000563209	NDRG4	0.00139328	-0.617562	0.742242	0.999997
ENST00000420353	ATF7	-0.000331181	6.12292	0.742269	0.999997
ENST00000314475	TLCD5	-0.000820958	-0.776871	0.74227	0.999997
ENST00000218981	DHRS12	0.000348731	0.967292	0.742282	0.999997
ENST00000457828	LSS	-0.000288429	6.10082	0.74231	0.999997
ENST00000338302	PEAR1	-0.000896951	4.75227	0.74232	0.999997
ENST00000374618	ZNF33A	-0.000586023	1.80556	0.742381	0.999997
ENST00000343106	UBE2D3	0.000258443	4.13011	0.742386	0.999997
ENST00000322776	NDUFV1	-0.0002469	5.92905	0.742428	0.999997
ENST00000314970	PRIMPOL	-0.000536519	2.52772	0.74245	0.999997
ENST00000391821	ZNF473	-0.000907438	0.828828	0.742471	0.999997
ENST00000353196	ACLY	-0.000388356	5.53382	0.74253	0.999997
ENST00000492245	SAP18	0.000762602	-0.693026	0.742532	0.999997
ENST00000553588	GPATCH2L	-0.000431756	-0.0973621	0.742552	0.999997
ENST00000563137	ZNF423	0.00087207	0.941965	0.742553	0.999997
ENST00000531921	EIF3M	-0.000263519	1.6414	0.742569	0.999997
ENST00000377753	TRMT10B	-0.000417891	0.0526804	0.742581	0.999997
ENST00000505846	ENOPH1	0.000454527	1.42651	0.742612	0.999997
ENST00000311223	GLUL	0.00067185	2.08436	0.742618	0.999997
ENST00000468349	CRYZL1	0.000437237	0.79709	0.742626	0.999997
ENST00000324194	SLC25A36	0.00030832	3.96173	0.742645	0.999997
ENST00000374500	CUTA	-0.00029354	2.49488	0.742652	0.999997
ENST00000648273	GANAB	-0.00066265	1.6621	0.742722	0.999997
ENST00000649651	ALG11	0.000755412	0.481895	0.742723	0.999997
ENST00000335765	UNC119	-0.000337254	3.17132	0.742742	0.999997
ENST00000481451	PLEKHA1	0.000396741	1.21913	0.742746	0.999997
ENST00000561477	CDK10	-0.000630224	-0.441402	0.742757	0.999997
ENST00000532926	PPFIBP2	-0.0008766	0.104914	0.742771	0.999997
ENST00000619573	GGNBP2	-0.000471348	-0.270597	0.742771	0.999997
ENST00000478406	COQ8A	0.000912516	0.432309	0.742811	0.999997
ENST00000494368	FDX2	-0.000691242	-0.232012	0.74283	0.999997
ENST00000526980	CSF3R	-0.00081667	1.36509	0.742842	0.999997
ENST00000449089	FNBP1	-0.000430957	3.46597	0.742858	0.999997
ENST00000538834	CD9	-0.000317402	5.97743	0.742875	0.999997
ENST00000521006	SEMA4G	-0.000543625	0.348478	0.742883	0.999997
ENST00000493459	MBNL1	-0.000734493	1.62273	0.742901	0.999997
ENST00000552390	DCTN2	0.00111072	-1.32855	0.742903	0.999997
ENST00000381227	POLR2B	0.000719849	1.81647	0.742913	0.999997
ENST00000583277	SENP3	-0.00111492	-0.310459	0.742922	0.999997
ENST00000649731	ZC3H14	0.000278021	4.51697	0.742973	0.999997
ENST00000675926	NDE1	-0.000793508	-0.0584584	0.743036	0.999997
ENST00000561563		0.000576166	2.00823	0.743069	0.999997
ENST00000604301		-0.000576166	-0.212909	0.743069	0.999997
ENST00000261647	TTC19	0.000251676	3.63569	0.743092	0.999997
ENST00000404992	XPO1	0.00100184	0.463329	0.743098	0.999997
ENST00000588847	TNRC6C	0.000419152	3.74409	0.74311	0.999997
ENST00000650060	IDE	0.00185738	-1.90323	0.743148	0.999997
ENST00000483151	RGL2	-0.000802729	0.36165	0.743167	0.999997
ENST00000329305	TPM2	0.000492112	1.58745	0.74317	0.999997
ENST00000592018	NECTIN2	-0.00087768	-1.95564	0.743175	0.999997
ENST00000370210	HAUS7	0.000480358	-0.861337	0.743204	0.999997
ENST00000480592	DDX3X	0.000889129	1.68542	0.743222	0.999997
ENST00000554998	WDR25	0.000544462	1.13884	0.743227	0.999997
ENST00000474270	ABCD4	-0.000692179	-0.806272	0.743238	0.999997
ENST00000342677	FUT8	0.000508428	2.50492	0.74324	0.999997
ENST00000316731	CCZ1B	0.00058066	5.18466	0.743262	0.999997
ENST00000467004	CCZ1B	-0.00058066	-0.39154	0.743262	0.999997
ENST00000546763	TARBP2	0.000401938	0.206347	0.743295	0.999997
ENST00000530906	PCF11	0.000434279	0.433247	0.743324	0.999997
ENST00000676944	MARK3	0.000680278	1.40204	0.743338	0.999997
ENST00000492996	HERC4	0.000588888	1.04242	0.743347	0.999997
ENST00000612683	FDPS	0.000741244	-0.852214	0.743369	0.999997
ENST00000488945	GNLY	-0.000786039	0.00639754	0.74338	0.999997
ENST00000377384	CBWD5	0.000440558	1.59945	0.743393	0.999997
ENST00000583228	THOC1	-0.000564399	0.526556	0.743421	0.999997
ENST00000270225	SAE1	-0.000276119	4.66136	0.743434	0.999997
ENST00000643092	WIZ	-0.0005128	2.45425	0.743514	0.999997
ENST00000299204	BAG5	0.000722145	5.78223	0.743521	0.999997
ENST00000445922	BAG5	-0.000722145	0.170666	0.743521	0.999997
ENST00000350608	DDT	0.00100266	2.2614	0.743529	0.999997
ENST00000359878	KCTD18	-0.00027375	2.21654	0.743546	0.999997
ENST00000409157	KCTD18	0.00027375	3.78582	0.743546	0.999997
ENST00000337130	UGP2	0.000299478	4.98846	0.74363	0.999997
ENST00000462434	SEC31B	-0.000856908	0.258989	0.743661	0.999997
ENST00000490030	COX4I2	0.000567664	0.0524134	0.743678	0.999997
ENST00000376075	COX4I2	-0.000567664	4.34153	0.743678	0.999997
ENST00000533865	CTSC	-0.000597162	1.46402	0.743692	0.999997
ENST00000676911	G3BP1	-0.00105815	-1.12157	0.743703	0.999997
ENST00000587583	TMEM161A	0.00069283	0.940776	0.743728	0.999997
ENST00000574710	SLC25A11	-0.000640275	-0.777525	0.743734	0.999997
ENST00000510213	FAM114A1	-0.000440449	0.830946	0.743752	0.999997
ENST00000320876	SMCHD1	-0.000400791	6.05439	0.743787	0.999997
ENST00000370701	SLC9A6	-0.00112528	0.331304	0.743809	0.999997
ENST00000645846	LARS2	0.000247596	4.06404	0.743837	0.999997
ENST00000650792	LARS2	-0.000247596	0.838608	0.743837	0.999997
ENST00000321297	ATG16L2	-0.00127326	-1.98646	0.743938	0.999997
ENST00000351487	UPF3A	-0.00028851	3.02164	0.743942	0.999997
ENST00000372692	SET	-0.000450646	5.30122	0.743946	0.999997
ENST00000551583	TNS2	0.00144761	-1.38478	0.743958	0.999997
ENST00000398532	MSL1	-0.00020575	5.12314	0.743975	0.999997
ENST00000400169	CXADR	-0.000539039	0.729299	0.743997	0.999997
ENST00000284878	CXADR	0.000539039	4.78472	0.743997	0.999997
ENST00000469328	IMPDH1	-0.00150517	-0.810699	0.74407	0.999997
ENST00000418532	SLAIN1	0.00196643	-2.92518	0.744096	0.999997
ENST00000678077	HNRNPA1	-0.000294816	7.06959	0.744097	0.999997
ENST00000470802	ROBO2	-0.0007547	1.08089	0.744167	0.999997
ENST00000652640	STING1	0.00097925	-0.252179	0.744174	0.999997
ENST00000681631	NAMPT	0.00165657	-0.584015	0.744188	0.999997
ENST00000393957	TPPP3	0.000403221	6.59356	0.744281	0.999997
ENST00000459941	SETD5	0.000916084	0.181188	0.744299	0.999997
ENST00000402312	WDR25	-0.000529565	1.87083	0.74432	0.999997
ENST00000290776	CPNE2	-0.000492438	4.03267	0.744328	0.999997
ENST00000562410	TMEM231	0.000680161	2.34327	0.744337	0.999997
ENST00000265437	ST7	0.000585236	3.86392	0.744478	0.999997
ENST00000519483	ASAP1	-0.000833078	1.04708	0.744497	0.999997
ENST00000496360	MACF1	0.00138388	-0.480094	0.744506	0.999997
ENST00000589683	RAMP2	-0.000941034	-0.972512	0.744561	0.999997
ENST00000594827	KLK11	-0.00103638	-0.769326	0.744561	0.999997
ENST00000258390	DOCK10	-0.00107739	2.02252	0.744604	0.999997
ENST00000337815	ZNF664	0.000399067	6.17419	0.744661	0.999997
ENST00000395310	SEC31A	0.00101661	1.20796	0.744671	0.999997
ENST00000546745	DCN	0.00110078	-0.0375535	0.744678	0.999997
ENST00000470146	ARPC2	-0.000506213	-0.00395288	0.744681	0.999997
ENST00000594442	ZFP36	-0.00132777	3.62875	0.744686	0.999997
ENST00000381083	IGFBP3	0.00246122	-2.04791	0.744694	0.999997
ENST00000480316	FLCN	0.00055246	-0.114205	0.744712	0.999997
ENST00000348370	RNF111	0.000410654	3.83174	0.744731	0.999997
ENST00000484787	PRRC2A	0.000774405	-0.804837	0.744747	0.999997
ENST00000639594	CROCCP2	-0.000404765	1.55967	0.744748	0.999997
ENST00000445782	MZT2A	-0.000427996	1.34166	0.744752	0.999997
ENST00000309451	MZT2A	0.000427996	2.19153	0.744752	0.999997
ENST00000354724	HEY1	0.000577751	3.869	0.744768	0.999997
ENST00000622593	ZNF700	0.000529508	1.55155	0.744791	0.999997
ENST00000370992	RRP12	-0.00071614	4.08795	0.744794	0.999997
ENST00000485810	PRPF38B	0.000327661	1.65805	0.744829	0.999997
ENST00000313755	PRODH	-0.00109044	0.189924	0.744844	0.999997
ENST00000599628	TRPM4	0.00062211	0.0643443	0.7449	0.999997
ENST00000567188	CNOT1	-0.00169555	-1.54745	0.744926	0.999997
ENST00000469170	SRSF11	0.0007161	-1.0097	0.744927	0.999997
ENST00000564158	STARD9	-0.000796536	-0.345898	0.744982	0.999997
ENST00000407004	ILF3	-0.000386161	5.70614	0.745	0.999997
ENST00000360244	APH1A	0.000155333	6.62933	0.745054	0.999997
ENST00000681448	DDX58	0.000839959	-0.0507782	0.745056	0.999997
ENST00000491434	TMEM234	-0.000704834	-0.93443	0.745071	0.999997
ENST00000339275	OASL	-0.000535838	1.61381	0.745078	0.999997
ENST00000299613	WEE1	-0.000740521	0.680615	0.745141	0.999997
ENST00000493787	CFAP70	-0.00089008	1.12091	0.745154	0.999997
ENST00000393081	ACSL5	-0.00203842	-0.182141	0.745197	0.999997
ENST00000306666	PTGER3	-0.000607575	-0.199819	0.745212	0.999997
ENST00000370924	PTGER3	0.000607575	0.926106	0.745212	0.999997
ENST00000569437	ULK3	0.00217688	-1.80672	0.745236	0.999997
ENST00000492342	ATF6B	0.000615159	-0.515432	0.745255	0.999997
ENST00000310776	MRPS22	0.000365909	0.897884	0.745258	0.999997
ENST00000350030	NASP	0.000247366	3.99887	0.74528	0.999997
ENST00000671915	SYNE1	-0.0011717	0.393171	0.745324	0.999997
ENST00000406516	LIMK2	-0.000285375	2.27193	0.745342	0.999997
ENST00000514938	LMF2	-0.00066448	-0.519014	0.745361	0.999997
ENST00000440077	KDM5D	0.000892455	-3.05512	0.745384	0.999997
ENST00000525946	STT3A	0.000680437	3.19157	0.745397	0.999997
ENST00000311626	HOXB3	-0.000832876	-0.957815	0.745419	0.999997
ENST00000263897	USE1	-0.000329318	3.30063	0.745448	0.999997
ENST00000595101	USE1	0.000329318	0.0758402	0.745448	0.999997
ENST00000556496	NRXN3	-0.00116909	-2.14445	0.745485	0.999997
ENST00000398514	DPYSL3	-0.000271278	7.16911	0.74549	0.999997
ENST00000637206	ALDH7A1	0.0021897	-3.89493	0.745492	0.999997
ENST00000461081	NCOR2	0.000943404	0.865832	0.745549	0.999997
ENST00000374788	PARD3	0.00199189	-3.3277	0.74555	0.999997
ENST00000513347	ATP5MC1	-0.000466349	0.369547	0.745564	0.999997
ENST00000674139	CAPN3	0.00129237	-1.19678	0.745599	0.999997
ENST00000627651	MBD5	0.000505579	1.32365	0.74565	0.999997
ENST00000523633	FAM160B2	-0.000729409	-0.564168	0.745662	0.999997
ENST00000262633	RBM42	0.000363027	4.89695	0.745685	0.999997
ENST00000599579	EGLN2	0.00029503	3.42025	0.745693	0.999997
ENST00000323557	FBXO9	-0.000219922	4.70335	0.74571	0.999997
ENST00000422355	MORF4L2	-0.000431407	0.328702	0.745728	0.999997
ENST00000496583	TSEN34	0.000489195	0.56296	0.745732	0.999997
ENST00000494912	TAZ	-0.000570576	1.43218	0.745755	0.999997
ENST00000492235	TREX1	-0.00053514	-0.536401	0.745769	0.999997
ENST00000612642	AMD1	-0.00154258	0.334464	0.745789	0.999997
ENST00000340022	KRIT1	-0.000953253	-1.46163	0.745803	0.999997
ENST00000375540	ECM2	0.000435296	1.3035	0.745808	0.999997
ENST00000611123	SLC35E2B	0.000394847	6.35717	0.745832	0.999997
ENST00000379892	DCLK1	-0.000997426	-0.784392	0.745837	0.999997
ENST00000003302	USP28	-0.000492148	3.18765	0.745861	0.999997
ENST00000429772	TMEM106C	0.00034649	2.90953	0.745868	0.999997
ENST00000598928	ZNF256	0.000794287	-1.41926	0.745902	0.999997
ENST00000282308	ZNF256	-0.000794287	2.07196	0.745902	0.999997
ENST00000480991	SLC35E2B	0.000545976	1.91986	0.745946	0.999997
ENST00000482365	CCNL2	0.00139555	-1.64982	0.745964	0.999997
ENST00000641482	MFSD8	-0.00120419	-0.0733022	0.746024	0.999997
ENST00000256692	PLEKHA8P1	0.000558088	0.446395	0.746085	0.999997
ENST00000336399	PLEKHA8P1	-0.000558088	0.700587	0.746085	0.999997
ENST00000617763	NDUFA6	-0.000682881	-1.13005	0.746095	0.999997
ENST00000498737	NDUFA6	0.000682881	5.01073	0.746095	0.999997
ENST00000433426	TBC1D10A	-0.000399882	-0.210931	0.746153	0.999997
ENST00000436644	PAIP1	-0.000189392	5.34732	0.746167	0.999997
ENST00000553528	CKB	-0.000404795	4.00155	0.746186	0.999997
ENST00000594030	ZNF765	-0.000323727	0.743453	0.746219	0.999997
ENST00000293396	CD300LG	-0.0013275	-1.33685	0.746295	0.999997
ENST00000568076	CLN3	0.00142604	-3.28699	0.746347	0.999997
ENST00000444502	TOP3B	0.000542476	1.59143	0.74635	0.999997
ENST00000574563	SGSM2	0.00080678	-0.706611	0.746367	0.999997
ENST00000595369	SH2D3A	-0.000577202	-0.982958	0.746373	0.999997
ENST00000527633	RAB30	-0.000786635	4.13111	0.746434	0.999997
ENST00000431212	NEDD4L	-0.000544951	4.96723	0.746471	0.999997
ENST00000356990	RNF19B	-0.00029999	3.02773	0.746496	0.999997
ENST00000299498	CYB5R2	-0.000432992	2.19404	0.746535	0.999997
ENST00000526084	CYB5R2	0.000432992	-0.77262	0.746535	0.999997
ENST00000593105	ZNF286A	0.00191868	-2.59757	0.746541	0.999997
ENST00000400895	AGTRAP	-0.000370902	0.517064	0.746556	0.999997
ENST00000336283	SRA1	-0.00022511	3.63557	0.746619	0.999997
ENST00000635682	HSPG2	0.000429777	3.66208	0.746637	0.999997
ENST00000513523	ANXA5	0.000545527	0.649401	0.746668	0.999997
ENST00000610370	AKT1	0.000597842	1.26227	0.74675	0.999997
ENST00000409660	LNPK	-0.000876237	-1.01058	0.746785	0.999997
ENST00000337970	HNRNPF	-0.000358332	6.51899	0.746807	0.999997
ENST00000514705	TSPAN17	0.000336547	1.37549	0.746865	0.999997
ENST00000677585	CD9	-0.000706829	0.730348	0.746873	0.999997
ENST00000528011	CD151	0.000646994	0.723877	0.746875	0.999997
ENST00000667376	SLC9A3-AS1	-0.000798957	0.0774533	0.74693	0.999997
ENST00000534918	SLC9A3-AS1	0.000798957	0.904162	0.74693	0.999997
ENST00000406451	HDAC9	-0.000861079	1.1467	0.74698	0.999997
ENST00000558984	BMP4	-0.00100588	0.304157	0.747002	0.999997
ENST00000530627	PRR5L	-0.00111011	1.59661	0.747043	0.999997
ENST00000436661	ZBTB8OS	0.000215711	1.21118	0.74705	0.999997
ENST00000572851	ANAPC11	-0.000287542	0.135459	0.747072	0.999997
ENST00000448254	MTG2	0.000923156	-0.520292	0.747097	0.999997
ENST00000379868	DDX58	0.00209888	-4.09575	0.74711	0.999997
ENST00000265663	NSMF	-0.000329164	4.17692	0.747174	0.999997
ENST00000367302	NAV1	-0.000585613	2.63674	0.747175	0.999997
ENST00000614556	DCAF7	0.000342908	7.01876	0.747279	0.999997
ENST00000431926	DCAF7	-0.000342908	1.12381	0.747279	0.999997
ENST00000622144	PAMR1	-0.000755762	1.85217	0.74728	0.999997
ENST00000675835	TRIM2	-0.0025378	-2.46376	0.747329	0.999997
ENST00000369975	MYO6	0.000685778	4.45977	0.747344	0.999997
ENST00000671753	TNK2	0.0017158	-2.3053	0.747364	0.999997
ENST00000375304	HSD17B10	-0.000445368	-0.482183	0.747365	0.999997
ENST00000168216	HSD17B10	0.000445368	4.97847	0.747365	0.999997
ENST00000372434	HYI	0.000556733	0.858508	0.747368	0.999997
ENST00000298032	ARMC3	0.00200011	-2.24136	0.747384	0.999997
ENST00000409983	ARMC3	-0.00200011	-1.22568	0.747384	0.999997
ENST00000470557	PTRH2	-0.000418363	-0.518365	0.747385	0.999997
ENST00000427040	DPH5	0.000481059	-0.333242	0.747412	0.999997
ENST00000265113	SLC1A3	-0.000700287	3.3896	0.747412	0.999997
ENST00000649078	MSL3	-0.00184889	-3.13115	0.747417	0.999997
ENST00000569888	FHOD1	0.000595077	-0.593285	0.747433	0.999997
ENST00000495655	TXNRD2	0.000726823	-0.986883	0.747441	0.999997
ENST00000471694	CD47	-0.000338262	4.46696	0.747446	0.999997
ENST00000222307	KXD1	-0.000286716	5.13709	0.74745	0.999997
ENST00000367081	SYTL3	0.000858199	1.60889	0.74748	0.999997
ENST00000301030	ANKRD11	-0.000447235	5.84373	0.747555	0.999997
ENST00000638711		0.000197702	3.46781	0.747573	0.999997
ENST00000474427	SGK1	-0.000408798	4.70118	0.747588	0.999997
ENST00000505868	FAM135A	-0.0012726	-0.688294	0.747589	0.999997
ENST00000556807	WDR20	-0.000600235	0.832963	0.747603	0.999997
ENST00000284037	ERBIN	0.000329994	2.314	0.747674	0.999997
ENST00000373932	AAR2	0.000391789	1.22733	0.747677	0.999997
ENST00000266564	PEX5	0.000868062	-1.13276	0.747683	0.999997
ENST00000647636	EIF2B5	0.000959158	-0.788946	0.747688	0.999997
ENST00000563969	PLEKHG4	-0.00195967	-2.14538	0.747712	0.999997
ENST00000373482	PBX3	0.0026443	-3.19398	0.747749	0.999997
ENST00000527899	CRYAB	0.000523394	2.51638	0.74776	0.999997
ENST00000375820	COL4A1	-0.000789997	9.08494	0.747782	0.999997
ENST00000518942		-0.00107876	0.780693	0.747787	0.999997
ENST00000656129		0.00107876	-0.02904	0.747787	0.999997
ENST00000640816	LIAS	-0.000758391	-0.738677	0.747793	0.999997
ENST00000373129	STK40	0.000356878	2.80046	0.747803	0.999997
ENST00000495509	PHF1	0.000339217	2.77259	0.747809	0.999997
ENST00000414522	ANO10	-0.00146487	-2.52255	0.747844	0.999997
ENST00000558767	FAH	-0.000792661	0.109988	0.747956	0.999997
ENST00000475261	PIAS3	0.000481191	1.10091	0.747975	0.999997
ENST00000648087	TJP2	0.000849762	1.44698	0.747989	0.999997
ENST00000360214	ETS2	0.00186527	-1.71896	0.747994	0.999997
ENST00000381556	MYBBP1A	-0.00115053	-1.98484	0.748011	0.999997
ENST00000548660	GLT8D2	-0.000472896	0.74977	0.748012	0.999997
ENST00000547859	PCBP2	-0.000220631	5.06089	0.748068	0.999997
ENST00000360019	CLN3	0.000948808	-1.61464	0.748115	0.999997
ENST00000489213	ARMC8	-0.000751983	0.397115	0.74813	0.999997
ENST00000533795	ABI3BP	0.000768252	0.0466243	0.748137	0.999997
ENST00000524592	YPEL4	-0.00121967	-1.27504	0.748138	0.999997
ENST00000300022	YPEL4	0.00121967	-0.506802	0.748138	0.999997
ENST00000369070	ATG5	-0.000544901	2.05111	0.748144	0.999997
ENST00000463745	ARL6	-0.000915536	3.40517	0.748157	0.999997
ENST00000335979	ARL6	0.000915536	-1.55377	0.748157	0.999997
ENST00000568548	VAC14	-0.00102279	-2.82742	0.748159	0.999997
ENST00000488433	DMAP1	-0.000270338	3.71576	0.748191	0.999997
ENST00000573286	KANSL1	0.00103784	0.133418	0.748221	0.999997
ENST00000468376	ZMYND8	-0.00132133	-0.348117	0.748229	0.999997
ENST00000440577	PUM2	-0.000388776	4.09618	0.748284	0.999997
ENST00000555737	RCCD1	0.000638424	-0.0923359	0.748307	0.999997
ENST00000376030	KAZN	0.000310304	3.48215	0.748364	0.999997
ENST00000435050	CLDN4	0.00207182	-3.84447	0.748407	0.999997
ENST00000380249	FOCAD	-0.000499488	2.8326	0.748414	0.999997
ENST00000604202	BTN3A2	0.000775752	0.565171	0.748428	0.999997
ENST00000649915	ADA2	0.00122275	0.0442017	0.74843	0.999997
ENST00000529184	SLC36A4	0.000851589	-1.06873	0.748451	0.999997
ENST00000480489	CCT7	-0.00101801	-1.95869	0.748522	0.999997
ENST00000642932	OSBPL2	-0.000760007	-0.196285	0.748526	0.999997
ENST00000563390	RPS15A	-0.000190818	8.12834	0.748564	0.999997
ENST00000377681	KAT14	-0.000852666	3.58079	0.748596	0.999997
ENST00000677610	KAT14	0.000852666	1.27541	0.748596	0.999997
ENST00000335282	FAM183A	-0.00135869	-1.75061	0.748651	0.999997
ENST00000369047	ECM1	0.00035207	4.49351	0.748655	0.999997
ENST00000304758	AMOT	0.000495845	2.90772	0.748685	0.999997
ENST00000371959	AMOT	-0.000495845	3.14831	0.748685	0.999997
ENST00000592035	PSMD8	-0.000501793	0.532683	0.748696	0.999997
ENST00000393651	SRPK2	0.000329102	4.32592	0.748741	0.999997
ENST00000565593	FBXO31	0.00035798	3.93369	0.748752	0.999997
ENST00000649655	MED13L	0.00136631	-1.81618	0.74878	0.999997
ENST00000497070	FAM131A	-0.000575741	0.798272	0.748792	0.999997
ENST00000521442	ATP6V1B2	0.000485784	0.180897	0.7488	0.999997
ENST00000469324	TIMMDC1	-0.000515273	-0.537574	0.748809	0.999997
ENST00000262320	AXIN1	0.000217679	3.29064	0.74887	0.999997
ENST00000514949	SNX2	-0.000286481	3.61466	0.748915	0.999997
ENST00000393427	AAMDC	0.000209748	2.49441	0.748925	0.999997
ENST00000491402	VCPKMT	0.000932265	0.260457	0.748934	0.999997
ENST00000437774	AFG3L1P	-0.000541805	1.90735	0.748958	0.999997
ENST00000419470	SFTPA1	-0.000512732	10.2494	0.748987	0.999997
ENST00000680043	VLDLR	0.00131943	-2.42515	0.749062	0.999997
ENST00000382072	AMACR	-0.000380147	2.98467	0.749129	0.999997
ENST00000579793	NOTCH2NLA	-0.000384542	0.905852	0.749137	0.999997
ENST00000362074	NOTCH2NLA	0.000384542	3.20765	0.749137	0.999997
ENST00000591767	POLR2E	-0.000620189	-0.480804	0.749154	0.999997
ENST00000441867	ABCF1	-0.000360984	5.13436	0.749177	0.999997
ENST00000492398	PLK3	0.000459605	1.63444	0.749186	0.999997
ENST00000453766	ARL6IP4	-0.000360645	4.70912	0.749188	0.999997
ENST00000354234	SETDB2	-0.000687804	3.52355	0.74919	0.999997
ENST00000488765	MCF2L	-0.00066431	0.643465	0.749197	0.999997
ENST00000608372	SCOC	-0.000222517	2.29192	0.749226	0.999997
ENST00000326043	MAF	-0.000328397	2.26589	0.749253	0.999997
ENST00000393350	MAF	0.000328397	5.42058	0.749253	0.999997
ENST00000346208	GATA3	0.000802165	0.406638	0.749257	0.999997
ENST00000379328	GATA3	-0.000802165	2.14246	0.749257	0.999997
ENST00000605142	UBE3B	0.000862938	-0.566985	0.749273	0.999997
ENST00000583227	PPT2-EGFL8	-0.00126835	-2.63662	0.749294	0.999997
ENST00000242804	ZNF442	0.000338051	0.588798	0.749349	0.999997
ENST00000438182	ZNF442	-0.000338051	0.411535	0.749349	0.999997
ENST00000425134	TXNIP	0.000543946	2.59155	0.74937	0.999997
ENST00000497250	CBWD5	-0.000460579	1.22394	0.749402	0.999997
ENST00000411702	RNF213	0.000315028	4.1118	0.749404	0.999997
ENST00000562924	NPTN	0.000239059	4.87446	0.749434	0.999997
ENST00000504373	CD164	0.000804109	-1.14387	0.749462	0.999997
ENST00000550791	TSPAN31	0.000305923	3.17342	0.749465	0.999997
ENST00000378799	IST1	-0.00029998	3.2337	0.749469	0.999997
ENST00000272732	SCRN3	0.000814715	3.67052	0.749559	0.999997
ENST00000525374	CARD16	-0.000839696	-0.570929	0.749592	0.999997
ENST00000473131	TRMT6	0.000837288	-1.1934	0.749602	0.999997
ENST00000270625	RPS11	-0.000193975	9.58039	0.749665	0.999997
ENST00000260128	SULF1	-0.00172759	-0.954423	0.74971	0.999997
ENST00000371123	SMARCA1	-0.000282091	3.75551	0.74972	0.999997
ENST00000490257	GOLGA2	0.00182326	-0.887715	0.749751	0.999997
ENST00000542590	TBC1D10C	-0.000405667	3.48612	0.74979	0.999997
ENST00000652388	INTS14	0.000663049	0.587594	0.749793	0.999997
ENST00000361171	MVB12B	0.000548556	5.71953	0.749798	0.999997
ENST00000620389	SRSF3	0.0002463	5.18777	0.749807	0.999997
ENST00000498841	PFKL	0.000739356	0.408823	0.749837	0.999997
ENST00000346246	ARID3B	-0.000890722	3.44022	0.749848	0.999997
ENST00000622429	ARID3B	0.000890722	0.00392388	0.749848	0.999997
ENST00000367064	CD55	-0.000245632	8.19954	0.749862	0.999997
ENST00000373842	MED18	0.000451157	3.24165	0.749871	0.999997
ENST00000479574	MED18	-0.000451157	-0.695378	0.749871	0.999997
ENST00000494857	SLC7A2	0.00146837	5.50857	0.749876	0.999997
ENST00000398090	SLC7A2	-0.00146837	-0.935159	0.749876	0.999997
ENST00000619314	GABPB1-AS1	-0.000686661	0.339373	0.749898	0.999997
ENST00000431039	TTC28	-0.000642358	0.128369	0.749924	0.999997
ENST00000316856	RAD23A	0.000200831	5.07431	0.749924	0.999997
ENST00000637944	TEPSIN	-0.000444633	3.00542	0.749983	0.999997
ENST00000317477	KANK4	0.00136113	-2.03043	0.750029	0.999997
ENST00000371153	KANK4	-0.00136113	3.13055	0.750029	0.999997
ENST00000555473	AHSA1	0.0011784	-3.25976	0.750032	0.999997
ENST00000470424	MIS18BP1	0.000488082	-0.432584	0.750033	0.999997
ENST00000378353	MRS2	0.000331235	2.17669	0.750035	0.999997
ENST00000422183	GAS5	0.000570799	-0.214663	0.750037	0.999997
ENST00000505658	LUC7L3	0.000279164	5.65225	0.750104	0.999997
ENST00000554969	HNRNPC	0.000362269	3.29444	0.750107	0.999997
ENST00000512558	ZFYVE16	-0.000810274	-0.588802	0.750126	0.999997
ENST00000259951	HLA-F	-0.000379107	2.2192	0.750136	0.999997
ENST00000554546	NUMB	0.000352091	6.00907	0.750141	0.999997
ENST00000591627	PWWP3A	0.000819027	0.745321	0.750146	0.999997
ENST00000340965	PAQR5	0.000783035	2.59083	0.750174	0.999997
ENST00000314134	SLC35C1	0.00029336	4.79188	0.750175	0.999997
ENST00000442528	SLC35C1	-0.00029336	1.08986	0.750175	0.999997
ENST00000432603	EPB41L1	0.0014209	-2.09821	0.750187	0.999997
ENST00000431952	SP100	-0.000820524	-0.937101	0.750217	0.999997
ENST00000551483	CNOT2	0.000372892	0.0394193	0.750252	0.999997
ENST00000271843	JTB	0.000435354	5.7864	0.75027	0.999997
ENST00000640027	MED17	0.000820353	-0.189818	0.75027	0.999997
ENST00000577971	POLI	-0.000724346	1.06639	0.750315	0.999997
ENST00000559327	IGDCC4	-0.00173713	-3.33275	0.750359	0.999997
ENST00000349703	RFC1	-0.000298541	5.45452	0.750397	0.999997
ENST00000371691	DIPK1B	0.000505815	2.00226	0.750398	0.999997
ENST00000371692	DIPK1B	-0.000505815	3.64304	0.750398	0.999997
ENST00000263863	GNLY	0.000457011	3.39654	0.750409	0.999997
ENST00000586458	ZNF529	0.000484326	0.551313	0.750442	0.999997
ENST00000368368	FAM189B	0.000619166	-1.12078	0.750444	0.999997
ENST00000290155	CFAP298	0.000256847	2.43867	0.750454	0.999997
ENST00000440591	NUDT9	-0.000714029	-1.68828	0.750466	0.999997
ENST00000372235	TMEM53	-0.000423204	0.670607	0.750481	0.999997
ENST00000246802	NOP53	0.000754069	7.44278	0.750544	0.999997
ENST00000559070	RNF213	-0.00111299	-1.29934	0.750564	0.999997
ENST00000664640	MYO6	-0.000625262	5.31177	0.750574	0.999997
ENST00000619079	UPF3A	-0.000342759	1.74241	0.750601	0.999997
ENST00000547994	PAN2	-0.00091822	-0.266086	0.750601	0.999997
ENST00000290663	MED8	-0.000304378	1.33072	0.750602	0.999997
ENST00000645426	OSBPL2	-0.00129274	-2.22194	0.750615	0.999997
ENST00000644176	NAV3	-0.00076383	-0.647643	0.750631	0.999997
ENST00000420217	FAM185A	-0.000837402	0.329906	0.750685	0.999997
ENST00000634504	SORBS1	0.00046922	2.20655	0.750699	0.999997
ENST00000315144	FLAD1	0.000336709	3.80021	0.75073	0.999997
ENST00000597529	EMP3	-0.000363335	1.35786	0.750764	0.999997
ENST00000677289	XPO1	0.00229833	-3.13822	0.750765	0.999997
ENST00000508032	DHX15	0.000204492	3.92825	0.750766	0.999997
ENST00000495394	RPSA	0.000326902	1.71192	0.750801	0.999997
ENST00000597731	HNRNPL	-0.000584508	3.49691	0.750869	0.999997
ENST00000492242	NRSN2	0.000894823	-0.472039	0.750877	0.999997
ENST00000529346	EPS8L2	0.000999721	-0.504179	0.750886	0.999997
ENST00000676553	XPO1	0.00158218	-1.25549	0.7509	0.999997
ENST00000647602	B4GALNT3	0.000755154	0.29399	0.750908	0.999997
ENST00000477801	S100A8	0.00102356	-0.429292	0.750915	0.999997
ENST00000368733	S100A8	-0.00102356	5.03781	0.750915	0.999997
ENST00000366855	RNASET2	0.000368938	2.7135	0.750998	0.999997
ENST00000397404	TSPAN4	-0.000315929	3.20626	0.751023	0.999997
ENST00000511455	ANKRD13D	-0.000290453	3.88116	0.751044	0.999997
ENST00000418996	DGUOK	-0.000178168	3.08425	0.751162	0.999997
ENST00000463574	HLA-B	0.000491357	2.06671	0.751259	0.999997
ENST00000460312	LAIR1	0.000632492	0.302804	0.751275	0.999997
ENST00000379097	TPD52	0.000616467	1.81953	0.751302	0.999997
ENST00000569315	XPO6	-0.000854226	-0.317742	0.751327	0.999997
ENST00000458257	INMT-MINDY4	-0.00085091	0.696475	0.751387	0.999997
ENST00000451002	INMT-MINDY4	0.00085091	0.590828	0.751387	0.999997
ENST00000353660	RBCK1	0.000465871	4.0732	0.751408	0.999997
ENST00000534405	SMPD1	-0.000438333	-0.0624836	0.751483	0.999997
ENST00000232974	ZBTB47	0.00175011	-3.25108	0.751528	0.999997
ENST00000353047	CTSB	0.000367169	8.06577	0.751531	0.999997
ENST00000220676	RP1	-0.00111862	-0.854417	0.751559	0.999997
ENST00000349062	TRIM4	0.000268136	5.32575	0.751576	0.999997
ENST00000354241	TRIM4	-0.000268136	1.28666	0.751576	0.999997
ENST00000483167	DCAF10	-0.000765397	0.222416	0.751586	0.999997
ENST00000458169	MYO7A	0.000982847	1.52552	0.751592	0.999997
ENST00000624693	C11orf49	0.000516225	-0.557136	0.751596	0.999997
ENST00000375234	PRXL2C	0.000467893	3.35831	0.751602	0.999997
ENST00000676074	CEP290	0.00243594	-4.12053	0.751649	0.999997
ENST00000512273	HNRNPH1	0.000939597	-0.821615	0.751676	0.999997
ENST00000471834	SYNE1	0.000889874	1.36453	0.75175	0.999997
ENST00000590550	MBD3	-0.000235749	3.91306	0.751785	0.999997
ENST00000292180	FLAD1	-0.000687623	-1.41606	0.751802	0.999997
ENST00000498038	HLA-DPB1	-0.000695668	0.240737	0.751814	0.999997
ENST00000513517	NUDT6	0.000482494	-0.129138	0.751823	0.999997
ENST00000304430	NUDT6	-0.000482494	0.672483	0.751823	0.999997
ENST00000592292	ZNF266	-0.000483726	2.42698	0.751891	0.999997
ENST00000528987	CD59	-0.000745757	-0.3354	0.75193	0.999997
ENST00000337752	IRF1-AS1	-0.000387322	2.30688	0.751964	0.999997
ENST00000509688	ALPK1	0.000730404	0.437849	0.751981	0.999997
ENST00000673991	WFS1	0.000508072	1.93798	0.752014	0.999997
ENST00000638227	ST3GAL5	-0.00142831	-2.20333	0.752051	0.999997
ENST00000631006	SRGAP1	-0.000292354	4.04513	0.752093	0.999997
ENST00000355086	SRGAP1	0.000292354	2.15577	0.752093	0.999997
ENST00000461061	TIE1	-0.000573668	-0.0444983	0.752144	0.999997
ENST00000570360	ITGAE	0.00048843	0.773897	0.752206	0.999997
ENST00000551981	CHMP1A	-0.000742369	-0.0853416	0.752249	0.999997
ENST00000381356	ETFRF1	0.000283476	3.55083	0.752252	0.999997
ENST00000557540	ETFRF1	-0.000283476	0.666135	0.752252	0.999997
ENST00000482563	RBM39	-0.000523376	1.91624	0.752275	0.999997
ENST00000643665	HIVEP3	-0.000723042	2.82863	0.75229	0.999997
ENST00000528017	ZNF7	-0.000822009	-0.556463	0.752318	0.999997
ENST00000469442	ATOH8	0.000384384	3.31319	0.752465	0.999997
ENST00000415816	IFI35	0.000254938	3.92037	0.752474	0.999997
ENST00000438323	IFI35	-0.000254938	4.19632	0.752474	0.999997
ENST00000310564	COA1	-0.000278829	0.816786	0.752479	0.999997
ENST00000509683	SLC30A9	0.000589105	0.102883	0.752498	0.999997
ENST00000362019	EEF1AKNMT	0.000504843	0.554757	0.75253	0.999997
ENST00000542982	POLD4	-0.000303749	1.44116	0.752532	0.999997
ENST00000659595	TPM4	0.00109275	-0.0447872	0.752583	0.999997
ENST00000588731	SUGP1	-0.000524118	1.96566	0.752664	0.999997
ENST00000518721	ASAP1	-0.000456715	5.18195	0.752676	0.999997
ENST00000605895	RER1	-0.000247288	6.05984	0.752698	0.999997
ENST00000564632	ITGAL	0.00136859	-1.44298	0.752742	0.999997
ENST00000646591	SLC19A3	-0.00116131	-0.364472	0.75275	0.999997
ENST00000677863	HNRNPA3	0.00156481	-1.03483	0.752788	0.999997
ENST00000368002	USP21	0.000464559	1.90102	0.752797	0.999997
ENST00000418696	AFG3L1P	0.00080153	-1.01278	0.75281	0.999997
ENST00000571650	SLC43A2	-0.000298094	5.04951	0.752837	0.999997
ENST00000551305	TMEM106C	0.000617833	-0.347005	0.752851	0.999997
ENST00000649864	CTPS1	-0.000560225	-0.172784	0.752864	0.999997
ENST00000573759	MIS12	-0.000476101	3.19495	0.752875	0.999997
ENST00000488746	SELENOK	-0.000219996	3.16154	0.752884	0.999997
ENST00000394053	MTHFD2	0.000515147	3.21885	0.752929	0.999997
ENST00000574322	CTDNEP1	-0.000288498	5.68988	0.752973	0.999997
ENST00000631764	LINC01002	-0.000689143	-0.874768	0.752985	0.999997
ENST00000637729	SASH1	-0.000558205	0.279429	0.753001	0.999997
ENST00000646506	LZTR1	-0.000396188	3.28884	0.753022	0.999997
ENST00000409658	WDR33	-0.000199368	3.29205	0.753107	0.999997
ENST00000603735	SLC22A31	-0.000725739	1.0039	0.753139	0.999997
ENST00000503583	RUFY1	0.00087147	-0.626296	0.753156	0.999997
ENST00000510011	SEPTIN7P14	0.000255939	1.17972	0.753194	0.999997
ENST00000332441	EP400P1	0.000576797	-0.574915	0.753246	0.999997
ENST00000475841	EP400P1	-0.000576797	2.74488	0.753246	0.999997
ENST00000360947	ZNF219	0.000613832	4.41042	0.753254	0.999997
ENST00000421093	ZNF219	-0.000613832	-0.17238	0.753254	0.999997
ENST00000528220	RNASEH2C	0.000815115	-0.327442	0.753267	0.999997
ENST00000429789	CHID1	-0.000270181	3.75069	0.753287	0.999997
ENST00000320295	HYAL1	0.000486808	1.54243	0.753304	0.999997
ENST00000342112	TBC1D2	0.000495252	1.52787	0.753307	0.999997
ENST00000589838	PRKCSH	0.000272885	5.48787	0.753342	0.999997
ENST00000469578	RGS1	-0.000866367	0.802696	0.753356	0.999997
ENST00000346341	ARRB2	0.000646502	1.60847	0.753362	0.999997
ENST00000559048	TLE3	-0.000984673	-1.45678	0.753427	0.999997
ENST00000677730	RSL24D1	-0.000657996	2.72528	0.753441	0.999997
ENST00000396366	FXN	0.000499062	-0.775392	0.753449	0.999997
ENST00000446994	ZMYND8	0.00159387	-1.59839	0.753496	0.999997
ENST00000582467	BPTF	-0.00065986	-0.244863	0.753554	0.999997
ENST00000252603	PGLS	0.000309699	4.41765	0.753559	0.999997
ENST00000436354	UBXN1	0.000689794	-1.7427	0.753599	0.999997
ENST00000544257	RIMKLB	0.000839187	-0.23482	0.753608	0.999997
ENST00000651681	LINC00665	-0.000758129	0.755233	0.753618	0.999997
ENST00000675417	HSPB1	0.000560692	-0.395748	0.753648	0.999997
ENST00000571240	ALOX15B	0.000894589	0.798739	0.753668	0.999997
ENST00000592433	EML2	0.000559605	-0.562952	0.753709	0.999997
ENST00000381554	CRYZL1	-0.000303235	3.47871	0.753727	0.999997
ENST00000467075	RPL11	-0.000553311	0.210521	0.753744	0.999997
ENST00000555700	PAPLN	0.000763043	1.44821	0.7538	0.999997
ENST00000681375	ACER3	-0.00102805	-2.36689	0.753832	0.999997
ENST00000472528	TKT	-0.000842835	-0.157731	0.753844	0.999997
ENST00000558332	IL16	-0.000313367	2.28982	0.753859	0.999997
ENST00000526343	YAP1	0.000774532	0.0927671	0.753872	0.999997
ENST00000550100	LETMD1	-0.000372269	2.85373	0.753888	0.999997
ENST00000219478	ZNF500	-0.000353653	2.06611	0.753933	0.999997
ENST00000541225	ABCA8	-0.00154395	-0.887283	0.753945	0.999997
ENST00000479134	PXK	0.000314191	1.91071	0.753947	0.999997
ENST00000323213	EIF3M	0.000168583	3.78969	0.754039	0.999997
ENST00000591949	PSENEN	-0.000267025	2.20638	0.754064	0.999997
ENST00000451728	CNBP	-0.000136354	6.55347	0.754094	0.999997
ENST00000239878	UFM1	0.000337962	6.20814	0.754124	0.999997
ENST00000437952	UFM1	-0.000337962	-0.148697	0.754124	0.999997
ENST00000282050	ATP5F1A	-0.00029961	8.17333	0.75415	0.999997
ENST00000602976	OGG1	-0.000292502	1.59627	0.754206	0.999997
ENST00000474248	SLC2A4RG	0.00070734	-1.77151	0.754207	0.999997
ENST00000531430	NEDD8	-0.000248118	0.381966	0.754223	0.999997
ENST00000611132	VPS36	-0.00043474	1.30769	0.754224	0.999997
ENST00000345044	SLC2A11	-0.000438043	2.11124	0.754251	0.999997
ENST00000473357	SLC2A11	0.000438043	-0.366055	0.754251	0.999997
ENST00000497956	MTFR1L	0.000440224	-0.289854	0.754253	0.999997
ENST00000256084	SPINK5	-0.00106452	1.40258	0.754263	0.999997
ENST00000359874	SPINK5	0.00106452	0.121125	0.754263	0.999997
ENST00000528957	RPL8	-0.00143684	-0.93965	0.754286	0.999997
ENST00000259235	SAP130	-0.000456424	1.89085	0.754307	0.999997
ENST00000442186	APEH	-0.00167597	-1.87157	0.754378	0.999997
ENST00000450434	TRIM73	0.000722929	-1.12129	0.754412	0.999997
ENST00000483979	TRIM73	-0.000722929	-0.576094	0.754412	0.999997
ENST00000677140	PABPC1	-0.000901297	2.53754	0.754448	0.999997
ENST00000637626	PIGA	-0.00169374	-1.70065	0.754461	0.999997
ENST00000428599	CTNND1	-0.000510622	4.48262	0.754475	0.999997
ENST00000551258	RPLP0	-0.000754705	0.440321	0.754525	0.999997
ENST00000640628	CYP4B1	-0.00082798	1.78655	0.754566	0.999997
ENST00000336592	CUL4B	-0.000465329	4.64443	0.754592	0.999997
ENST00000514040	MCTP1	0.000469315	0.540619	0.754598	0.999997
ENST00000418066	ANXA4	-0.000339758	0.131533	0.754599	0.999997
ENST00000601801	NEAT1	-0.000573789	5.3003	0.754623	0.999997
ENST00000675786	PIK3CA	0.00139086	-2.51972	0.754625	0.999997
ENST00000515655	ABCG2	0.00105886	-1.421	0.75464	0.999997
ENST00000542098	RMND5B	0.00018738	3.72824	0.754692	0.999997
ENST00000496452	TIA1	-0.000572108	0.0748008	0.754694	0.999997
ENST00000670582	A2M-AS1	-0.00119896	-2.12095	0.754731	0.999997
ENST00000503197	MBD4	0.000306154	1.18651	0.754737	0.999997
ENST00000453858	SBDSP1	0.000220404	3.22469	0.754743	0.999997
ENST00000251871	MED17	0.000962484	-0.704391	0.754744	0.999997
ENST00000436380	RABL6	-0.000415461	0.117723	0.754756	0.999997
ENST00000471959	FYN	0.00146649	-0.321587	0.754803	0.999997
ENST00000648768	MOGS	0.001221	-1.356	0.754817	0.999997
ENST00000586040	SMAD2	-0.000234237	4.85954	0.754817	0.999997
ENST00000444448	NOSTRIN	0.000571826	2.74962	0.754849	0.999997
ENST00000252891	NUMBL	-0.000806231	3.71111	0.754852	0.999997
ENST00000598779	NUMBL	0.000806231	-0.0674847	0.754852	0.999997
ENST00000374525	PALM2AKAP2	-0.000281315	8.59398	0.754856	0.999997
ENST00000593854	STXBP2	0.000501354	-0.0194967	0.754867	0.999997
ENST00000426559	STMN1	-0.000868107	-0.579418	0.754873	0.999997
ENST00000580611	STARD3	-0.000505282	1.42327	0.75488	0.999997
ENST00000279052	ERGIC3	0.00037947	0.358524	0.754893	0.999997
ENST00000358184	CTSE	-0.000583121	5.13437	0.754918	0.999997
ENST00000374809	TP53INP2	0.000530485	5.34277	0.754918	0.999997
ENST00000374810	TP53INP2	-0.000530485	2.69634	0.754918	0.999997
ENST00000518002	SFTA3	-0.000269675	4.24703	0.754948	0.999997
ENST00000455485	GUSBP11	-0.000557239	1.11871	0.754952	0.999997
ENST00000348956	CKB	-0.000365946	5.00173	0.75501	0.999997
ENST00000274150	NKD2	0.000301949	2.49875	0.755012	0.999997
ENST00000460633	HLA-DQA1	-0.000565631	4.78745	0.755026	0.999997
ENST00000680456	CTSZ	-0.000771954	-0.184202	0.755078	0.999997
ENST00000521216	SKP1	0.000272912	5.4472	0.755126	0.999997
ENST00000485978	SLC2A6	-0.000740345	-0.0236378	0.755199	0.999997
ENST00000449058	TOM1	0.00026154	5.09589	0.755199	0.999997
ENST00000359935	MPND	0.000376609	0.594556	0.755207	0.999997
ENST00000599840	MPND	-0.000376609	3.65283	0.755207	0.999997
ENST00000404922	FBLN2	-0.000529492	6.06312	0.75529	0.999997
ENST00000295760	FBLN2	0.000529492	5.04509	0.75529	0.999997
ENST00000597271	NAPA	0.000349426	0.700241	0.755319	0.999997
ENST00000620015	GATD3B	-0.00273124	-1.45894	0.75532	0.999997
ENST00000620528	GATD3B	0.00273124	4.66999	0.75532	0.999997
ENST00000462590	FLNA	0.000798316	1.39769	0.755421	0.999997
ENST00000675886	GARS1	0.00130725	-0.560942	0.755436	0.999997
ENST00000324439	RCHY1	0.000464367	3.85555	0.755463	0.999997
ENST00000474114	PFKL	-0.000639347	1.23038	0.75548	0.999997
ENST00000458033	ARPC1B	-0.000479393	2.76872	0.755518	0.999997
ENST00000601437	KIAA1328	0.000320458	-0.607691	0.75552	0.999997
ENST00000383170	AQP4	-0.00132786	0.769167	0.755537	0.999997
ENST00000249116	APOBEC3A	0.00198144	1.45806	0.755548	0.999997
ENST00000402255	APOBEC3A	-0.00198144	-2.3379	0.755548	0.999997
ENST00000373503	MAPKAP1	0.000837014	2.5364	0.755582	0.999997
ENST00000470197	GCFC2	0.00110162	-0.844874	0.755601	0.999997
ENST00000258874	MTHFS	-0.000268567	2.05748	0.755611	0.999997
ENST00000521198	SGK3	-0.000749332	3.62534	0.755637	0.999997
ENST00000487509	FUS	-0.000278118	6.13427	0.755638	0.999997
ENST00000588802	APOC1	0.000487692	1.74552	0.75572	0.999997
ENST00000374188	IL2RG	0.000556823	0.314792	0.755775	0.999997
ENST00000565243	RNPS1	-0.000466982	1.73486	0.755781	0.999997
ENST00000557236	BCL2L2	0.000593303	-0.121693	0.755822	0.999997
ENST00000471710	TDRD3	0.000614025	1.39735	0.755835	0.999997
ENST00000362012	PTGS1	-0.000598036	4.99439	0.755839	0.999997
ENST00000678189	RPL19	0.00037663	0.372066	0.755859	0.999997
ENST00000563957	SEPTIN1	0.000510129	1.66376	0.755872	0.999997
ENST00000550844	ATXN2	0.00109346	-1.13895	0.755893	0.999997
ENST00000482821	MRPS5	0.000274583	1.50046	0.755924	0.999997
ENST00000457199	CHORDC1	-0.000402481	1.72381	0.755952	0.999997
ENST00000215555	MARCHF2	0.000194023	4.27215	0.755959	0.999997
ENST00000674180	N4BP2L2	0.000970139	-0.738732	0.755972	0.999997
ENST00000393217	LRRIQ1	-0.00150064	0.255806	0.756016	0.999997
ENST00000602731	LRRIQ1	0.00150064	-1.73218	0.756016	0.999997
ENST00000196169	TDRD3	0.00117644	-1.1519	0.756067	0.999997
ENST00000396036	DNAH3	-0.00215901	-2.53418	0.756074	0.999997
ENST00000261383	DNAH3	0.00215901	0.334216	0.756074	0.999997
ENST00000494674	PRPF4B	0.000709978	-0.60468	0.756089	0.999997
ENST00000380291	AP1S2	0.000346934	1.18062	0.756089	0.999997
ENST00000550013	RAB5C	-0.000373226	-0.202815	0.756095	0.999997
ENST00000245812	ALKBH7	-0.000593416	3.16735	0.756146	0.999997
ENST00000592872	C19orf25	0.00153313	-2.85101	0.756167	0.999997
ENST00000550482	HNRNPA1	0.000420716	3.49699	0.756203	0.999997
ENST00000485300	IL6	-0.00160136	-0.159601	0.756287	0.999997
ENST00000518385	SDC2	-0.000805312	0.290037	0.756302	0.999997
ENST00000504000	SNF8	-0.000458787	-0.0515924	0.75632	0.999997
ENST00000427331	CNTN4	0.00142669	0.756834	0.756332	0.999997
ENST00000350766	MAPKAP1	0.00069841	3.82776	0.75638	0.999997
ENST00000479007	MICALL2	0.000563012	0.372972	0.75638	0.999997
ENST00000523095	ZNF395	0.00048582	-0.684838	0.756395	0.999997
ENST00000344423	ZNF395	-0.00048582	6.18629	0.756395	0.999997
ENST00000584712	EIF4A1	0.00086171	-0.32967	0.75646	0.999997
ENST00000490426	ITGB1BP1	0.000394885	1.5631	0.756513	0.999997
ENST00000530384	CCS	-0.000324457	1.66765	0.756569	0.999997
ENST00000474669	PARP14	-0.000707789	2.62558	0.756572	0.999997
ENST00000570902	SCARF1	-0.000645877	-0.243274	0.756581	0.999997
ENST00000485088	CBWD5	0.000459058	1.14281	0.75659	0.999997
ENST00000399654	MAD1L1	0.000452866	0.335819	0.756635	0.999997
ENST00000359478	MFAP5	-0.00157245	2.15614	0.756651	0.999997
ENST00000396549	MFAP5	0.00157245	-1.44986	0.756651	0.999997
ENST00000289119	ABHD3	-0.000426043	3.4488	0.756697	0.999997
ENST00000578647	ENOSF1	0.000802691	-0.513782	0.756719	0.999997
ENST00000265619	VAPB	-0.00104437	-1.23804	0.756745	0.999997
ENST00000396501	MPDU1	-0.000398334	2.12379	0.756785	0.999997
ENST00000514349	PCYOX1L	0.00104085	-3.02741	0.756808	0.999997
ENST00000161006	PRSS22	-0.000531091	1.43555	0.756825	0.999997
ENST00000497964	MACF1	0.000692655	2.30795	0.75684	0.999997
ENST00000590485	SAFB	-0.000634974	-0.638895	0.756866	0.999997
ENST00000468261	ITGA10	-0.00130414	-0.697516	0.756868	0.999997
ENST00000454828	TRIM22	-0.000704422	-0.427037	0.756954	0.999997
ENST00000604213	LYSMD4	-0.000734129	-0.0219164	0.756975	0.999997
ENST00000662100	FENDRR	-0.00133292	-0.185556	0.75699	0.999997
ENST00000355630	MRTFA	-0.000400451	4.56228	0.757019	0.999997
ENST00000552403	TNS2	-0.00116563	-0.691157	0.757045	0.999997
ENST00000524482	MRPL49	-0.000402133	0.897699	0.75708	0.999997
ENST00000308733	NFYC	0.000734076	-1.83271	0.757083	0.999997
ENST00000643795	PRPS1	0.00062927	0.301102	0.757084	0.999997
ENST00000368026	F11R	-0.00040499	8.14974	0.757134	0.999997
ENST00000586699	EIF1	-0.000608685	0.902595	0.757186	0.999997
ENST00000564172	GDE1	-0.000415002	2.85939	0.757197	0.999997
ENST00000464864	C7	0.000459979	3.93217	0.757221	0.999997
ENST00000379965	TRIM22	0.000250462	6.89859	0.75724	0.999997
ENST00000280377	USP15	-0.000225985	4.87843	0.757278	0.999997
ENST00000258733	GPNMB	0.000365056	8.19529	0.757319	0.999997
ENST00000259895	GTF2H4	-0.000305244	3.50612	0.757332	0.999997
ENST00000407482	TP53I3	0.000332627	0.884052	0.757362	0.999997
ENST00000652623	DDX41	0.00096277	-2.2167	0.757375	0.999997
ENST00000495071	SUPT20H	0.000381302	3.12073	0.757393	0.999997
ENST00000324288	CIITA	-0.000251645	6.14032	0.7574	0.999997
ENST00000524506	RCE1	0.000781397	-0.859678	0.757421	0.999997
ENST00000356185	SUPT20H	0.000801607	-0.87777	0.757429	0.999997
ENST00000649777	MOGS	0.000662131	0.973753	0.757433	0.999997
ENST00000626782	CHD2	0.000742387	-1.3406	0.757464	0.999997
ENST00000550487	COX14	0.000220437	3.96837	0.757608	0.999997
ENST00000569008	KIDINS220	-0.000378369	2.56919	0.757609	0.999997
ENST00000370854	ZDHHC16	0.000314196	3.83463	0.757615	0.999997
ENST00000475947	SNHG29	0.000235072	5.51767	0.757618	0.999997
ENST00000567567	MTMR10	-0.000431725	0.115944	0.757623	0.999997
ENST00000457950	PTGDS	0.000530395	1.07086	0.757625	0.999997
ENST00000272274	RPL21	0.000295357	2.07321	0.757632	0.999997
ENST00000415624	TRAPPC12	0.000590097	-0.278874	0.75765	0.999997
ENST00000680673	CUL4B	0.00102916	-0.143894	0.757662	0.999997
ENST00000475411	CBWD1	-0.00058819	0.490316	0.757675	0.999997
ENST00000447274	ANKRD13D	0.000581869	-0.324728	0.757708	0.999997
ENST00000352645	ZC3H7B	-0.000400838	7.14798	0.757783	0.999997
ENST00000486331	ZC3H7B	0.000400838	-0.384252	0.757783	0.999997
ENST00000413432	FARP2	-0.000226206	4.30757	0.757803	0.999997
ENST00000512216	NUDT9	-0.000372513	1.15291	0.75781	0.999997
ENST00000467302	PRPF38B	-0.000288948	2.08695	0.757816	0.999997
ENST00000263559	VPS26A	-0.000478558	0.0826216	0.757834	0.999997
ENST00000380013	TET2	0.000638101	4.71101	0.757835	0.999997
ENST00000548478	DTX3	-0.000507569	0.474877	0.757847	0.999997
ENST00000676486	CTSH	0.000961139	0.517312	0.757897	0.999997
ENST00000383736	MAP4	-0.000466744	0.277985	0.757899	0.999997
ENST00000670382	TPM4	-0.00207172	-1.49144	0.75793	0.999997
ENST00000464066	KIF5C	0.00151944	-3.58794	0.757944	0.999997
ENST00000562442	BFAR	-0.000239863	3.66267	0.757963	0.999997
ENST00000474955	ATP13A1	-0.000773101	-0.0244379	0.757966	0.999997
ENST00000433389	ESRP1	-0.0005194	3.59041	0.757966	0.999997
ENST00000341491	ATF3	0.000749655	6.00686	0.75797	0.999997
ENST00000515100	LAMTOR3	-0.000156849	3.42069	0.757985	0.999997
ENST00000367248	SYNE1	-0.00107673	0.410846	0.758099	0.999997
ENST00000575076	NAA60	-0.000243561	4.46757	0.758178	0.999997
ENST00000533675	CEP164	-0.000403771	0.923778	0.758193	0.999997
ENST00000296412	ADH5	0.000216443	6.771	0.758304	0.999997
ENST00000378561	FAM214B	-0.00100998	-0.769727	0.758335	0.999997
ENST00000504878	CCNH	0.000382372	0.274951	0.758378	0.999997
ENST00000405218	ETV1	0.000793083	0.0434303	0.758411	0.999997
ENST00000373934	CDCA7L	-0.000694656	0.792581	0.758431	0.999997
ENST00000595068	USF2	-0.00041531	0.640198	0.758434	0.999997
ENST00000471486	EIF3I	0.000570456	2.90198	0.758461	0.999997
ENST00000465600	TACC2	0.000690674	2.15709	0.758477	0.999997
ENST00000561537	TPPP3	-0.00107031	-1.09707	0.75854	0.999997
ENST00000464112	RPL10A	0.000376672	0.577226	0.758565	0.999997
ENST00000221975	RPS19	0.000241375	6.44716	0.758582	0.999997
ENST00000288828	WIPI2	0.000220862	4.60705	0.758604	0.999997
ENST00000309794	NARF	-0.000483013	1.53663	0.758606	0.999997
ENST00000481147	RBM17	-0.000451108	-0.121024	0.758612	0.999997
ENST00000421064	GUSBP11	0.000744405	-0.382464	0.758688	0.999997
ENST00000330149	TRAPPC6B	-0.000214621	4.19183	0.758715	0.999997
ENST00000356404	PITPNM1	-0.00115912	0.93397	0.758735	0.999997
ENST00000510503	CCND3	0.00050847	0.691796	0.758737	0.999997
ENST00000571720	ZFP90	-0.000969041	0.378016	0.758745	0.999997
ENST00000628399	RAD1	-0.000383413	-0.49056	0.75876	0.999997
ENST00000482416	CCDC17	-0.00090357	0.412289	0.758765	0.999997
ENST00000409012	TPRN	-0.000370547	3.7781	0.758806	0.999997
ENST00000477345	TPRN	0.000370547	0.822491	0.758806	0.999997
ENST00000601967	COQ8B	-0.000501113	2.42173	0.758847	0.999997
ENST00000507888	NSUN2	-0.000657696	-0.26518	0.758848	0.999997
ENST00000583167	OSBPL7	0.000553147	0.104475	0.758876	0.999997
ENST00000007414	OSBPL7	-0.000553147	3.5131	0.758876	0.999997
ENST00000367964	FCGR3B	0.00126786	1.15412	0.758888	0.999997
ENST00000396448	OCIAD1	0.00031007	1.3521	0.75892	0.999997
ENST00000309539	OLR1	0.000577877	6.63296	0.758953	0.999997
ENST00000675107	CAST	0.00175551	-0.530018	0.758959	0.999997
ENST00000681001	ATF6	0.00125525	-1.82622	0.758962	0.999997
ENST00000367524	UTRN	-0.000448159	1.20422	0.758986	0.999997
ENST00000422127	OBSCN	-0.00192828	-2.40347	0.758991	0.999997
ENST00000469708	NAA16	-0.000623553	-0.468521	0.758997	0.999997
ENST00000487659	MRPL20	-0.000341312	-0.0852639	0.75901	0.999997
ENST00000547169	CTDSP2	0.00028592	1.5644	0.759029	0.999997
ENST00000421582	CCDC107	0.000486242	-0.908444	0.759062	0.999997
ENST00000396085	NAV2	-0.000586571	1.99831	0.759094	0.999997
ENST00000611847	ZDBF2	-0.000797635	3.29851	0.759121	0.999997
ENST00000490488	CARD19	-0.000357222	1.74436	0.759125	0.999997
ENST00000553403	CCDC88C	0.00083323	-0.933404	0.759152	0.999997
ENST00000398692	RBM4	-0.000138043	3.85279	0.759163	0.999997
ENST00000344850	GTDC1	0.000697738	0.774735	0.759193	0.999997
ENST00000424834	SPATA13	-0.00239293	-3.51326	0.759253	0.999997
ENST00000568271	MAPK8IP3	-0.00178091	-0.854447	0.759264	0.999997
ENST00000527262	PARP10	0.000775112	-1.67193	0.75931	0.999997
ENST00000559433	LRRC28	-0.000564486	-0.561236	0.759325	0.999997
ENST00000409853	FCHSD2	-0.00102753	-0.114343	0.75936	0.999997
ENST00000651943	LRBA	-0.000371839	4.97897	0.759368	0.999997
ENST00000449291	NAPRT	-0.000312783	4.03384	0.759371	0.999997
ENST00000308964	CCDC106	-0.000431833	1.00706	0.759395	0.999997
ENST00000678741	XPO1	0.0021288	-3.03963	0.75949	0.999997
ENST00000396901	NFKBID	-0.000669805	0.347739	0.759524	0.999997
ENST00000642352	MITF	0.00106952	1.9952	0.75956	0.999997
ENST00000252602	MRPL34	-0.000449429	3.4117	0.759582	0.999997
ENST00000628822	MYO18A	-0.000572603	3.3572	0.759616	0.999997
ENST00000541778	NOP2	0.00107881	-1.09108	0.759617	0.999997
ENST00000402418	SLC25A19	0.000672173	-0.232667	0.759618	0.999997
ENST00000569554	SULT1A1	-0.000429256	1.69854	0.759664	0.999997
ENST00000374839	ZC4H2	0.000560821	1.36335	0.759677	0.999997
ENST00000554980	TGFB3	-0.000812211	0.879387	0.759684	0.999997
ENST00000463871	NAMPT	-0.000773877	2.56342	0.759686	0.999997
ENST00000378278	DCLRE1C	0.000327085	3.35093	0.759697	0.999997
ENST00000613206	IQSEC1	-0.000260106	6.70721	0.759703	0.999997
ENST00000495527	ZC3H11A	0.0005305	3.17453	0.759728	0.999997
ENST00000607145	TARDBP	0.000679493	1.48111	0.759745	0.999997
ENST00000650039	TP73-AS1	-0.00103926	-0.298535	0.759748	0.999997
ENST00000473256	UBE2I	0.000933231	-0.740982	0.759751	0.999997
ENST00000490779	SORBS2	0.000474568	0.921962	0.759771	0.999997
ENST00000645878	CD151	0.000809387	-0.452231	0.759779	0.999997
ENST00000590787	DNM2	-0.000579634	-0.636666	0.759779	0.999997
ENST00000396578	COL4A3	-0.000412767	5.59617	0.759786	0.999997
ENST00000368518	C1orf43	0.000493055	0.401044	0.759788	0.999997
ENST00000462077	FLRT3	-0.000774545	0.889432	0.759788	0.999997
ENST00000336279	HEPH	0.000280014	4.64183	0.759791	0.999997
ENST00000398706	ZSWIM8	-0.00203929	-3.66727	0.759847	0.999997
ENST00000393877	TMEM134	0.000282535	0.987818	0.759865	0.999997
ENST00000324794	PIAS2	-0.000222647	2.04652	0.759881	0.999997
ENST00000556663	GPATCH2L	-0.00045649	-0.564562	0.759946	0.999997
ENST00000633867	MYO15B	0.000430618	4.70125	0.759966	0.999997
ENST00000515646	TADA2B	0.000384085	-0.593351	0.759982	0.999997
ENST00000310074	TADA2B	-0.000384085	5.03391	0.759982	0.999997
ENST00000573584	NUP88	0.000268582	3.58302	0.759991	0.999997
ENST00000445642	ASPH	0.000424939	3.49375	0.760008	0.999997
ENST00000582951	CUEDC1	-0.000709807	-0.890334	0.760012	0.999997
ENST00000456762	ARL6IP4	-0.00200393	-3.57286	0.760026	0.999997
ENST00000480730	TAPBP	0.000335175	1.77487	0.760046	0.999997
ENST00000483900	AHCTF1	0.001358	0.183699	0.760054	0.999997
ENST00000509972	CCNG2	-0.000374074	1.73775	0.760076	0.999997
ENST00000520150	MRNIP	-0.0010748	-1.79229	0.760077	0.999997
ENST00000482533	RCAN1	-0.00138367	-1.02285	0.760083	0.999997
ENST00000506395	ANXA5	0.000687361	-0.414837	0.760108	0.999997
ENST00000401507	KIF2A	-0.000844458	0.284245	0.760173	0.999997
ENST00000671741	ARHGEF9	0.000746661	2.66397	0.760179	0.999997
ENST00000340729	CLPB	-0.000600648	0.33091	0.760239	0.999997
ENST00000645696	EDNRB	-0.00125578	-1.53549	0.76024	0.999997
ENST00000410041	DYSF	-0.00256646	-3.47914	0.760257	0.999997
ENST00000503561	PARP8	-0.00116592	-0.354392	0.760259	0.999997
ENST00000264400	RASGEF1B	0.000368078	4.90751	0.760318	0.999997
ENST00000389709	ZXDC	0.000411917	3.41295	0.760319	0.999997
ENST00000424591	LIPH	0.000929862	-1.10499	0.76043	0.999997
ENST00000296252	LIPH	-0.000929862	5.37575	0.76043	0.999997
ENST00000338370	AURKAIP1	-0.000859394	-0.561546	0.760449	0.999997
ENST00000431268	GAS5	0.000414409	1.24218	0.760457	0.999997
ENST00000313640	EPSTI1	-0.000410629	1.09771	0.760466	0.999997
ENST00000553730	PPP2R5C	0.000660348	-0.767719	0.760483	0.999997
ENST00000436062	PNPLA8	0.000654965	4.07917	0.760485	0.999997
ENST00000492540	PHPT1	-0.000344763	1.79473	0.760503	0.999997
ENST00000573196	YWHAE	-0.000704679	-0.908022	0.760581	0.999997
ENST00000530445	EEF1D	0.000411156	1.69192	0.760607	0.999997
ENST00000477479	ANKZF1	-0.00143539	-3.31014	0.760612	0.999997
ENST00000358872	STK33	-0.0016446	-2.25589	0.760615	0.999997
ENST00000371176	BLNK	0.00039875	1.89354	0.760615	0.999997
ENST00000672519	APTX	0.000558954	-0.00553076	0.76063	0.999997
ENST00000480003	CD46	-0.0011729	-0.581979	0.760639	0.999997
ENST00000389641	CCDC57	0.000798575	-1.65191	0.760648	0.999997
ENST00000445076	CCDC18-AS1	-0.00190068	-3.15477	0.760675	0.999997
ENST00000438141	TTLL3	0.00149403	-3.2165	0.760688	0.999997
ENST00000491249	HSPD1	0.000917954	-0.0721344	0.760716	0.999997
ENST00000262415	DHX8	0.000426499	5.51962	0.760728	0.999997
ENST00000380821	SNAPC3	-0.00019579	3.63649	0.760772	0.999997
ENST00000372325	SFTPA2	0.000401264	13.4766	0.760782	0.999997
ENST00000346501	TSPAN4	0.000729866	-1.00179	0.76079	0.999997
ENST00000381550	GGT6	-0.000725867	0.724268	0.760794	0.999997
ENST00000443567	CAPN7	-0.000537323	-0.411153	0.76081	0.999997
ENST00000507828	SEC31A	-0.00076659	2.4696	0.760824	0.999997
ENST00000523003	GTF2H2	-0.00106394	-0.698361	0.760878	0.999997
ENST00000422808	PILRB	0.000563277	1.19384	0.760882	0.999997
ENST00000562086	PML	0.000476167	2.51728	0.760886	0.999997
ENST00000373456	RNF19B	0.00027438	3.25996	0.760925	0.999997
ENST00000463740	RPL7A	0.000277606	2.40924	0.760962	0.999997
ENST00000492276	CORO6	-0.00100364	-1.43088	0.760984	0.999997
ENST00000540441	MARF1	-0.000303545	4.66892	0.760993	0.999997
ENST00000575592	TEKT1	0.0021939	-2.17078	0.761007	0.999997
ENST00000338694	TEKT1	-0.0021939	0.638695	0.761007	0.999997
ENST00000533787	CENATAC	0.000431534	-0.168337	0.761014	0.999997
ENST00000558065	SEMA4B	-0.00235442	-0.981477	0.761027	0.999997
ENST00000522220	PDE7A	-0.000415726	0.612992	0.761096	0.999997
ENST00000676964	ITGB1	-0.000775466	1.448	0.761111	0.999997
ENST00000430743	UCKL1	0.000429306	0.631473	0.761136	0.999997
ENST00000000412	M6PR	0.000250909	7.10543	0.761149	0.999997
ENST00000519082	ELOC	-0.00039945	1.23669	0.761153	0.999997
ENST00000511833	ZNF721	0.000650019	1.67639	0.761189	0.999997
ENST00000555836	KLC1	0.00102097	-1.57239	0.761196	0.999997
ENST00000478705	SFT2D1	-0.000267629	2.06647	0.761202	0.999997
ENST00000562886	MBTPS1	0.000346533	2.29048	0.761203	0.999997
ENST00000375722	MAGED1	-0.000342482	1.68048	0.761287	0.999997
ENST00000317571	TTC39C	-0.000429242	3.26335	0.761298	0.999997
ENST00000391857	RPL13A	0.000188138	10.1407	0.761438	0.999997
ENST00000373953	ZNF76	0.000213701	3.96643	0.761501	0.999997
ENST00000503082	KIAA1191	-0.000735906	0.620513	0.761531	0.999997
ENST00000615507	ANAPC16	0.00015193	3.28648	0.761567	0.999997
ENST00000462640	KCTD17	0.000461662	-0.237327	0.761571	0.999997
ENST00000680689	SMAD3	0.00140616	-0.562796	0.761604	0.999997
ENST00000478678	PBX2	-0.000297815	0.204598	0.761628	0.999997
ENST00000493136	ITIH3	-0.000635901	-0.828729	0.761651	0.999997
ENST00000449956	ITIH3	0.000635901	2.51186	0.761651	0.999997
ENST00000554249	OSGEP	0.000438379	0.753539	0.761652	0.999997
ENST00000392865	RGS10	-0.00065015	-0.560988	0.761676	0.999997
ENST00000369103	RGS10	0.00065015	3.69475	0.761676	0.999997
ENST00000319921	RNF213	0.000363421	3.00702	0.761724	0.999997
ENST00000675700	NEBL	-0.000412693	6.78517	0.761751	0.999997
ENST00000294649	NTNG1	0.000662347	0.172092	0.761808	0.999997
ENST00000481811	PHYKPL	0.000386836	1.3646	0.761866	0.999997
ENST00000316219	LILRB5	0.000606273	2.59929	0.761876	0.999997
ENST00000495142	LZTR1	-0.000598379	0.692108	0.761899	0.999997
ENST00000678114	CTSH	0.000788013	1.25603	0.7619	0.999997
ENST00000492003	ELN	0.00104763	-0.351109	0.761902	0.999997
ENST00000467905	AK2	0.00023292	3.0123	0.761985	0.999997
ENST00000194672	FAM135A	0.000704674	1.62754	0.762005	0.999997
ENST00000542688	ACSF3	0.000567966	0.160864	0.762007	0.999997
ENST00000532972	SPCS2	0.000213959	4.07005	0.762037	0.999997
ENST00000467076	FDPS	0.000255361	4.57979	0.762088	0.999997
ENST00000340677	CDK11B	-0.000562189	2.90034	0.762123	0.999997
ENST00000481424	ZSCAN25	0.000536525	-0.472394	0.762125	0.999997
ENST00000552763	MMP19	-0.00181438	-1.78661	0.762131	0.999997
ENST00000392335	ARMC6	-0.000421354	3.69901	0.762131	0.999997
ENST00000512884	ANXA3	-0.000429989	2.7571	0.762138	0.999997
ENST00000639161	IQSEC2	-0.00043852	0.671998	0.762144	0.999997
ENST00000349299	H2AZ2	0.000336745	0.378824	0.762147	0.999997
ENST00000645032	RPGR	-0.000515433	0.108131	0.762182	0.999997
ENST00000409000	RPL31	0.000570088	0.142226	0.762193	0.999997
ENST00000512883	ARHGEF28	0.000843333	-0.121764	0.762233	0.999997
ENST00000392502	TRA2A	-0.0004975	0.463151	0.762276	0.999997
ENST00000367996	ADAMTS4	0.00207351	4.12771	0.762311	0.999997
ENST00000367995	ADAMTS4	-0.00207351	0.360578	0.762311	0.999997
ENST00000524226	PCM1	-0.000246668	4.10129	0.762337	0.999997
ENST00000291552	U2AF1	-0.00103848	1.6816	0.762357	0.999997
ENST00000405356	NOLC1	-0.000625897	2.98839	0.762376	0.999997
ENST00000356917	CREM	0.000617639	1.40655	0.762406	0.999997
ENST00000443357	LUC7L	-0.000632537	0.310591	0.762426	0.999997
ENST00000415924	ANKRD6	-0.000473321	1.36009	0.762463	0.999997
ENST00000620518	JMJD4	0.000352499	3.78182	0.762483	0.999997
ENST00000590842	TPGS2	0.00034619	3.02756	0.762501	0.999997
ENST00000640519	KANSL1	0.000956409	0.210222	0.762536	0.999997
ENST00000476983	CLK2	-0.000548044	1.84306	0.762544	0.999997
ENST00000531688	IFITM3	0.000640029	-0.886518	0.76257	0.999997
ENST00000480662	RPS24	0.00029294	2.83528	0.762668	0.999997
ENST00000375248	TMEM94	-0.00119717	-2.47627	0.76271	0.999997
ENST00000432329	CREB1	0.000254159	5.42866	0.762773	0.999997
ENST00000500276	RASSF8-AS1	0.000369543	0.202985	0.762774	0.999997
ENST00000658700	RASSF8-AS1	-0.000369543	2.15029	0.762774	0.999997
ENST00000597270	HNRNPM	0.000491173	1.62227	0.762787	0.999997
ENST00000596764	VAV1	0.00102529	-1.31152	0.762816	0.999997
ENST00000282412	PPM1B	-0.000227947	4.37923	0.762819	0.999997
ENST00000534976	ANAPC5	-0.00070856	1.96323	0.762831	0.999997
ENST00000502528	WDR41	0.000524003	0.874854	0.76286	0.999997
ENST00000233609	RPS15	0.000339912	1.45673	0.762866	0.999997
ENST00000579496	CD226	-0.00150333	-1.45535	0.762877	0.999997
ENST00000523843	FBXW11	-0.00120651	0.674251	0.762888	0.999997
ENST00000569729	ERI2	0.000799146	1.12635	0.762891	0.999997
ENST00000643457	NME6	-0.000429912	1.18656	0.762909	0.999997
ENST00000610160	COMMD7	0.000368366	1.27855	0.762934	0.999997
ENST00000580210	RPL17	-0.000528547	-0.342515	0.762987	0.999997
ENST00000533705	UBQLN1	0.000257204	2.34023	0.762996	0.999997
ENST00000486886	PHLDB2	0.000653364	2.39779	0.763002	0.999997
ENST00000262101	MSR1	0.000420909	5.91307	0.763012	0.999997
ENST00000330537	NOMO2	-0.000888836	-1.22427	0.763068	0.999997
ENST00000640631	SNHG14	-0.000510371	1.27872	0.763073	0.999997
ENST00000586344	RANBP3	0.000664457	1.50314	0.763156	0.999997
ENST00000367771	SCYL3	-0.000275063	3.43739	0.76319	0.999997
ENST00000367772	SCYL3	0.000275063	2.54085	0.76319	0.999997
ENST00000472100	MICALL2	0.000381924	2.58224	0.763272	0.999997
ENST00000448372	SENP1	-0.000446566	1.662	0.763303	0.999997
ENST00000374450	EIF6	0.000176739	5.66551	0.763323	0.999997
ENST00000484221	SLAMF7	-0.00082371	0.63736	0.763338	0.999997
ENST00000524799	RIC3	0.000694782	-0.188819	0.763342	0.999997
ENST00000447360	LRRC28	0.000375774	0.942403	0.763375	0.999997
ENST00000475990	CBWD1	0.000779714	-0.724299	0.763384	0.999997
ENST00000282903	PLOD2	0.000486996	4.49925	0.763424	0.999997
ENST00000526409		0.000537196	0.520903	0.763477	0.999997
ENST00000496634		-0.000537196	0.962576	0.763477	0.999997
ENST00000674595	PHACTR1	-0.000565611	-0.0131643	0.763503	0.999997
ENST00000547315	CLBA1	-0.000362703	2.33472	0.763566	0.999997
ENST00000651945	UBE2W	0.000780973	2.503	0.76358	0.999997
ENST00000621592	MYC	0.00152143	-0.326486	0.763586	0.999997
ENST00000393883	ZNF559	-0.000625872	-0.211198	0.763617	0.999997
ENST00000603827	MIR4435-2HG	-0.000666557	-0.485017	0.763663	0.999997
ENST00000539508	MPDZ	0.00132255	-0.777839	0.763688	0.999997
ENST00000519565	RNF217	0.000624791	2.50438	0.763704	0.999997
ENST00000382366	RALGAPA1	0.00132756	-0.966688	0.763713	0.999997
ENST00000437090	SFTPC	-0.000702561	3.57493	0.763721	0.999997
ENST00000671459	NUTM2B-AS1	-0.000580818	-0.0977005	0.763759	0.999997
ENST00000522825	FAXDC2	-0.00057916	0.435368	0.763788	0.999997
ENST00000526083	PNPLA2	-0.000757179	-1.25933	0.763791	0.999997
ENST00000371919	CYP4B1	-0.00106512	0.32278	0.763793	0.999997
ENST00000290429	MCAT	-0.000231717	1.89028	0.763813	0.999997
ENST00000327555	MCAT	0.000231717	1.73271	0.763813	0.999997
ENST00000559291	CCDC32	-0.000307179	1.11571	0.763829	0.999997
ENST00000350763	TNC	-0.000429069	4.8952	0.763833	0.999997
ENST00000571816	RNF167	0.000234464	2.67018	0.763902	0.999997
ENST00000392594	THYN1	-0.0001872	3.46675	0.763985	0.999997
ENST00000322165	HSD17B6	-0.00166054	5.56681	0.764015	0.999997
ENST00000554643	HSD17B6	0.00166054	-2.8364	0.764015	0.999997
ENST00000545607	QKI	0.00125608	-1.63927	0.764086	0.999997
ENST00000586946	TYROBP	0.000484237	0.452397	0.764124	0.999997
ENST00000649845	SERPINB6	0.000828553	-1.37739	0.764211	0.999997
ENST00000663113	NUTM2A-AS1	0.00041421	3.55467	0.764244	0.999997
ENST00000249822	ARPP19	0.0002455	6.99549	0.764272	0.999997
ENST00000558305	PEAK1	-0.000456017	-0.304831	0.764279	0.999997
ENST00000576846	SAT2	0.000324137	1.65345	0.764321	0.999997
ENST00000269081	ABCA10	0.000841095	0.533445	0.764332	0.999997
ENST00000574512	NLRP1	-0.000841356	0.152278	0.764341	0.999997
ENST00000564085	NUDT7	0.000416394	0.0342951	0.76439	0.999997
ENST00000506393	WDR55	-0.000260275	1.66627	0.764444	0.999997
ENST00000635051	ENAH	0.000456702	1.52073	0.764478	0.999997
ENST00000397514	UBE2I	0.000322063	5.5575	0.764486	0.999997
ENST00000438981	FN1	-0.00117354	1.7504	0.764546	0.999997
ENST00000474594	AHCYL2	-0.000625132	3.52846	0.764574	0.999997
ENST00000481492	PTPN18	0.000612797	-1.47531	0.764616	0.999997
ENST00000582131	HEXD	-0.000954088	-1.15758	0.764722	0.999997
ENST00000372865	CCN5	-0.000440577	1.67528	0.764724	0.999997
ENST00000679567	KMT2C	0.00146646	-2.27562	0.764725	0.999997
ENST00000531452	RNF214	0.000360562	2.95554	0.764752	0.999997
ENST00000643050	HAGLR	-0.000692646	4.22032	0.764757	0.999997
ENST00000357811	COL13A1	-0.000750851	-0.232291	0.764795	0.999997
ENST00000291672	SPATC1L	-0.000674751	-1.00226	0.764806	0.999997
ENST00000330205	SPATC1L	0.000674751	1.00165	0.764806	0.999997
ENST00000586233	CD300LG	-0.00120758	-1.54747	0.764819	0.999997
ENST00000663248	PAX8-AS1	0.000952207	-0.912734	0.76484	0.999997
ENST00000315580	ARL6IP4	0.000435185	2.88854	0.764861	0.999997
ENST00000550106	VEZT	0.000392511	1.20184	0.764864	0.999997
ENST00000559223	DTWD1	-0.000269894	0.893898	0.764894	0.999997
ENST00000436427	YBX1	0.000151188	8.0835	0.764896	0.999997
ENST00000557769	CCDC85C	-0.000263301	4.60954	0.764908	0.999997
ENST00000380243	CCDC85C	0.000263301	1.79932	0.764908	0.999997
ENST00000292494	LY6E	0.000220159	6.87911	0.764927	0.999997
ENST00000559674	IQGAP1	0.000502017	1.43831	0.765122	0.999997
ENST00000173785	KLF6	-0.00142733	-1.43593	0.765135	0.999997
ENST00000438077	BCL6	-0.000703479	0.437619	0.765141	0.999997
ENST00000479193	ATP11A	0.000899433	0.278273	0.765181	0.999997
ENST00000678145	CTSB	0.000952726	0.651741	0.765203	0.999997
ENST00000481612	MFSD2A	0.00078649	-0.645458	0.765265	0.999997
ENST00000452357	OAS1	-0.000647312	2.48712	0.765273	0.999997
ENST00000484235	SMDT1	0.000229457	2.16743	0.765294	0.999997
ENST00000462898	PIK3CB	0.00117728	-2.38503	0.765308	0.999997
ENST00000544133	CD36	0.00225101	-2.49883	0.765309	0.999997
ENST00000585118	LINC02210	-0.000566835	-0.211779	0.76531	0.999997
ENST00000573505	ALDH3A2	0.000850795	0.931437	0.765355	0.999997
ENST00000464839	GBP2	-0.0003423	2.87949	0.765371	0.999997
ENST00000587439	HAUS5	-0.00136331	-2.96569	0.765391	0.999997
ENST00000657789	EIF3J-DT	0.000343938	1.61471	0.765398	0.999997
ENST00000560049	EIF3J-DT	-0.000343938	1.40352	0.765398	0.999997
ENST00000522048	NCAPH2	0.000352004	0.0437422	0.765437	0.999997
ENST00000259043	TRA2B	-0.00030339	2.60381	0.76544	0.999997
ENST00000673974	TBL1XR1	-0.000429655	5.48479	0.765444	0.999997
ENST00000281243	QDPR	0.000276834	4.58576	0.765478	0.999997
ENST00000557085	PSMC6	-0.000400716	-0.429509	0.765521	0.999997
ENST00000460679	JAM2	0.000343065	2.22861	0.765532	0.999997
ENST00000579674	TP53I13	-0.000350203	0.925608	0.765623	0.999997
ENST00000514045	NSD2	0.000557342	1.7525	0.765624	0.999997
ENST00000532259	SRPRA	-0.000558714	-1.34847	0.765646	0.999997
ENST00000279477	SIRPB1	-0.00138081	-1.61114	0.765673	0.999997
ENST00000572615	MYO1C	0.000670781	0.359028	0.765675	0.999997
ENST00000394420	RSPRY1	-0.000259921	4.76873	0.765689	0.999997
ENST00000554331	WARS1	-0.0004807	2.24188	0.7657	0.999997
ENST00000262651	HCK	0.000589162	0.585235	0.76571	0.999997
ENST00000421462	PKP4	0.000744134	-0.908005	0.765713	0.999997
ENST00000544238	NUMA1	-0.00121487	-0.458877	0.76572	0.999997
ENST00000512706	RCHY1	0.000738339	-0.260771	0.76575	0.999997
ENST00000612033	STXBP2	0.000587526	-0.640851	0.765761	0.999997
ENST00000555589	RIN3	-0.00113871	-0.510316	0.76581	0.999997
ENST00000560572	DUOXA1	-0.000567867	1.29559	0.765833	0.999997
ENST00000615946	BCL2L11	0.00154837	-1.65591	0.765836	0.999997
ENST00000400817	GOLGA2P7	0.00037813	2.92403	0.76587	0.999997
ENST00000323345	RPL7A	-0.000248315	9.6942	0.765894	0.999997
ENST00000677303	MARK2	0.00047456	0.0443898	0.765927	0.999997
ENST00000456883	GOLGA3	0.00101174	-0.729795	0.76596	0.999997
ENST00000677264	NDUFA5	0.000384154	1.84291	0.766003	0.999997
ENST00000314890	ANXA2R	-0.000367542	-0.448029	0.766006	0.999997
ENST00000616064	ANXA2R	0.000367542	1.48143	0.766006	0.999997
ENST00000676346	ATF4	-0.000703974	-0.670348	0.76611	0.999997
ENST00000485259	GBA2	-0.000682309	-0.901882	0.766117	0.999997
ENST00000463129	ILKAP	-0.000281737	0.450508	0.766122	0.999997
ENST00000520073	PLPBP	0.000523304	-0.681829	0.766139	0.999997
ENST00000588004	LAMA3	0.00198146	-2.12634	0.766157	0.999997
ENST00000535987	FOS	-0.00122413	0.711286	0.76617	0.999997
ENST00000518813	PIK3R1	-0.00059544	-0.39537	0.766188	0.999997
ENST00000422090	NUP62	-0.000245633	3.47931	0.766199	0.999997
ENST00000417573	BMP4	0.00105528	-0.227842	0.76625	0.999997
ENST00000424419	NFYC	-0.000483815	-0.418773	0.766257	0.999997
ENST00000439958	CPSF7	-0.000188297	5.62568	0.766259	0.999997
ENST00000546642	LUM	-0.000668439	5.14601	0.76628	0.999997
ENST00000310924	TBC1D16	0.00021332	4.73506	0.766287	0.999997
ENST00000348547	ERGIC3	0.000181172	6.93749	0.766311	0.999997
ENST00000455976	DUT	0.000373324	0.86422	0.766371	0.999997
ENST00000476213	GSTA1	-0.00164771	-1.78032	0.766405	0.999997
ENST00000334575	GSTA1	0.00164771	1.70841	0.766405	0.999997
ENST00000466173	UBAP2L	-0.00069913	-0.394899	0.766436	0.999997
ENST00000368332	TRMT11	-0.000878536	-1.91124	0.766449	0.999997
ENST00000530207	FNBP4	-0.00026135	2.98749	0.766452	0.999997
ENST00000403184	COMT	-0.000570798	0.223632	0.766497	0.999997
ENST00000229281	C12orf57	0.000201221	5.61679	0.766525	0.999997
ENST00000395704	MIEF2	-0.000780648	-0.899647	0.766542	0.999997
ENST00000647180	TSC2	0.0018139	-2.86251	0.766562	0.999997
ENST00000679112	CSPP1	-0.00140854	-2.49491	0.766569	0.999997
ENST00000309137	PSME3IP1	0.000318372	5.08817	0.766571	0.999997
ENST00000657462	CSNK1A1	-0.000796102	0.967921	0.766591	0.999997
ENST00000651281	ERCC5	-0.000725039	-0.594378	0.766631	0.999997
ENST00000674114	KMT2B	0.000317927	4.27035	0.766657	0.999997
ENST00000598188	BABAM1	0.0002124	5.04258	0.766796	0.999997
ENST00000307650	MCRIP2	0.000403624	0.621462	0.766821	0.999997
ENST00000429686	ARAP1	-0.000461485	2.40219	0.766826	0.999997
ENST00000614491	LYNX1	-0.000912643	3.05951	0.766832	0.999997
ENST00000358377	DCAF4	-0.000812564	2.31616	0.766852	0.999997
ENST00000555042	DCAF4	0.000812564	-0.607781	0.766852	0.999997
ENST00000588062	TRAPPC6A	0.000240253	0.825873	0.766871	0.999997
ENST00000369966	NFKB2	-0.001191	-0.78823	0.766876	0.999997
ENST00000453744	UBE2D3	0.000190892	6.0706	0.766882	0.999997
ENST00000525858	RELA	-0.000687899	-0.755982	0.766922	0.999997
ENST00000552141	LMBR1L	-0.00048923	-0.346054	0.766933	0.999997
ENST00000534296	CD44	0.000442446	1.08192	0.766935	0.999997
ENST00000593649	KANK3	0.000777355	-1.05992	0.766937	0.999997
ENST00000330915	KANK3	-0.000777355	5.1338	0.766937	0.999997
ENST00000415461	CTTN	-0.000341953	1.07062	0.766981	0.999997
ENST00000314397	NHP2	0.000364062	-0.396304	0.766992	0.999997
ENST00000340879	IP6K2	0.000318305	2.22821	0.766998	0.999997
ENST00000512400	SLC49A3	0.000417174	0.859558	0.767099	0.999997
ENST00000575285	ZNF200	-0.000532845	-0.15525	0.767112	0.999997
ENST00000460571	RWDD3	0.000343208	0.630396	0.767141	0.999997
ENST00000426567	MTA1	0.000569665	-0.423322	0.76715	0.999997
ENST00000574408	USP43	0.00195098	-3.39299	0.767192	0.999997
ENST00000674096	SLC35E3	0.000168695	3.30314	0.767225	0.999997
ENST00000361175	PAPSS2	-0.000407922	6.93664	0.767247	0.999997
ENST00000456849	PAPSS2	0.000407922	5.85728	0.767247	0.999997
ENST00000625445	EBLN3P	-0.000282469	4.60343	0.767255	0.999997
ENST00000358039	ST7L	0.00089618	0.538093	0.767259	0.999997
ENST00000354959	ZNF43	-0.000452619	3.51639	0.767313	0.999997
ENST00000466982	SFXN3	0.00120694	2.23588	0.767316	0.999997
ENST00000598851	MCEMP1	-0.00133423	-0.568784	0.767317	0.999997
ENST00000333598	MCEMP1	0.00133423	6.26423	0.767317	0.999997
ENST00000621813	TRA2A	0.000457937	0.645335	0.767323	0.999997
ENST00000538440	BCAR1	-0.000323162	5.06346	0.767341	0.999997
ENST00000571495	PAFAH1B1	0.000512735	2.39433	0.76739	0.999997
ENST00000288986	NCK1	0.000207419	4.42025	0.767391	0.999997
ENST00000570846	MLKL	-0.000367766	0.702324	0.767404	0.999997
ENST00000652641	CYYR1	-0.000319839	4.36983	0.767405	0.999997
ENST00000299340	CYYR1	0.000319839	5.07901	0.767405	0.999997
ENST00000534358	KMT2A	0.000277167	6.25515	0.767412	0.999997
ENST00000675622	ADSL	-0.000603786	0.110411	0.767415	0.999997
ENST00000548015	KRT18	-0.000792519	-0.63945	0.767423	0.999997
ENST00000523215	ERGIC1	0.000282093	1.61567	0.767438	0.999997
ENST00000463837	CCDC88B	-0.000614783	0.574349	0.767445	0.999997
ENST00000449733	GSN	0.000335057	3.26882	0.76749	0.999997
ENST00000264451	SLC30A9	0.000278773	5.46844	0.767495	0.999997
ENST00000510429	FAM193B	0.000581441	0.178007	0.767502	0.999997
ENST00000479745	EFCAB14	0.000513801	1.78861	0.767511	0.999997
ENST00000199320	DIMT1	0.000751665	0.530048	0.767518	0.999997
ENST00000622871	MARK4	0.000392263	1.06181	0.767523	0.999997
ENST00000676863	PABPC4	0.000599611	0.957929	0.767554	0.999997
ENST00000556961	FBLN5	0.000476924	1.7214	0.767558	0.999997
ENST00000533690	ATM	-0.00103761	-0.343218	0.767591	0.999997
ENST00000651917	SPRY1	0.00103079	-0.688574	0.767627	0.999997
ENST00000484745	RNF220	0.000183188	5.14947	0.767627	0.999997
ENST00000457387	CCDC18-AS1	-0.0014789	-1.77623	0.767627	0.999997
ENST00000462073	TBC1D10A	-0.000306766	0.576193	0.767633	0.999997
ENST00000412398	CCDC51	-0.000482456	1.26749	0.767656	0.999997
ENST00000613338	MAP2K3	-0.00184388	-2.40298	0.767699	0.999997
ENST00000477044	TIA1	-0.000539313	0.0424887	0.767703	0.999997
ENST00000635081	CROCCP2	-0.000437383	0.572322	0.767705	0.999997
ENST00000372850	URM1	-0.000214924	1.65327	0.767748	0.999997
ENST00000376759	RBM3	-0.000188338	6.6479	0.767787	0.999997
ENST00000645302	CCDC82	-0.0014983	-2.33252	0.767814	0.999997
ENST00000493514	C1orf52	0.000349064	0.507071	0.767823	0.999997
ENST00000677531	TFEB	-0.000966875	-1.56832	0.767826	0.999997
ENST00000612549	OXA1L	-0.000388208	2.53454	0.767887	0.999997
ENST00000574592	CLUAP1	0.000881983	-0.452336	0.767924	0.999997
ENST00000438450	CERS5	-0.000918349	-1.62387	0.767937	0.999997
ENST00000638069	ASAH1	-0.00142679	-0.388538	0.767968	0.999997
ENST00000373387	GARNL3	0.000592556	2.03215	0.767995	0.999997
ENST00000458234	NCOR2	0.0014664	-1.40515	0.768002	0.999997
ENST00000250495	NEDD8	0.000163216	5.87798	0.76804	0.999997
ENST00000357540	ZFYVE27	-0.000913611	-0.763097	0.768048	0.999997
ENST00000369907	PSRC1	-0.00105926	-2.24153	0.768067	0.999997
ENST00000575112	RPAIN	0.00023178	2.47488	0.768125	0.999997
ENST00000589016	CCDC159	0.000738567	-1.93965	0.76813	0.999997
ENST00000597793	PTOV1	-0.000321582	2.49635	0.768167	0.999997
ENST00000653892	POT1	-0.00195707	-3.77536	0.768171	0.999997
ENST00000441832	TYW5	0.000455401	0.400988	0.768179	0.999997
ENST00000510157	LRBA	-0.000586445	1.35962	0.768202	0.999997
ENST00000465703	SKIV2L	0.000426288	0.83907	0.768208	0.999997
ENST00000452533	DNM1L	-0.000325171	4.91929	0.768241	0.999997
ENST00000440081	TNRC18	-0.000719567	0.366585	0.768268	0.999997
ENST00000215375	ATP5F1D	-0.0004337	2.1313	0.768288	0.999997
ENST00000450295	SEMA4D	-0.00113543	-0.812761	0.768335	0.999997
ENST00000558518	LDLR	0.00104224	7.67997	0.76836	0.999997
ENST00000487404	YARS1	-0.000600554	-0.155102	0.76839	0.999997
ENST00000576922	CNTROB	-0.000478149	0.416666	0.768407	0.999997
ENST00000487852	KL	-0.000684038	0.0494896	0.768413	0.999997
ENST00000380099	KL	0.000684038	4.14905	0.768413	0.999997
ENST00000617428	ARHGEF18	-0.000577389	1.85207	0.768472	0.999997
ENST00000453662	WASH2P	0.000318767	3.18422	0.76853	0.999997
ENST00000538033	WASH2P	-0.000318767	2.78064	0.76853	0.999997
ENST00000395923	NCALD	-0.00188097	-2.42456	0.768555	0.999997
ENST00000358716	BAZ1A	-0.00077545	1.25494	0.768586	0.999997
ENST00000680065	BSG	0.000214212	5.92567	0.768601	0.999997
ENST00000503234	PLXNA1	0.000457454	0.252121	0.768611	0.999997
ENST00000393409	PLXNA1	-0.000457454	6.62262	0.768611	0.999997
ENST00000498605	HYPK	-0.00113854	-1.052	0.768639	0.999997
ENST00000277082	CEP78	-0.00118836	-0.867941	0.768656	0.999997
ENST00000341547	LMO7	0.000304603	6.21344	0.768665	0.999997
ENST00000584024	CYBC1	0.00141179	-3.38831	0.768675	0.999997
ENST00000594828	LSM4	-0.00027616	2.27705	0.768685	0.999997
ENST00000481928	PTMA	-0.000249198	2.25133	0.768686	0.999997
ENST00000402010	MARK2	0.000247228	3.76103	0.768692	0.999997
ENST00000260359	NUSAP1	-0.00107313	-0.28638	0.768702	0.999997
ENST00000573852	SCARF1	-0.000602727	-0.179331	0.768723	0.999997
ENST00000398006	ALG9	-0.000456819	0.86319	0.768725	0.999997
ENST00000279392	HIRIP3	0.000177684	4.12328	0.76876	0.999997
ENST00000486327	DHX34	0.000370111	-0.520215	0.768781	0.999997
ENST00000496607	MCM3AP	0.000577497	1.92555	0.768785	0.999997
ENST00000475996	HLA-F	-0.000402212	1.49696	0.768793	0.999997
ENST00000488767	PHF1	-0.000452556	0.750686	0.768852	0.999997
ENST00000229179	NUP107	0.000309348	1.44646	0.768878	0.999997
ENST00000493242	LILRB2	0.000616907	1.75921	0.768903	0.999997
ENST00000571759	VAC14	-0.00026275	3.16482	0.768939	0.999997
ENST00000620312	ST13	0.000858023	-0.726417	0.769143	0.999997
ENST00000537471	MIPOL1	0.00131014	-1.9003	0.769146	0.999997
ENST00000532601	FTH1	-0.000667967	2.53991	0.769146	0.999997
ENST00000644942	DYRK1A	0.000594328	-0.947327	0.769154	0.999997
ENST00000542691	ITFG1	-0.000740654	1.40009	0.769162	0.999997
ENST00000466974	TRMT6	0.000527265	0.229401	0.769221	0.999997
ENST00000336164	KLRD1	-0.000535057	2.8525	0.769238	0.999997
ENST00000361084	RAB25	0.000850912	4.77068	0.769247	0.999997
ENST00000473336	RAB25	-0.000850912	-1.5363	0.769247	0.999997
ENST00000406576	EIF2A	0.000322789	3.62487	0.769249	0.999997
ENST00000389811	ACOXL	-0.000558705	0.040681	0.769257	0.999997
ENST00000389054	DIAPH1	0.000413295	6.85846	0.769261	0.999997
ENST00000339859	USP54	0.000386203	3.97927	0.769281	0.999997
ENST00000589178	ZSCAN30	-0.000583468	1.39366	0.769319	0.999997
ENST00000496278	GPBP1L1	-0.000555932	-0.302812	0.769327	0.999997
ENST00000553436	KLC1	-0.000658877	0.380926	0.76933	0.999997
ENST00000555062	DYNC1H1	0.00179321	-1.50949	0.769356	0.999997
ENST00000675726	FIG4	0.00103567	-1.63579	0.769364	0.999997
ENST00000460692	TIAM2	-0.000321511	0.814951	0.769396	0.999997
ENST00000461783	TIAM2	0.000321511	0.846319	0.769396	0.999997
ENST00000467903	FCGR2C	0.00057628	1.62779	0.769412	0.999997
ENST00000467909	SLC44A3	0.00069314	1.20546	0.769474	0.999997
ENST00000369984	HCFC1	-0.000322622	2.67945	0.76948	0.999997
ENST00000571691	ACTG1	0.00107937	-1.29904	0.769516	0.999997
ENST00000602155	PRKD2	0.000578888	1.60201	0.769596	0.999997
ENST00000676208	LMNA	-0.00163516	-0.322749	0.769599	0.999997
ENST00000340107	FGFR3	0.000736972	4.07554	0.769646	0.999997
ENST00000492303	FUNDC2	0.000320129	-0.339891	0.769699	0.999997
ENST00000617031	PDE4DIP	0.000614016	-0.443365	0.769701	0.999997
ENST00000376841	BTNL9	-0.000764622	1.05041	0.769733	0.999997
ENST00000464379	TLN1	-0.0008902	-1.1407	0.769748	0.999997
ENST00000537515	DNAJC10	-0.000421774	3.35455	0.769861	0.999997
ENST00000264716	FOSL2	-0.000484462	6.90829	0.769863	0.999997
ENST00000258200	FBXL8	0.000434802	0.80691	0.769872	0.999997
ENST00000518148	FBXL8	-0.000434802	-0.466347	0.769872	0.999997
ENST00000461448	SNHG12	-0.000415924	1.14021	0.769875	0.999997
ENST00000674824	IFT172	-0.00101335	-0.577881	0.76991	0.999997
ENST00000649134	TJP2	0.00255348	-3.43692	0.769919	0.999997
ENST00000307089	NSUN4	-0.000324419	4.00756	0.770026	0.999997
ENST00000645516	FAM189A2	0.000483213	3.52518	0.770056	0.999997
ENST00000337387	WTAP	-0.000189338	4.98841	0.770065	0.999997
ENST00000618312	MTHFD1L	0.000481398	3.37899	0.770077	0.999997
ENST00000453172	FKBP11	0.000418285	1.32822	0.770108	0.999997
ENST00000287996	IPPK	0.000393413	3.16536	0.770109	0.999997
ENST00000540606	ATE1	-0.000461629	2.00321	0.770122	0.999997
ENST00000543117	TAX1BP1	0.00098083	-1.94008	0.770152	0.999997
ENST00000405673	FAM118A	-0.000628287	-0.0219945	0.770175	0.999997
ENST00000437600	CUX1	0.000777635	4.07697	0.770175	0.999997
ENST00000306357	STX8	-0.00022149	4.03617	0.770193	0.999997
ENST00000361092	NMRK1	-0.00028371	2.8616	0.770197	0.999997
ENST00000404072	PICK1	-0.000540869	0.793187	0.770198	0.999997
ENST00000321757	MAT2B	-0.000188358	6.21953	0.770236	0.999997
ENST00000397637	PRMT2	0.000425557	1.90516	0.770288	0.999997
ENST00000484888	CEP70	-0.000597396	-0.79881	0.770372	0.999997
ENST00000572687	PAQR4	0.00104029	-2.78801	0.770374	0.999997
ENST00000446372	SFTA1P	-0.000230103	4.35554	0.770419	0.999997
ENST00000325495	HNRNPM	0.000269011	6.5862	0.770436	0.999997
ENST00000441411	SCN7A	0.000730072	2.9496	0.770462	0.999997
ENST00000451520	TSPAN32	-0.0010168	-2.0205	0.770487	0.999997
ENST00000442067	GAS5	-0.000617284	-0.555229	0.770522	0.999997
ENST00000479877	CLEC2D	0.000483058	1.06642	0.770552	0.999997
ENST00000446526	PRPSAP1	-0.00024067	2.4594	0.770614	0.999997
ENST00000514247	UFSP2	0.00114252	-2.1123	0.770621	0.999997
ENST00000356971	CILK1	0.00161505	-3.08745	0.770695	0.999997
ENST00000231004	LOX	0.000486981	4.98466	0.770713	0.999997
ENST00000546215	SCARB1	0.00138934	-1.63357	0.77075	0.999997
ENST00000632315	SVIL	0.000437364	1.93204	0.770777	0.999997
ENST00000326044	ZNF561	-0.000593777	0.950951	0.770813	0.999997
ENST00000319826	RPL21	-0.000325363	1.29194	0.770832	0.999997
ENST00000241052	CAT	-0.000359233	7.92299	0.770894	0.999997
ENST00000495329	TMEM237	0.00128791	-1.57692	0.770908	0.999997
ENST00000556670	METTL17	-0.00113624	-1.29481	0.770922	0.999997
ENST00000460181	FPGS	0.000535311	-0.269637	0.77096	0.999997
ENST00000521438	NDRG1	0.000808257	2.12794	0.771006	0.999997
ENST00000476143	TMCO1	-0.00059869	-1.29986	0.771018	0.999997
ENST00000328381	RNF135	-0.000231839	4.14663	0.771032	0.999997
ENST00000307823	CARNS1	0.00142685	-0.360441	0.771036	0.999997
ENST00000531388	CARNS1	-0.00142685	-1.9159	0.771036	0.999997
ENST00000375887	TNFSF13B	-0.000558557	3.84998	0.771041	0.999997
ENST00000430559	TNFSF13B	0.000558557	0.491305	0.771041	0.999997
ENST00000356708	ATP5F1C	0.000207302	5.55963	0.771042	0.999997
ENST00000517488	PDGFRB	-0.000603699	-0.816054	0.771042	0.999997
ENST00000586843	MIDN	-0.00109484	-0.513831	0.771053	0.999997
ENST00000341470	C14orf93	-0.000632419	1.20901	0.771056	0.999997
ENST00000576153	CXCL16	0.000271471	4.43368	0.771058	0.999997
ENST00000468999	LAMB1	0.00149729	-2.07298	0.771059	0.999997
ENST00000315985	PPP2R2A	-0.000649481	1.87735	0.771135	0.999997
ENST00000614953	MAGI2-AS3	-0.0019575	-2.48351	0.771148	0.999997
ENST00000369040	ATE1	0.00104012	-1.67206	0.771177	0.999997
ENST00000424586	TYROBP	0.000315929	2.6868	0.771219	0.999997
ENST00000585981	PRKAR1A	-0.000727664	0.454977	0.771241	0.999997
ENST00000475687	SLC12A9	-0.000278182	2.75719	0.771345	0.999997
ENST00000377732	PLEKHG5	0.00121403	-2.23394	0.771354	0.999997
ENST00000621645	NBPF9	-0.000355945	3.38321	0.771367	0.999997
ENST00000411630	DANCR	0.000342507	3.34101	0.771409	0.999997
ENST00000441504	DANCR	-0.000342507	-0.239668	0.771409	0.999997
ENST00000539854	TRMT112	-0.000277317	1.83615	0.771415	0.999997
ENST00000650826	PTPRZ1	0.00157237	-3.34157	0.771455	0.999997
[truncated: 12,208,360 more chars]
